# Integrative multi-omics analysis of childhood aggressive behavior

**DOI:** 10.1101/2021.09.13.21263063

**Authors:** Fiona A. Hagenbeek, Jenny van Dongen, René Pool, Peter J. Roetman, Amy C. Harms, Jouke Jan Hottenga, Cornelis Kluft, Olivier F. Colins, Catharina E.M. van Beijsterveldt, Vassilios Fanos, Erik A. Ehli, Thomas Hankemeier, Robert R. J. M. Vermeiren, Meike Bartels, Sébastien Déjean, Dorret I. Boomsma

## Abstract

This study introduces and illustrates the potential of an integrated multi-omics approach in investigating the underlying biology of complex traits such as childhood aggressive behavior. In 645 twins (cases=42%), we trained single- and integrative multi-omics models to identify biomarkers for subclinical aggression and investigated the connections among these biomarkers. Our data comprised transmitted and two non-transmitted polygenic scores (PGSs) for 15 traits, 78772 CpGs, and 90 metabolites. The single-omics models selected 31 PGSs, 1614 CpGs, and 90 metabolites, and the multi-omics model comprised 44 PGSs, 746 CpGs, and 90 metabolites. The predictive accuracy for these models in the test (*N*=277, cases=42%) and independent clinical data (*N*=142, cases=45%) ranged from 43% to 57%. We observed strong connections between DNA methylation, amino acids, and parental non-transmitted PGSs for ADHD, Autism Spectrum Disorder, intelligence, smoking initiation, and self-reported health. Aggression-related omics traits link to known and novel risk factors, including inflammation, carcinogens, and smoking.

## Supplementary Data for "Integrative multi-omics analysis of childhood aggressive behavior" (part 1 of 3)

### Sheet: Legends
Supplementary Data Files
Integrative multi-omics analysis of childhood aggressive behavior Fiona A. Hagenbeek*, Jenny van Dongen, René Pool, Peter J. Roetman, Amy C. Harms, Jouke Jan Hottenga, Cornelis Kluft, Olivier F. Colins, Catharina E.M. van Beijsterveldt, Vassilios Fanos, Erik A. Ehli, Thomas Hankemeier, Robert R. J. M. Vermeiren, Meike Bartels, Sébastien Déjean, Dorret I. Boomsma * Correspondence: Fiona A. Hagenbeek, Department of Biological Psychology, Vrije Universiteit Amsterdam, The Netherlands. E-mail: f.a.hagenbeek@vu.nl
Data S1.Top 10% most variable CpGs of the Illumina EPIC 850K array in the ACTION twin cohort.
The standard deviations of the 787,711 autosomal methylation probes that survived QC were calculated in the twin cohort of the ACTION Biomarker Study (N = 1,237). The top 10% (N = 78,772) most variable CpGs were included in the current study. The annotation (genome build 37) of the selected CpG is provided, including the chromosome-base pair position, and whether or not the CpG is also included on the Illumia 450k array.
Data S2. Stability and loading weights of the 36 polygenic scores (PGSs), 1,614 CpGs, and 90 metabolites selected by the single-omics sparse Partial Least Squares Discriminant Analyses (sPLS-DA).
The PGSs, CpGs, and metabolites selected by the single-omics sPLS-DA models to each component are provided. For the PGSs, the ‘_NTm’ suffix denotes PGSs non-transmitted by mother, the ‘_NTf’ suffix denotes the PGSs non-transmitted by father, and childhood aggression is abbreviated as “aggression”, Attention-Deficit Hyperactivity Disorder as “ADHD”, Major Depressive Disorder as “MDD”, Autism Spectrum Disorder as “Autism”, Educational Attainment as “EA”, and wellbeing spectrum as “wellbeing”. For each trait we provide their stability, i.e., how frequently the trait was selected during cross validation, their loading weight, and the class (case/control) for which the mean expression value was the highest. The annotation (genome build 37) of the selected CpG is provided, including the chromosome-base pair position, the gene(s) in which the CpG is located, and whether or not the CpG is also included on the Illumia 450k array. For the metabolites, the ‘amines.’ prefix indicates these metabolites were measured on the Liquid Chromatography Mass Spectrometry (LC-MS) amines platform, the ‘steroids.’ prefix indicates these metabolites were measured on the LC-MS steroids platform, and the ‘OA.’ prefix indicates these metabolites were measured on the Gas Chromatography (GC-) MS organic acids platform.
Data S3. Association of the transmitted and mother- and father non-transmitted polygenetic scores (PGSs) of childhood aggression and 14 other correlated traits with mother-rated aggression at time of biological sample collection.
Analyses were performed with generalized estimating equation (GEE) for 645 twins with mother-rated sum scores on the CBCL Aggressive Behavior syndrome scale. Sex, age at biological sample collection, genotyping array, and the first 10 genetic principal components were included in the model as covariates. A sandwich correction was performed on the standard errors (SE) to correct for multiple testing, here we report the adjusted Robust SE's. The p-values for the PGSs have been adjusted for multiple testing using the FDR of 5% for 45 tests, setting the significance threshold to q ≤ 0.05. The ‘_NTm’ suffix denotes PGSs non-transmitted by mother, and the ‘_NTf’ suffix denotes the PGSs non-transmitted by father. Childhood aggression is abbreviated as “aggression”, Attention-Deficit Hyperactivity Disorder as “ADHD”, Major Depressive Disorder as “MDD”, Autism Spectrum Disorder as “Autism”, Educational Attainment as “EA”, and wellbeing spectrum as “wellbeing”.
Data S4. Hierarchical cluster assignment for the 1,614 CpGs and for the 90 metabolites in the 3-component DNA methylation-metabolomics Partial Least Squares (PLS) model.
The hierarchical clustering was generated using the Ward linkage algorithm on Euclidean distances of the PLS variates. The annotation (genome build 37) of the selected CpG is provided, including the chromosome-base pair position, the gene(s) in which the CpG is located, and whether or not the CpG is also included on the Illumia 450k array. For the metabolites, the ‘amines.’ prefix indicates these metabolites were measured on the Liquid Chromatography Mass Spectrometry (LC-MS) amines platform, the ‘steroids.’ prefix indicates these metabolites were measured on the LC-MS steroids platform, and the ‘OA.’ prefix indicates these metabolites were measured on the Gas Chromatography (GC-) MS organic acids platform.
Data S5. Correlation matrix of the 1,614 CpGs and 90 metabolites as included in the 3-component DNA methylation-metabolomics Partial Least Squares (PLS) model.
The 3-component DNA methylation-metabolomics PLS model included the 1,614 CpGs and 90 metabolitesas were selected by the DNA methylation and metabolomics sPLS-DA models, respectively. For the metabolites, the ‘amines.’ prefix indicates these metabolites were measured on the Liquid Chromatography Mass Spectrometry (LC-MS) amines platform, the ‘steroids.’ prefix indicates these metabolites were measured on the LC-MS steroids platform, and the ‘OA.’ prefix indicates these metabolites were measured on the Gas Chromatography (GC-) MS organic acids platform.
Data S6. Correlation matrix of the 36 polygenic scores (PGSs) and 90 metabolites as included in the 2-component PGSs-metabolomics Partial Least Squares (PLS) model.
The 2-component PGSs-metabolomics PLS model included the 36 PGSs and 90 metabolites as were selected by the PGS and metabolomics sPLS-DA models, respectively. For the PGSs, the ‘_NTm’ suffix denotes PGSs non-transmitted by mother, the ‘_NTf’ suffix denotes the PGSs non-transmitted by father, and childhood aggression is abbreviated as “aggression”, Attention-Deficit Hyperactivity Disorder as “ADHD”, Major Depressive Disorder as “MDD”, Autism Spectrum Disorder as “Autism”, Educational Attainment as “EA”, and wellbeing spectrum as “wellbeing”. For the metabolites, the ‘amines.’ prefix indicates these metabolites were measured on the Liquid Chromatography Mass Spectrometry (LC-MS) amines platform, the ‘steroids.’ prefix indicates these metabolites were measured on the LC-MS steroids platform, and the ‘OA.’ prefix indicates these metabolites were measured on the Gas Chromatography (GC-) MS organic acids platform.
Data S7. Hierarchical cluster assignment for the 36 polygenic scores (PGS) and the 1,614 CpGs in the 2-component PGSs-DNA methylation Partial Least Squares (PLS) model.
The hierarchical clustering was generated using the Ward linkage algorithm on Euclidean distances of the PLS variates. For the PGSs, the ‘_NTm’ suffix denotes PGSs non-transmitted by mother, the ‘_NTf’ suffix denotes the PGSs non-transmitted by father, and childhood aggression is abbreviated as “aggression”, Attention-Deficit Hyperactivity Disorder as “ADHD”, Major Depressive Disorder as “MDD”, Autism Spectrum Disorder as “Autism”, Educational Attainment as “EA”, and wellbeing spectrum as “wellbeing”. The annotation (genome build 37) of the selected CpG is provided, including the chromosome-base pair position, the gene(s) in which the CpG is located, and whether or not the CpG is also included on the Illumia 450k array.
Data S8. Correlation matrix of the 36 polygenic scores (PGS) and the 1,614 CpGs as included in the 2-component PGSs-DNA methylation Partial Least Squares (PLS) model.
The 2-component PGSs-DNA methylation PLS model included the 36 PGSs and 1,614 CpGs as were selected by the PGSs and DNA methylation sPLS-DA models, respectively. For the PGSs, the ‘_NTm’ suffix denotes PGSs non-transmitted by mother, the ‘_NTf’ suffix denotes the PGSs non-transmitted by father, and childhood aggression is abbreviated as “aggression”, Attention-Deficit Hyperactivity Disorder as “ADHD”, Major Depressive Disorder as “MDD”, Autism Spectrum Disorder as “Autism”, Educational Attainment as “EA”, and wellbeing spectrum as “wellbeing”.
Data S9. Stability and loading weights of the 44 polygenic scores (PGSs), 746 CpGs, and 90 metabolites selected by the 5-component multi-omics multi-block sparse Partial Least Squares Discriminant Analysis (MB-sPLS-DA) with an empirical design matrix.
The PGSs, CpGs, and metabolites selected by the multi-omics MB-sPLS-DA model with an empirical design matrix to each component are provided. For the PGSs, the ‘_NTm’ suffix denotes PGSs non-transmitted by mother, the ‘_NTf’ suffix denotes the PGSs non-transmitted by father, and childhood aggression is abbreviated as “aggression”, Attention-Deficit Hyperactivity Disorder as “ADHD”, Major Depressive Disorder as “MDD”, Autism Spectrum Disorder as “Autism”, Educational Attainment as “EA”, and wellbeing spectrum as “wellbeing”. For each trait we provide their stability across each repetition of the cross-validation, i.e., how frequently the trait was selected during each cross validation fold, their average stability across all cross-validation repetitions, their loading weight, and the class (case/control) for which the mean expression value was the highest. The annotation (genome build 37) of the selected CpG is provided, including the chromosome-base pair position, the gene(s) in which the CpG is located, and whether or not the CpG is also included on the Illumia 450k array. For the metabolites, the ‘amines.’ prefix indicates these metabolites were measured on the Liquid Chromatography Mass Spectrometry (LC-MS) amines platform, the ‘steroids.’ prefix indicates these metabolites were measured on the LC-MS steroids platform, and the ‘OA.’ prefix indicates these metabolites were measured on the Gas Chromatography (GC-) MS organic acids platform.
Data S10. Correlation matrix of the 44 polygenic scores (PGSs), 746 CpGs, and 90 metabolites as included in the 5-component multi-omics multi-block sparse Partial Least Squares (MB-sPLS) model with the empirical design matrix.
The PGSs, CpGs, and metabolites selected by the multi-omics MB-sPLS-DA model with an empirical design matrix to each component are provided. For the PGSs, the ‘_NTm’ suffix denotes PGSs non-transmitted by mother, the ‘_NTf’ suffix denotes the PGSs non-transmitted by father, and childhood aggression is abbreviated as “aggression”, Attention-Deficit Hyperactivity Disorder as “ADHD”, Major Depressive Disorder as “MDD”, Autism Spectrum Disorder as “Autism”, Educational Attainment as “EA”, and wellbeing spectrum as “wellbeing”. For the metabolites, the ‘amines.’ prefix indicates these metabolites were measured on the Liquid Chromatography Mass Spectrometry (LC-MS) amines platform, the ‘steroids.’ prefix indicates these metabolites were measured on the LC-MS steroids platform, and the ‘OA.’ prefix indicates these metabolites were measured on the Gas Chromatography (GC-) MS organic acids platform.
Data S11. Stability and loading weights of the 42 polygenic scores (PGSs), 1,831 CpGs, and 90 metabolites selected by the 5-component multi-omics multi-block sparse Partial Least Squares Discriminant Analysis (MB-sPLS-DA) with a null design matrix.
The PGSs, CpGs, and metabolites selected by the multi-omics MB-sPLS-DA model with a null design matrix to each component are provided. For the PGSs, the ‘_NTm’ suffix denotes PGSs non-transmitted by mother, the ‘_NTf’ suffix denotes the PGSs non-transmitted by father, and childhood aggression is abbreviated as “aggression”, Attention-Deficit Hyperactivity Disorder as “ADHD”, Major Depressive Disorder as “MDD”, Autism Spectrum Disorder as “Autism”, Educational Attainment as “EA”, and wellbeing spectrum as “wellbeing”. For each trait we provide their stability across each repetition of the cross-validation, i.e., how frequently the trait was selected during each cross validation fold, their average stability across all cross-validation repetitions, their loading weight, and the class (case/control) for which the mean expression value was the highest. The annotation (genome build 37) of the selected CpG is provided, including the chromosome-base pair position, the gene(s) in which the CpG is located, and whether or not the CpG is also included on the Illumia 450k array. For the metabolites, the ‘amines.’ prefix indicates these metabolites were measured on the Liquid Chromatography Mass Spectrometry (LC-MS) amines platform, the ‘steroids.’ prefix indicates these metabolites were measured on the LC-MS steroids platform, and the ‘OA.’ prefix indicates these metabolites were measured on the Gas Chromatography (GC-) MS organic acids platform.
Data S12. Correlation matrix of the 42 polygenic scores (PGSs), 1,831 CpGs, and 90 metabolites as included in the 5-component multi-omics multi-block sparse Partial Least Squares (MB-sPLS) model with a null design
The PGSs, CpGs, and metabolites selected by the multi-omics MB-sPLS-DA model with a null design matrix to each component are provided. For the PGSs, the ‘_NTm’ suffix denotes PGSs non-transmitted by mother, the ‘_NTf’ suffix denotes the PGSs non-transmitted by father, and childhood aggression is abbreviated as “aggression”, Attention-Deficit Hyperactivity Disorder as “ADHD”, Major Depressive Disorder as “MDD”, Autism Spectrum Disorder as “Autism”, Educational Attainment as “EA”, and wellbeing spectrum as “wellbeing”. For the metabolites, the ‘amines.’ prefix indicates these metabolites were measured on the Liquid Chromatography Mass Spectrometry (LC-MS) amines platform, the ‘steroids.’ prefix indicates these metabolites were measured on the LC-MS steroids platform, and the ‘OA.’ prefix indicates these metabolites were measured on the Gas Chromatography (GC-) MS organic acids platform.
Data S12 is an R object (.rds). In R this file can be loaded with the readRDS() function. The zipfile containing this file can be downloaded here: https://drive.google.com/file/d/1lJrIhmykP_aYRBO8LWaQwBJFZbo-T0jg/view?usp=sharing
Data S13. Correlational patterns with high cross-omics correlations of the multi-omics traits identified in the 5-component multi-block sparse Partial Least Squares Discriminant Analysis (MB-sPLS-DA) model including a null design matrix.
Here, only high absolute correlations (|r| ≥ 0.60) between traits of at least two omics layers are given. For each CpG, column 5 lists with which polygenic score (PGS) or metabolite the high correlation is observed, and column 6 indicates in which correlation pattern this correlation falls. The CpGs included in pattern 1 and 4 were looked up in the EWAS atlas, for all CpGs included in the EWAS atlas, column 7 lists the trait(s) this CpG has previously been associated with according to the EWAS atlas. If the CpG was not listed in the EWAS atlas and the CpG was located in a gene, this gene was looked up in the EWAS atlas, the final column gives the top traits this gene has been associated with in the EWAS atlas and the number of associations for the gene-trait combination. The annotation (genome build 37) of the selected CpG is provided, including the chromosome-base pair position, and the gene(s) in which the CpG is located. For the polygenic scores (PGSs), Attention-Deficit Hyperactivity Disorder is abbreviated as “ADHD”, and Educational Attainment as “EA”, and the ‘_NTf’ suffix denotes the PGSs non-transmitted by father. For the metabolites, the ‘amines.’ prefix indicates these metabolites were measured on the Liquid Chromatography Mass Spectrometry (LC-MS) amines platform, and the ‘OA.’ prefix indicates these metabolites were measured on the Gas Chromatography (GC-) MS organic acids platform. The full correlation matrix is included in Data S12.
Data S14. Stability and loading weights of the 36 polygenic scores (PGSs), 65 CpGs, and 90 metabolites selected by the multi-omics 2-component multi-block sparse Partial Least Squares Discriminant Analysis (MB-sPLS-DA) with a full design matrix.
The PGSs, CpGs, and metabolites selected by the multi-omics MB-sPLS-DA model with a full design matrix to each component are provided. For the PGSs, the ‘_NTm’ suffix denotes PGSs non-transmitted by mother, the ‘_NTf’ suffix denotes the PGSs non-transmitted by father, and childhood aggression is abbreviated as “aggression”, Attention-Deficit Hyperactivity Disorder as “ADHD”, Major Depressive Disorder as “MDD”, Autism Spectrum Disorder as “Autism”, Educational Attainment as “EA”, and wellbeing spectrum as “wellbeing”. For each trait we provide their stability across each repetition of the cross-validation, i.e., how frequently the trait was selected during each cross validation fold, their average stability across all cross-validation repetitions, their loading weight, and the class (case/control) for which the mean expression value was the highest. The annotation (genome build 37) of the selected CpG is provided, including the chromosome-base pair position, the gene(s) in which the CpG is located, and whether or not the CpG is also included on the Illumia 450k array. For the metabolites, the ‘amines.’ prefix indicates these metabolites were measured on the Liquid Chromatography Mass Spectrometry (LC-MS) amines platform, the ‘steroids.’ prefix indicates these metabolites were measured on the LC-MS steroids platform, and the ‘OA.’ prefix indicates these metabolites were measured on the Gas Chromatography (GC-) MS organic acids platform.
Data S15. Correlation matrix of the 36 polygenic scores (PGSs), 65 CpGs, and 90 metabolites as included in the 2-component multi-omics multi-block sparse Partial Least Squares (MB-sPLS) model with a full design matrix.
The PGSs, CpGs, and metabolites selected by the multi-omics MB-sPLS-DA model with a full design matrix to each component are provided. For the PGSs, the ‘_NTm’ suffix denotes PGSs non-transmitted by mother, the ‘_NTf’ suffix denotes the PGSs non-transmitted by father, and childhood aggression is abbreviated as “aggression”, Attention-Deficit Hyperactivity Disorder as “ADHD”, Major Depressive Disorder as “MDD”, Autism Spectrum Disorder as “Autism”, Educational Attainment as “EA”, and wellbeing spectrum as “wellbeing”. For the metabolites, the ‘amines.’ prefix indicates these metabolites were measured on the Liquid Chromatography Mass Spectrometry (LC-MS) amines platform, the ‘steroids.’ prefix indicates these metabolites were measured on the LC-MS steroids platform, and the ‘OA.’ prefix indicates these metabolites were measured on the Gas Chromatography (GC-) MS organic acids platform.

### Sheet: Data S1
CpG	chromosome	position	array450k
cg13869341	1	15865	1
cg26679879	1	564501	0
cg22519184	1	564504	0
cg09961319	1	720026	0
cg02339369	1	720220	0
cg16535257	1	752696	0
cg11954957	1	758829	1
cg26304905	1	771962	0
cg03128332	1	805338	1
cg17698174	1	805746	0
cg23733394	1	839752	1
cg12726839	1	845311	1
cg03725447	1	860008	1
cg24997886	1	871033	1
cg02439789	1	871441	1
cg23112672	1	876199	1
cg15684274	1	892857	1
cg16005420	1	892914	1
cg09789536	1	896226	1
cg25742326	1	901449	1
cg24396605	1	906122	0
cg09582238	1	916663	0
cg09364122	1	942198	1
cg01922485	1	942696	1
cg26155170	1	943064	1
cg03125763	1	943619	1
cg26155520	1	943647	1
cg10984178	1	946099	1
cg15825373	1	947153	1
cg15840462	1	969744	1
cg27541454	1	975551	1
cg02138082	1	978573	1
cg07407159	1	979484	1
cg24730157	1	984428	1
cg11853970	1	986037	1
cg13439946	1	991708	1
cg22169680	1	997269	1
cg10955566	1	1003126	1
cg08709360	1	1003376	1
cg01244934	1	1003417	1
cg13754917	1	1010209	0
cg11200797	1	1016470	1
cg19999567	1	1022900	1
cg17539962	1	1031460	0
cg19860160	1	1045382	1
cg20961824	1	1046086	1
cg27302190	1	1050210	1
cg03760138	1	1079260	1
cg03228985	1	1083642	1
cg09661118	1	1094764	0
cg21778193	1	1098070	1
cg08090385	1	1099583	1
cg06618740	1	1100126	1
cg23651812	1	1104366	1
cg27631599	1	1108820	1
cg14709479	1	1108924	1
cg04206665	1	1113501	1
cg17168771	1	1115378	1
cg10333212	1	1126163	0
cg04154653	1	1133248	1
cg25725823	1	1142254	1
cg02296931	1	1144658	1
cg19236794	1	1181769	1
cg15582176	1	1183528	1
cg17869799	1	1197095	1
cg02859098	1	1203564	1
cg22009470	1	1203660	1
cg16045223	1	1206372	1
cg22670128	1	1210100	1
cg19933051	1	1210611	0
cg00942814	1	1214601	1
cg07812848	1	1214622	1
cg25151559	1	1223442	1
cg18224942	1	1225781	1
cg03003335	1	1229351	1
cg03001234	1	1231000	1
cg06981504	1	1234844	1
cg08939275	1	1251322	1
cg19585749	1	1253106	0
cg04232698	1	1260157	1
cg16855244	1	1260163	0
cg22622472	1	1262818	1
cg00002593	1	1268793	1
cg13932473	1	1282742	1
cg21679391	1	1286917	1
cg16006120	1	1289874	0
cg25063151	1	1290554	1
cg10482508	1	1291064	0
cg26108719	1	1295147	1
cg22109675	1	1297567	1
cg04988279	1	1327757	0
cg08387662	1	1342812	0
cg00060374	1	1355235	1
cg26863172	1	1361729	1
cg07010566	1	1363627	0
cg16784215	1	1370138	0
cg02136596	1	1384930	1
cg00599812	1	1385047	1
cg12723840	1	1406994	0
cg12439834	1	1410849	1
cg20958600	1	1470807	1
cg13575252	1	1477616	1
cg11964810	1	1478170	1
cg07381470	1	1483130	1
cg24470133	1	1483206	1
cg12734710	1	1486459	1
cg09828226	1	1500093	1
cg16848272	1	1510991	0
cg22689324	1	1562397	1
cg03427058	1	1565025	1
cg00297832	1	1565541	1
cg04105726	1	1601205	1
cg19382808	1	1602481	1
cg11530028	1	1602585	1
cg03972505	1	1602656	1
cg06528340	1	1602685	1
cg13077472	1	1602745	0
cg01189072	1	1610660	1
cg15079481	1	1612535	0
cg10626236	1	1631100	1
cg15688635	1	1688550	0
cg14958032	1	1711661	0
cg22376730	1	1715039	1
cg08820807	1	1728075	0
cg25599619	1	1804256	1
cg11836949	1	1812359	1
cg16926213	1	1841314	1
cg24188976	1	1846615	0
cg23473962	1	1850263	0
cg11456906	1	1869120	0
cg17747265	1	1875780	1
cg03396347	1	1875803	1
cg19684894	1	1875870	0
cg06090818	1	1886501	1
cg13111532	1	1886543	1
cg05264578	1	1886865	1
cg27304029	1	1887271	0
cg11254952	1	1890171	1
cg14223474	1	1902224	0
cg07105421	1	1905575	1
cg26430560	1	1905618	1
cg00574213	1	1906947	1
cg10623802	1	1913544	1
cg11946378	1	1920339	1
cg04847273	1	1957620	1
cg16992594	1	1970955	1
cg24842354	1	2004057	1
cg11835265	1	2011913	1
cg02587648	1	2023258	1
cg10761639	1	2023794	1
cg04349178	1	2026224	1
cg12639453	1	2035780	1
cg12718519	1	2058417	1
cg09261593	1	2058612	1
cg05340048	1	2084319	1
cg24445388	1	2084391	1
cg00300046	1	2084595	1
cg09260853	1	2094483	1
cg07131604	1	2099495	1
cg27264462	1	2106365	1
cg07896009	1	2107669	1
cg01150497	1	2120978	0
cg20300514	1	2120985	1
cg26227225	1	2121039	1
cg05337761	1	2121349	1
cg08200543	1	2121449	1
cg01894875	1	2121521	1
cg01927825	1	2121724	1
cg27312944	1	2125976	1
cg07048210	1	2139235	1
cg26031954	1	2139327	1
cg12526693	1	2145258	1
cg00851627	1	2156394	1
cg02185870	1	2169229	0
cg12611488	1	2169282	1
cg05937603	1	2188894	1
cg01881525	1	2191558	1
cg00954996	1	2193454	1
cg11191979	1	2194050	1
cg21194808	1	2205498	1
cg03651199	1	2209254	1
cg13488570	1	2222253	1
cg11070388	1	2269974	1
cg12077294	1	2276369	1
cg02473847	1	2284821	1
cg14222474	1	2286612	1
cg02606010	1	2292609	0
cg15836199	1	2302005	1
cg24083364	1	2325254	1
cg11070929	1	2329052	1
cg27235337	1	2334785	1
cg16590777	1	2334811	1
cg03960390	1	2334914	1
cg01065210	1	2336034	1
cg16523185	1	2337334	1
cg14657417	1	2344183	1
cg05461259	1	2344699	1
cg02275930	1	2372054	1
cg16691821	1	2375627	1
cg24479820	1	2388073	1
cg16578609	1	2399051	1
cg15465501	1	2403699	1
cg03847348	1	2413705	1
cg01442889	1	2415453	1
cg15824094	1	2429005	1
cg26783079	1	2434058	1
cg05697866	1	2437200	1
cg07944745	1	2439929	1
cg14858763	1	2445410	1
cg24955743	1	2454705	1
cg09245989	1	2454811	1
cg00295182	1	2456436	1
cg02483661	1	2460621	1
cg18013789	1	2465404	1
cg19633487	1	2522370	1
cg04678404	1	2547849	0
cg04581538	1	2578470	0
cg15663258	1	2582877	0
cg12085977	1	2705733	1
cg05697835	1	2722811	1
cg10105681	1	2738746	1
cg15644634	1	2757162	1
cg13923696	1	2772212	1
cg16298867	1	2833643	1
cg19268708	1	2837518	1
cg00996827	1	2838805	1
cg25137787	1	2863815	1
cg19984499	1	2880984	0
cg23218354	1	2885244	1
cg20895887	1	2897723	0
cg03486816	1	2897751	0
cg03654329	1	2899954	1
cg21964252	1	2901877	1
cg10636760	1	2904595	1
cg07099084	1	2919785	1
cg10122878	1	2941375	1
cg16344140	1	2950369	0
cg04484550	1	2980163	1
cg15505198	1	3003239	1
cg24678113	1	3006466	1
cg10520026	1	3016293	1
cg14761019	1	3028485	1
cg23571820	1	3037627	0
cg15135176	1	3044977	1
cg12149490	1	3062980	0
cg22396632	1	3079212	1
cg13009839	1	3088978	0
cg05755889	1	3089076	1
cg04277097	1	3089192	1
cg02767788	1	3102750	1
cg04972748	1	3104999	1
cg00254258	1	3105189	1
cg25382214	1	3105252	1
cg15391425	1	3106994	1
cg05265611	1	3129633	1
cg16386396	1	3132458	1
cg01940181	1	3135712	1
cg15727188	1	3139867	1
cg23265656	1	3140355	1
cg23631759	1	3143682	1
cg21262776	1	3144113	1
cg03386715	1	3153293	1
cg04873098	1	3165191	1
cg26228024	1	3196862	1
cg07561869	1	3224195	0
cg17435683	1	3230609	1
cg24879939	1	3230647	1
cg06060874	1	3269315	1
cg06911744	1	3276507	1
cg12593511	1	3276753	1
cg10557907	1	3286322	1
cg18024629	1	3303376	1
cg15386853	1	3306999	1
cg23027422	1	3312875	0
cg02061757	1	3347146	1
cg11236641	1	3348815	1
cg08865559	1	3352257	1
cg14039138	1	3383526	1
cg24371534	1	3384929	1
cg22784459	1	3387847	0
cg15902830	1	3387913	1
cg08711320	1	3387932	1
cg22007638	1	3398886	1
cg06069205	1	3411048	0
cg06353486	1	3427479	1
cg12708331	1	3440961	0
cg13059495	1	3540478	1
cg11256802	1	3566963	1
cg16823083	1	3567412	1
cg21827809	1	3575147	1
cg21906716	1	3579978	1
cg26055950	1	3600852	1
cg17471939	1	3600879	1
cg23052055	1	3606042	1
cg04562683	1	3638722	1
cg19903298	1	3659644	1
cg01158742	1	3684581	0
cg06872770	1	3688128	1
cg02214783	1	3688257	1
cg03256904	1	3696735	1
cg00032643	1	3700680	1
cg13862258	1	3711826	0
cg24196422	1	3716982	1
cg14922732	1	3731959	1
cg03908058	1	3746135	0
cg21981572	1	3781821	0
cg09800633	1	3808169	1
cg03921357	1	3809431	1
cg27446570	1	3809532	1
cg24674024	1	3812177	1
cg16162536	1	3824447	1
cg00072449	1	3835608	0
cg17106723	1	4016930	0
cg14974878	1	4029128	0
cg10510935	1	4059661	1
cg13443938	1	4087214	1
cg20703997	1	4087676	1
cg12699274	1	4161496	1
cg10622019	1	4221485	1
cg07425646	1	4221616	1
cg17808634	1	4275141	1
cg00143909	1	4363493	0
cg02960220	1	4370466	0
cg01601816	1	4440835	0
cg01388988	1	4472067	1
cg10084135	1	4491804	0
cg24500749	1	4557351	0
cg14177339	1	4630888	0
cg03555448	1	4631309	0
cg16906964	1	4660171	1
cg00930781	1	4660565	1
cg13503382	1	4726757	1
cg02482718	1	4726759	1
cg15605704	1	4770676	1
cg15580684	1	4770711	1
cg00523188	1	4771150	0
cg12065138	1	4771201	1
cg02837536	1	4771682	1
cg00562969	1	4815872	1
cg04292104	1	4816720	1
cg21199251	1	4828621	0
cg24639469	1	4837462	1
cg24996755	1	4838170	0
cg15088574	1	4848991	1
cg17450308	1	5062216	0
cg04621944	1	5080448	1
cg27046117	1	5125428	1
cg02630175	1	5159533	1
cg04286880	1	5185439	0
cg11518454	1	5286091	1
cg18036623	1	5300056	0
cg07199764	1	5347468	0
cg13067635	1	5526684	1
cg16085041	1	5682398	0
cg11866589	1	5804995	0
cg19265131	1	5812013	1
cg25272757	1	5825678	1
cg04469569	1	5829815	0
cg18509589	1	5875842	0
cg06954199	1	5893907	1
cg19500334	1	5896653	1
cg02275243	1	5920514	1
cg22650124	1	5928585	0
cg13355874	1	5932351	1
cg17138037	1	5932994	1
cg17026763	1	5940173	1
cg27575607	1	5942512	1
cg15324288	1	5971510	1
cg05872034	1	5976040	0
cg27212548	1	5988084	0
cg14071324	1	5998570	1
cg22356839	1	6011302	1
cg13951223	1	6011309	1
cg05319985	1	6030852	0
cg15503971	1	6037314	1
cg22912890	1	6090481	0
cg05822503	1	6095948	0
cg06904349	1	6103250	0
cg26858423	1	6149477	1
cg13839957	1	6165483	1
cg20773915	1	6171788	1
cg17927613	1	6187633	1
cg12135344	1	6188120	1
cg00587890	1	6207252	1
cg17479763	1	6237002	1
cg25326241	1	6243152	0
cg10378348	1	6244619	1
cg22174623	1	6257379	1
cg21210232	1	6268709	1
cg00030047	1	6268790	1
cg14089881	1	6296630	1
cg06348737	1	6316858	1
cg13162088	1	6318725	0
cg11723698	1	6325058	1
cg16034168	1	6336711	1
cg08679807	1	6338594	1
cg05824903	1	6360355	0
cg23230478	1	6360620	1
cg13549940	1	6390053	1
cg00081799	1	6390793	1
cg09257557	1	6411051	0
cg27090679	1	6420963	0
cg12406391	1	6520194	1
cg13356427	1	6520354	1
cg16711332	1	6531727	1
cg16968650	1	6599434	0
cg11135412	1	6637055	1
cg04497520	1	6673429	1
cg02900253	1	6673709	1
cg12640387	1	6694331	1
cg06072801	1	6741521	0
cg16829732	1	6748514	0
cg26808478	1	6760926	1
cg26360953	1	6784749	1
cg12632487	1	6786300	0
cg02280719	1	6802222	0
cg24571081	1	6812422	0
cg14534195	1	6818108	0
cg24628816	1	6849430	1
cg23068767	1	6856944	0
cg01654404	1	6879537	0
cg27329109	1	6929898	0
cg09334731	1	7020807	1
cg05966431	1	7023864	1
cg15558300	1	7051620	0
cg04943374	1	7075618	0
cg26863877	1	7158395	0
cg11912668	1	7167171	0
cg13374264	1	7170661	0
cg04852711	1	7172081	0
cg10511357	1	7196075	1
cg04359639	1	7199917	0
cg03765258	1	7210948	1
cg06599148	1	7238042	0
cg04342483	1	7259290	1
cg00292312	1	7318138	1
cg17178218	1	7352249	1
cg06156212	1	7363228	0
cg25072257	1	7378150	0
cg01760763	1	7394432	0
cg13356540	1	7449057	1
cg23154563	1	7501799	0
cg05346042	1	7507128	0
cg24876178	1	7518204	0
cg24634746	1	7538723	1
cg21583016	1	7539175	1
cg05914990	1	7570689	0
cg05048259	1	7622560	1
cg22727779	1	7670202	0
cg23937295	1	7762151	1
cg14157073	1	7765564	1
cg03849780	1	7816037	1
cg20149362	1	7834809	1
cg14511923	1	7842369	1
cg02277850	1	7842393	1
cg23987789	1	7842406	1
cg25514503	1	7845070	1
cg22148904	1	7862234	0
cg10059324	1	7884824	1
cg04837231	1	7885239	1
cg04767226	1	7887475	0
cg09168692	1	7887560	1
cg00864860	1	7907996	1
cg10919053	1	7916683	0
cg13962846	1	7973298	1
cg16117781	1	7991159	1
cg13386888	1	7998916	0
cg08028047	1	8000952	0
cg24848542	1	8066976	0
cg10402576	1	8078652	1
cg07771578	1	8107441	0
cg24253158	1	8151275	0
cg11790569	1	8152465	0
cg01926406	1	8162549	0
cg10026775	1	8164796	1
cg18192602	1	8177074	1
cg10283595	1	8181108	0
cg18376288	1	8181555	1
cg16644477	1	8202028	0
cg03318985	1	8215809	0
cg06974662	1	8277080	1
cg07113230	1	8277394	1
cg21279510	1	8277627	1
cg19886853	1	8277746	1
cg17857357	1	8319223	1
cg00059459	1	8343575	1
cg17139195	1	8376838	0
cg07171527	1	8377844	1
cg02727252	1	8387157	0
cg02460223	1	8398664	1
cg12067736	1	8412849	1
cg13699944	1	8429665	0
cg13081009	1	8430745	1
cg06634717	1	8442507	1
cg12667941	1	8450904	0
cg19242345	1	8455019	0
cg20316440	1	8457758	1
cg04995521	1	8468871	1
cg19465883	1	8484670	0
cg04317648	1	8485376	0
cg09913236	1	8537925	0
cg00055811	1	8543012	1
cg26112893	1	8586085	0
cg09635768	1	8601318	1
cg20930968	1	8611868	0
cg01162877	1	8651018	0
cg20311522	1	8709247	0
cg23963229	1	8725074	1
cg21912448	1	8727007	1
cg07787996	1	8731316	0
cg09053616	1	8806733	0
cg27449041	1	8850306	1
cg14214669	1	8881990	0
cg10313368	1	8935228	1
cg18273817	1	8936178	1
cg27237774	1	8952585	0
cg26857135	1	8972241	0
cg18392135	1	8973670	0
cg25919221	1	9006680	1
cg11469887	1	9062256	0
cg24295324	1	9062931	1
cg24510437	1	9075220	0
cg25726682	1	9110021	0
cg04901835	1	9127501	1
cg21376058	1	9131028	0
cg02289343	1	9131622	1
cg03633861	1	9131854	0
cg09107224	1	9146369	0
cg17952939	1	9154250	1
cg16553238	1	9154254	1
cg09034971	1	9159766	0
cg17156765	1	9175961	0
cg19863456	1	9186001	1
cg27178407	1	9189213	1
cg24577933	1	9258678	1
cg17848458	1	9260749	0
cg16518442	1	9263333	0
cg25103337	1	9293583	1
cg17492404	1	9298955	0
cg23914842	1	9327170	1
cg25755851	1	9335794	1
cg17920551	1	9352155	0
cg09610253	1	9352870	0
cg01980735	1	9371406	1
cg06349050	1	9380756	1
cg00890054	1	9405823	1
cg18484769	1	9411375	0
cg00280564	1	9425751	0
cg21977803	1	9429888	0
cg02912281	1	9436271	0
cg14164492	1	9439003	1
cg17342080	1	9474427	0
cg01065278	1	9491741	1
cg16297649	1	9496568	0
cg10435312	1	9498154	0
cg23165512	1	9498344	0
cg07322117	1	9498583	1
cg13225830	1	9527173	1
cg08808724	1	9555113	1
cg10886170	1	9565649	0
cg00891034	1	9614113	0
cg08886482	1	9648699	1
cg08212657	1	9664941	0
cg21164509	1	9689803	1
cg07843971	1	9701206	0
cg26899284	1	9714553	0
cg15195816	1	9719533	0
cg05924349	1	9736462	0
cg23251761	1	9750061	1
cg13457410	1	9762510	1
cg04608004	1	9781268	1
cg02481741	1	9800878	1
cg21117808	1	9887936	1
cg13871843	1	9887984	1
cg01994208	1	9908227	0
cg00385421	1	9996516	0
cg15156391	1	10019112	0
cg07388700	1	10020901	1
cg20413202	1	10056853	1
cg08737543	1	10118766	1
cg09508311	1	10135623	0
cg23322133	1	10167313	0
cg03648056	1	10209286	0
cg20816798	1	10218266	0
cg15208524	1	10270712	1
cg25542772	1	10273965	0
cg21308660	1	10276442	0
cg05390356	1	10277983	1
cg02500737	1	10357747	0
cg26247646	1	10363989	1
cg19773385	1	10388646	1
cg15341577	1	10404773	0
cg08368905	1	10441146	0
cg00147627	1	10455147	1
cg14138827	1	10458358	0
cg05038881	1	10490043	1
cg25614726	1	10490058	1
cg06176944	1	10495452	1
cg24293507	1	10511793	1
cg18409858	1	10558663	0
cg23349322	1	10564716	0
cg25667751	1	10567686	0
cg06080068	1	10567799	0
cg23975251	1	10604446	1
cg16574154	1	10652376	1
cg04110886	1	10675575	1
cg09118017	1	10704886	1
cg13114836	1	10720993	1
cg10582871	1	10725332	1
cg07159230	1	10731250	1
cg23670372	1	10732290	1
cg18236877	1	10733511	1
cg09511724	1	10804939	1
cg01049849	1	10807676	1
cg11233000	1	10851647	1
cg14314341	1	10852735	0
cg11956902	1	10863485	0
cg20004454	1	10892513	0
cg02971581	1	10895950	1
cg09510180	1	10895978	1
cg04015962	1	10949192	1
cg27111394	1	10966898	0
cg19384448	1	10977926	1
cg19081470	1	11000722	1
cg14117541	1	11019242	0
cg13521095	1	11045691	0
cg24257725	1	11072021	0
cg14475854	1	11104980	1
cg27247498	1	11107273	0
cg23867209	1	11107781	0
cg03307982	1	11108683	0
cg18947360	1	11112976	1
cg19757631	1	11118889	1
cg13779682	1	11131308	0
cg09797037	1	11132717	0
cg07513366	1	11137722	0
cg19919800	1	11158198	1
cg09341685	1	11192782	0
cg16520348	1	11199787	0
cg16748059	1	11206100	0
cg21263609	1	11212234	0
cg22968728	1	11212384	0
cg05677959	1	11229739	0
cg10315903	1	11323253	1
cg00116750	1	11475607	0
cg02894702	1	11502626	0
cg05454848	1	11508167	0
cg20921146	1	11508268	0
cg14789175	1	11534690	1
cg19044458	1	11539194	0
cg20906472	1	11578975	0
cg15070709	1	11579475	1
cg12628334	1	11655400	0
cg25276694	1	11708949	1
cg00085122	1	11709018	1
cg18792022	1	11709271	1
cg06084702	1	11746751	1
cg16020346	1	11761078	1
cg09551145	1	11790591	1
cg15864438	1	11791820	0
cg16912292	1	11792692	0
cg01128127	1	11824043	0
cg16429182	1	11824095	1
cg18169620	1	11824383	0
cg17514528	1	11862907	1
cg14472778	1	11867308	1
cg16282268	1	11910471	0
cg22927043	1	11919699	1
cg09722057	1	11959312	0
cg01005303	1	11985115	1
cg10438121	1	11991667	1
cg12508590	1	11994707	0
cg11617285	1	12026170	0
cg18819399	1	12031440	0
cg09233112	1	12074638	0
cg15145618	1	12084747	0
cg01087964	1	12107363	0
cg08200207	1	12123105	0
cg23322439	1	12124556	0
cg24427243	1	12128100	1
cg20978923	1	12184574	1
cg06853894	1	12204096	1
cg13239848	1	12213514	1
cg23990236	1	12220146	1
cg02290262	1	12246199	0
cg03208707	1	12289388	1
cg27172378	1	12293395	1
cg16724818	1	12469690	0
cg22292910	1	12493605	0
cg18408264	1	12494280	0
cg08019193	1	12495618	0
cg17494034	1	12513497	1
cg26228280	1	12514410	1
cg04875041	1	12514747	1
cg12460462	1	12517202	0
cg10039523	1	12517834	1
cg07101654	1	12566565	1
cg10798815	1	12570695	1
cg20059492	1	12603854	1
cg23650765	1	12612165	1
cg10169393	1	12615900	0
cg00291366	1	12616550	1
cg10307152	1	12640678	1
cg02086195	1	12656232	1
cg00193438	1	12909285	0
cg21308477	1	12911678	0
cg23084506	1	13111908	1
cg27618090	1	13185121	0
cg16590190	1	13909522	1
cg25286482	1	13909821	1
cg09732307	1	13911873	0
cg13256645	1	13911884	0
cg16249761	1	13916054	0
cg06917217	1	13931840	0
cg09064486	1	13946454	1
cg09017235	1	14020212	1
cg00699780	1	14050734	0
cg06486241	1	14059619	0
cg10396741	1	14059689	0
cg05588451	1	14086185	0
cg11502388	1	14090846	0
cg07552723	1	14092249	1
cg18150460	1	14109904	1
cg01411652	1	14113172	1
cg15568145	1	14113203	1
cg24715767	1	14136518	1
cg11522493	1	14149815	1
cg21584052	1	14149832	1
cg09759386	1	14218896	0
cg08876039	1	14342668	1
cg17444165	1	14440408	0
cg04293879	1	14545002	0
cg18300425	1	14678428	0
cg13617235	1	14690550	0
cg17451046	1	14746224	1
cg17785202	1	14870226	1
cg18209104	1	14893756	0
cg25278154	1	14917857	1
cg11964773	1	14924077	1
cg22386492	1	15058641	1
cg03874385	1	15071734	0
cg16063790	1	15072255	0
cg25282951	1	15095376	1
cg01567509	1	15104223	1
cg08411567	1	15106332	0
cg22332106	1	15247834	0
cg05043339	1	15255847	1
cg13469034	1	15256481	1
cg03781451	1	15280213	0
cg25835058	1	15407757	0
cg08797666	1	15450528	0
cg10107292	1	15504438	1
cg13210325	1	15519661	0
cg07714681	1	15519890	0
cg09249173	1	15522850	1
cg22670675	1	15533433	1
cg21012057	1	15538911	1
cg11741753	1	15541217	1
cg13878066	1	15541799	1
cg13234882	1	15573050	1
cg25793964	1	15573096	0
cg00524963	1	15573457	1
cg03585734	1	15598865	1
cg01623747	1	15606535	0
cg17944001	1	15610717	1
cg23748140	1	15613461	0
cg26255635	1	15616204	0
cg07312051	1	15656086	1
cg22889969	1	15664182	0
cg24014317	1	15702189	0
cg05507805	1	15710989	0
cg00970752	1	15711443	1
cg19752233	1	15728076	0
cg15650240	1	15736530	1
cg20149780	1	15751063	1
cg03738329	1	15759438	1
cg20643422	1	15809591	0
cg21858823	1	15850916	1
cg18379824	1	15850970	0
cg20127868	1	15886024	0
cg03950923	1	15914861	1
cg16988262	1	15930761	1
cg03343063	1	16023706	1
cg27534772	1	16042836	1
cg18843555	1	16068979	0
cg03405639	1	16069014	0
cg25494767	1	16085237	0
cg01709096	1	16087977	1
cg11650974	1	16134399	1
cg15740693	1	16155504	0
cg01429859	1	16163775	1
cg25980637	1	16163967	1
cg07011865	1	16193559	0
cg20524150	1	16200541	0
cg05617775	1	16229489	0
cg09978047	1	16237311	0
cg25289484	1	16237317	0
cg06813597	1	16262713	1
cg17246606	1	16266161	1
cg00004667	1	16292746	1
cg07214406	1	16312238	0
cg15939373	1	16344342	0
cg21214613	1	16344536	1
cg13150613	1	16344558	0
cg09599518	1	16344571	0
cg25021939	1	16344688	0
cg27183248	1	16344695	0
cg13048591	1	16346120	1
cg06521827	1	16346434	1
cg10182306	1	16357911	0
cg25851313	1	16400665	1
cg03270919	1	16450404	0
cg21647035	1	16473479	1
cg06538426	1	16491125	1
cg14346717	1	16524175	0
cg20430773	1	16534157	1
cg06647782	1	16539671	1
cg16312002	1	16554558	1
cg12111190	1	16580088	0
cg21601498	1	16678847	1
cg03978675	1	16679500	1
cg10308193	1	16693079	1
cg06015321	1	16693215	0
cg16862808	1	16693221	0
cg15553418	1	16696547	1
cg26845278	1	16763671	1
cg06574495	1	16766694	0
cg09532371	1	16786604	0
cg07925738	1	16847839	1
cg26022684	1	16904881	1
cg12434908	1	16930805	0
cg25602718	1	16944064	1
cg00021123	1	16945449	1
cg03772852	1	16965062	0
cg14752068	1	17004633	0
cg12442246	1	17004764	1
cg09158015	1	17004834	1
cg02063695	1	17012568	1
cg02769477	1	17012728	1
cg05055073	1	17014081	0
cg06794355	1	17014799	1
cg24875017	1	17026258	1
cg05740418	1	17027919	1
cg10335333	1	17035338	1
cg26311099	1	17046714	1
cg12616097	1	17051629	1
cg12648811	1	17053886	1
cg07194829	1	17053974	0
cg09004167	1	17053983	0
cg27302863	1	17075306	1
cg13481192	1	17180456	0
cg26308814	1	17180565	0
cg09631409	1	17196141	0
cg14981532	1	17215477	1
cg17179842	1	17216167	0
cg14440808	1	17216195	0
cg26541649	1	17216201	1
cg10315945	1	17236551	1
cg07332002	1	17248100	1
cg20065512	1	17254431	0
cg18862597	1	17265457	1
cg01783960	1	17298540	1
cg18313762	1	17305365	0
cg22537328	1	17330893	1
cg21534931	1	17381980	1
cg11885355	1	17420539	0
cg06746829	1	17424524	1
cg06004306	1	17425160	0
cg10432422	1	17475819	1
cg12497693	1	17477501	0
cg17355685	1	17487992	0
cg15115648	1	17516023	0
cg08912666	1	17516535	1
cg15859167	1	17519342	0
cg00954039	1	17539133	1
cg16662255	1	17564816	0
cg08277548	1	17600880	1
cg19159961	1	17633534	1
cg20787649	1	17636898	0
cg24503884	1	17645040	0
cg13879177	1	17697962	1
cg17667591	1	17719944	0
cg13825748	1	17733224	0
cg11700878	1	17733233	0
cg21849812	1	17848522	1
cg27071325	1	17878413	0
cg11624664	1	17880592	0
cg11806633	1	17887065	1
cg26577683	1	17892612	0
cg13731934	1	17920673	0
cg10008882	1	17941459	0
cg17078864	1	18024197	1
cg25270870	1	18085771	0
cg12914964	1	18230144	0
ch.1.620704R	1	18238511	1
cg11534441	1	18246271	0
cg00432255	1	18277388	0
cg07346406	1	18388891	0
cg20697066	1	18406624	1
cg12997146	1	18431157	0
cg09852047	1	18455144	0
cg00983740	1	18561661	0
cg21813376	1	18629561	1
cg13908805	1	18678375	1
cg17730224	1	18681196	0
cg08937639	1	18704828	1
cg00440252	1	18722870	0
cg25172338	1	18806046	0
cg27451581	1	18806517	1
cg20200200	1	18807388	1
cg24634465	1	18830716	0
cg01730433	1	18857608	0
cg16004875	1	18902086	0
cg18795169	1	18902165	1
cg19915618	1	18902229	0
cg03658714	1	18955375	0
cg25020286	1	18956947	1
cg04276953	1	18980700	1
cg10821610	1	19052235	1
cg12751456	1	19054785	1
cg27490286	1	19057702	0
cg00591646	1	19110562	0
cg13786083	1	19110734	1
cg00440468	1	19110768	0
cg19637330	1	19110922	1
cg26220594	1	19110978	1
cg14856563	1	19111089	1
cg16884706	1	19119903	0
cg24492101	1	19164071	0
cg11406134	1	19202951	1
cg16823064	1	19206559	1
cg26791665	1	19217189	1
cg21956842	1	19248533	0
cg18177731	1	19249376	1
cg05945559	1	19249872	0
cg10231067	1	19254731	1
cg03420970	1	19261678	1
cg10954131	1	19270642	0
cg12433790	1	19274958	0
cg12206846	1	19292493	1
cg22697210	1	19325944	0
cg23759600	1	19334771	0
cg16580880	1	19369987	0
cg09475075	1	19372608	0
cg12766383	1	19403306	1
cg26209025	1	19408759	0
cg17163404	1	19414438	1
cg04398547	1	19419527	1
cg25083901	1	19426249	0
cg27606189	1	19426535	0
cg11293126	1	19465919	0
cg12253317	1	19482821	0
cg02488258	1	19494677	0
cg27155252	1	19555913	0
cg23926367	1	19574023	1
cg13935437	1	19600673	1
cg12798157	1	19600719	1
cg11376198	1	19600730	1
cg09045262	1	19600817	1
cg07838106	1	19615443	1
cg07794639	1	19662893	0
cg26157446	1	19664276	1
cg05348366	1	19665184	1
cg15676500	1	19665446	1
cg25141181	1	19665757	1
cg08308754	1	19705003	0
cg17429182	1	19714606	0
cg01053875	1	19716505	0
cg00228931	1	19716911	0
cg25159064	1	19717483	0
cg21410100	1	19745731	1
cg25808494	1	19746405	0
cg11362044	1	19772738	0
cg08558153	1	19772830	0
cg01832549	1	19774989	1
cg10676837	1	19779072	0
cg15136975	1	19781337	1
cg12679070	1	19786286	0
cg22512634	1	19789840	0
cg27647503	1	19795252	0
cg21470993	1	19828942	0
cg08822352	1	19986260	0
cg24674887	1	20092256	1
cg01911060	1	20126720	1
cg20993090	1	20127495	1
cg03422757	1	20129806	1
cg14554423	1	20171961	0
cg01338307	1	20185571	0
cg18898531	1	20188723	0
cg13910191	1	20216827	0
cg21841681	1	20306224	0
cg13819825	1	20306299	0
cg11423060	1	20423615	0
cg18157503	1	20474812	0
cg20755493	1	20505152	0
cg06090867	1	20511782	1
cg01073765	1	20568217	1
cg01908026	1	20569408	0
cg10590824	1	20569470	0
cg15123187	1	20569715	1
cg22831511	1	20650001	0
cg26831566	1	20693014	1
cg26264372	1	20702161	0
cg23662331	1	20707513	1
cg16160260	1	20717133	0
cg05375585	1	20757813	0
cg11176823	1	20757882	0
cg02951739	1	20807386	1
cg02034779	1	20809051	0
cg22942704	1	20813574	1
cg14477205	1	20817076	1
cg03182908	1	20833814	1
cg22954146	1	20835272	0
cg26880777	1	20835335	1
cg08394698	1	20857663	0
cg22141907	1	20915180	0
cg23717251	1	20943072	0
cg24608458	1	20959355	1
cg24968185	1	21011807	0
cg18232344	1	21012066	0
cg16558994	1	21023132	1
cg12459000	1	21032072	1
cg12053752	1	21068547	0
cg04457768	1	21098481	0
cg20326899	1	21107219	0
cg05484121	1	21107971	0
cg08570054	1	21116609	0
cg19572265	1	21140376	0
cg22224734	1	21226956	0
cg08566499	1	21268389	0
cg03521506	1	21269181	0
cg01083686	1	21299567	0
cg24824483	1	21299588	0
cg26561681	1	21376633	1
cg01695677	1	21377401	0
cg04095154	1	21377464	0
cg01532321	1	21377608	0
cg08705351	1	21384744	0
cg00120552	1	21439223	0
cg02927042	1	21476669	1
cg11157611	1	21499906	1
cg01072550	1	21505969	1
cg13551754	1	21619913	1
cg01383475	1	21634438	0
cg16357113	1	21644454	0
cg02582404	1	21672847	0
cg23884128	1	21707965	0
cg06996096	1	21723919	0
cg12689784	1	21724309	0
cg25215028	1	21759308	1
cg21654233	1	21765172	0
cg26322535	1	21856891	0
cg03213775	1	21866491	1
cg01037895	1	21877781	1
cg09826288	1	21895041	0
cg02529111	1	21897469	0
cg21059903	1	21913986	0
cg24117274	1	21945805	1
cg13580105	1	21975062	0
cg14515812	1	21978863	1
cg23686408	1	22048435	0
cg00096260	1	22051712	0
cg07696768	1	22136172	0
cg15987572	1	22137435	1
cg00574196	1	22137992	1
cg26112909	1	22150263	1
cg13430401	1	22153389	1
cg26433593	1	22188531	1
cg16054502	1	22224163	1
cg16792464	1	22250284	0
cg13108653	1	22264489	0
cg12274479	1	22264515	1
cg01110790	1	22287926	0
cg04877226	1	22287962	0
cg16139598	1	22353246	0
cg13599409	1	22384767	0
cg10895682	1	22431609	1
cg00463617	1	22448437	0
cg03519931	1	22466137	1
cg02532717	1	22470555	0
cg14764745	1	22539207	0
cg14234990	1	22556352	0
cg20708037	1	22559911	0
cg26431823	1	22565268	0
cg17289084	1	22600632	0
cg27150822	1	22662403	0
cg07500170	1	22676140	0
cg00456299	1	22677736	1
cg01981829	1	22706864	0
cg00724947	1	22718276	0
cg22685052	1	22777719	1
cg07397757	1	22797898	0
cg02668903	1	22844900	1
cg11721177	1	22919873	1
cg15597364	1	22919937	1
cg05266226	1	22920119	1
cg22956887	1	22951801	0
cg21816996	1	23016119	0
cg07952381	1	23040723	1
cg25682112	1	23066408	0
cg00966078	1	23079320	1
cg20149170	1	23105148	1
cg14787964	1	23108861	1
cg23766795	1	23119412	0
cg18156963	1	23153308	1
cg09374987	1	23156746	0
cg17873612	1	23279531	1
cg00172812	1	23279685	1
cg01647314	1	23280066	1
cg17974166	1	23280069	1
cg15368985	1	23292951	0
cg10396427	1	23337578	0
cg12833670	1	23340573	0
cg25199552	1	23350054	1
cg23271558	1	23405725	1
cg12372401	1	23427884	0
cg13499468	1	23494459	1
cg25610515	1	23495577	1
cg26051750	1	23495997	1
cg26491092	1	23510886	0
cg11145581	1	23523635	0
cg04657066	1	23525135	0
cg25106071	1	23537650	0
cg19743168	1	23544995	1
cg00050440	1	23571135	0
cg00977655	1	23574942	0
cg07645741	1	23600033	0
cg03701951	1	23614271	0
cg04164020	1	23665516	0
cg11724055	1	23667475	1
cg27447006	1	23763279	1
cg16804814	1	23771037	0
cg09923668	1	23864102	0
cg02978140	1	23880736	1
cg02343604	1	23884703	1
cg25287482	1	23884847	1
cg09318066	1	23884972	1
cg08261032	1	23886002	1
cg11180237	1	23903795	0
cg00171783	1	23953480	1
cg24406162	1	24017943	1
cg25880573	1	24073129	1
cg24582895	1	24098990	0
cg12373229	1	24111595	0
cg24699146	1	24152579	1
cg25037394	1	24152592	1
cg09473613	1	24152604	1
cg02454987	1	24156752	0
cg07813615	1	24166509	0
cg03611151	1	24229581	1
cg16873748	1	24230098	0
cg07595346	1	24232748	1
cg12569845	1	24277991	0
cg25448571	1	24281705	0
cg03384426	1	24285274	0
cg25378096	1	24301553	0
cg26856289	1	24307516	1
cg27337821	1	24354413	0
cg11231230	1	24393584	0
cg07087673	1	24417350	0
cg03614954	1	24439418	1
cg08757148	1	24513722	1
cg19588697	1	24515560	0
cg19866404	1	24523702	0
cg24575378	1	24583120	0
cg13574848	1	24611021	1
cg27032831	1	24636225	0
cg27298252	1	24645380	1
cg21273275	1	24648328	1
cg01231985	1	24648545	0
cg01590970	1	24648551	0
cg13139846	1	24668728	0
cg06544731	1	24738219	1
cg10150518	1	24741677	0
cg04031455	1	24833972	0
cg10194002	1	24878007	0
cg09443022	1	24920242	0
cg09895325	1	24968182	1
cg07111988	1	24971764	1
cg26659082	1	24974715	0
cg03255942	1	24979088	1
cg05368134	1	24993975	0
cg11973284	1	25095858	0
cg00847722	1	25104799	0
cg08847918	1	25105247	0
cg04030495	1	25151962	0
cg27625200	1	25157613	0
cg14110361	1	25191199	0
cg11873518	1	25191831	0
cg22509179	1	25234806	1
cg20674490	1	25240932	1
cg25470148	1	25257931	1
cg23273869	1	25296894	1
cg18057225	1	25300563	0
cg22169866	1	25344342	1
cg15607017	1	25368345	0
cg12141794	1	25378405	0
cg18901679	1	25450161	0
cg25214458	1	25467218	0
cg11922616	1	25474911	0
cg01575752	1	25495725	0
cg22293414	1	25534529	0
cg06678733	1	25574908	0
cg24991732	1	25594486	1
cg24232370	1	25595812	0
cg24315885	1	25605762	0
cg11734017	1	25611456	0
cg17987483	1	25660365	1
cg03474556	1	25674357	0
cg23615467	1	25695799	1
cg01905539	1	25738054	0
cg06305393	1	25775333	0
cg13386331	1	25788495	0
cg10304969	1	25795613	0
cg01059929	1	25812268	0
cg03362483	1	25846688	0
cg20490126	1	25870007	1
cg21400344	1	25870172	1
cg22442430	1	25876626	1
cg00164546	1	25882734	1
cg18792528	1	25893735	1
cg06403843	1	25903529	0
cg09787021	1	25988486	1
cg08948442	1	26014468	1
cg07424646	1	26031001	0
cg09314770	1	26104040	0
cg13390113	1	26186630	0
cg07551314	1	26190155	1
cg04264167	1	26199754	0
cg17853673	1	26206192	0
cg07501506	1	26226649	1
cg08134856	1	26233709	1
cg20826610	1	26235868	1
cg26054574	1	26239148	0
cg02803556	1	26260793	0
cg20588986	1	26342063	0
cg01736264	1	26448411	0
cg08697247	1	26451076	0
cg26543657	1	26488949	1
cg18107827	1	26488988	1
cg03844060	1	26490628	1
cg17330765	1	26503778	1
cg00300879	1	26503847	1
cg06758556	1	26512556	0
cg17158829	1	26516478	1
cg04573872	1	26516623	1
cg08133631	1	26527909	1
cg18144988	1	26553169	1
cg24771380	1	26584041	0
cg11296358	1	26595073	0
cg15628303	1	26608928	1
cg00910861	1	26635624	1
cg01807094	1	26641776	0
cg08572767	1	26644234	1
cg23403079	1	26644269	0
cg00813993	1	26644493	1
cg16068833	1	26644515	1
cg19743891	1	26644573	1
cg09634659	1	26678100	1
cg14011486	1	26737247	1
cg18634211	1	26737262	1
cg05304531	1	26797576	1
cg14164839	1	26823481	1
cg15981988	1	26855761	0
cg23229016	1	26872525	1
cg00359365	1	26880547	1
cg12373058	1	26941780	0
cg08235557	1	26950602	1
cg22167396	1	26954554	0
cg07915515	1	26966569	0
cg20399213	1	27020750	0
cg23395034	1	27055108	0
cg24784868	1	27069579	0
cg19583880	1	27143747	1
cg15497006	1	27147585	1
cg06511276	1	27155069	1
cg26889408	1	27160601	1
cg16991868	1	27227383	1
cg00135618	1	27259355	0
cg15109589	1	27278907	0
cg19681352	1	27282675	1
cg02651683	1	27288641	0
cg12595401	1	27298344	1
cg26313337	1	27468772	1
cg13176760	1	27489727	0
cg13230208	1	27524410	1
cg26060536	1	27559823	1
cg15665653	1	27561270	1
cg10834038	1	27561776	1
cg03104358	1	27562590	0
cg08899676	1	27614032	0
cg01165781	1	27676117	0
cg01681396	1	27676122	0
cg03750567	1	27676637	1
cg01730970	1	27687074	1
cg21152599	1	27745716	0
cg09588020	1	27755803	1
cg01636080	1	27757498	0
cg14802734	1	27762568	0
cg11934849	1	27769243	0
cg10929520	1	27803460	0
cg05002165	1	27813172	1
cg01783894	1	27858917	1
cg13375463	1	27899025	1
cg02496392	1	27916318	0
cg13164743	1	27950612	0
cg21115433	1	27961868	1
cg00407926	1	27982013	0
cg20227766	1	27998703	1
cg09005230	1	28002276	0
cg26016712	1	28098981	0
cg26411822	1	28099013	1
cg24185492	1	28099116	0
cg16903618	1	28111716	1
cg08857906	1	28156999	1
cg11258011	1	28159642	1
cg01824737	1	28160389	0
cg18972349	1	28195327	1
cg03526503	1	28198483	1
cg10242775	1	28260319	1
cg09765750	1	28305824	0
cg23448121	1	28358135	0
cg07355795	1	28362158	0
cg20961280	1	28384710	0
cg15660458	1	28394258	0
cg11556707	1	28405364	0
cg09204609	1	28410567	0
cg13690588	1	28415118	1
cg24509398	1	28416532	1
cg14378564	1	28417750	1
cg15125982	1	28431716	0
cg12470404	1	28437777	0
cg19336789	1	28469746	0
cg03512248	1	28517610	1
cg11480769	1	28527300	0
cg24965538	1	28539951	0
cg22862846	1	28560543	1
cg02251754	1	28572299	1
cg11975685	1	28573412	0
cg18630751	1	28582867	0
cg17903590	1	28623081	1
cg24846369	1	28642324	0
cg03544486	1	28681200	0
cg11998909	1	28695513	0
cg13784878	1	28699088	1
cg00396966	1	28701183	0
cg06002983	1	28749211	0
cg27575163	1	28749595	0
cg18913947	1	28763485	0
cg06576634	1	28782767	0
cg04892765	1	28782834	0
cg13451148	1	28783668	0
cg21438252	1	28904846	1
cg15601452	1	28906382	1
cg02772605	1	28912323	1
cg01228656	1	28925722	0
cg02201565	1	28967358	0
cg04725524	1	29002297	0
cg21178145	1	29009884	0
cg13472578	1	29009894	0
cg03731740	1	29062689	1
cg11654813	1	29098920	1
cg11226105	1	29102519	0
cg02152233	1	29189789	1
cg20218263	1	29192796	0
cg21870545	1	29213106	1
cg13487185	1	29213677	1
cg12645785	1	29229403	0
cg03429968	1	29245850	1
cg08497835	1	29253988	0
cg24574807	1	29391424	0
cg20558455	1	29410569	0
cg08118535	1	29463306	0
cg17731069	1	29473649	0
cg21192029	1	29478807	0
cg01993027	1	29487000	0
cg00685585	1	29503379	0
cg25187161	1	29510025	1
cg09646499	1	29547495	0
cg13568171	1	29556821	0
cg26487908	1	29583851	0
cg14030258	1	29591301	1
cg02551301	1	29645881	0
cg07855028	1	29779085	0
cg15933560	1	30028280	0
cg12060858	1	30056656	0
cg08160592	1	30184991	0
cg03254146	1	30240119	1
cg27302994	1	30240265	1
cg24806360	1	30298015	0
cg00684823	1	30311770	0
cg10307678	1	30412246	0
cg06422558	1	30464177	0
cg14016055	1	30511748	1
cg14543495	1	30553965	0
cg24084117	1	30574500	0
cg24135357	1	30590687	0
cg08209772	1	30607280	0
cg26107250	1	30667284	0
cg06545345	1	30839856	0
cg09298854	1	30859106	0
cg11558570	1	30880051	0
cg07821112	1	31042293	0
cg11529056	1	31123769	0
cg01022916	1	31196938	1
cg19510565	1	31217240	1
cg25303761	1	31256028	1
cg16831933	1	31256250	0
cg25470758	1	31280143	1
cg17180633	1	31282519	1
cg04286179	1	31319041	0
cg06729277	1	31341475	0
cg17480125	1	31367649	0
cg02517330	1	31377701	0
cg02599053	1	31383231	0
cg26966817	1	31384994	0
cg04248332	1	31423071	1
cg00581541	1	31423283	1
cg02989842	1	31440092	0
cg07335637	1	31453133	0
cg01571806	1	31454116	0
cg05196796	1	31455827	0
cg02771649	1	31474920	0
cg12297231	1	31531229	1
cg23013410	1	31532529	0
cg03548008	1	31628890	1
cg25010788	1	31654453	1
cg24455649	1	31654774	0
cg08847173	1	31654792	1
cg15682267	1	31758796	0
cg08952774	1	31873665	0
cg25342674	1	31881983	0
cg12168389	1	31881988	0
cg03662532	1	31882150	0
cg00997713	1	31882244	0
cg26982844	1	31883267	0
cg00250761	1	31883323	1
cg04552418	1	31958245	1
cg21546601	1	31982773	1
cg17445948	1	31997420	1
cg15518761	1	32045746	0
cg12206571	1	32052538	1
cg12905085	1	32054510	1
cg17799742	1	32057406	1
cg21872368	1	32062563	0
cg14540269	1	32066335	0
cg02353767	1	32111993	0
cg15381511	1	32189207	0
cg04684322	1	32270461	0
cg03304621	1	32328459	0
cg02833367	1	32394533	0
cg09605880	1	32397195	0
cg00925616	1	32410211	1
cg25192948	1	32479490	1
cg12824423	1	32532462	0
cg14033917	1	32609664	0
cg10107956	1	32685165	1
cg10837783	1	32741454	1
cg07376381	1	32741518	1
cg15019095	1	32752440	0
cg24416761	1	32777722	0
cg01145914	1	32893114	0
cg15702478	1	32897864	0
cg20930489	1	32934570	1
cg17861490	1	33004453	0
cg18118795	1	33117735	1
cg17339202	1	33160900	1
cg04551500	1	33169558	1
cg17701243	1	33230565	0
cg06786238	1	33231190	1
cg09804503	1	33231313	1
cg04892182	1	33231382	1
cg13642746	1	33263927	0
cg14353014	1	33266870	0
cg14606289	1	33312795	0
cg08093052	1	33407211	0
cg23024254	1	33433579	1
cg10677991	1	33450808	0
cg16680240	1	33476710	0
cg12521173	1	33487455	0
cg18348578	1	33499318	1
cg11782903	1	33526603	0
cg08128087	1	33593457	1
cg04876127	1	33618450	1
cg23058319	1	33631017	1
cg10281968	1	33633217	0
cg10503992	1	33644276	1
cg23248168	1	33691130	0
cg11886620	1	33740732	0
cg18238718	1	33742369	1
cg04575614	1	33773691	1
cg17858486	1	33782702	1
cg03118379	1	33803235	0
cg08908187	1	33817012	0
cg03851648	1	33824888	0
cg12859840	1	33836964	0
cg23710594	1	33841330	1
cg10685138	1	33842640	0
cg09266738	1	33845419	0
cg24584721	1	33857588	1
cg13266735	1	33858397	0
cg09785550	1	33890365	0
cg19082496	1	33899352	1
cg08639366	1	33904205	0
cg25334541	1	33908001	0
cg08153306	1	33978368	0
cg08247053	1	34175317	1
cg11107182	1	34228686	0
cg06723898	1	34280915	0
cg07768554	1	34336192	0
cg15110800	1	34352660	1
cg04351698	1	34462469	0
cg26226879	1	34642305	1
cg19053103	1	34665893	0
cg13453228	1	34925972	0
cg00873881	1	34966658	0
cg03698781	1	35135423	0
cg19064729	1	35224029	0
cg06536967	1	35224064	1
cg06088858	1	35224726	1
cg09747162	1	35227074	0
cg00259249	1	35246726	1
cg04205715	1	35259937	1
cg00674056	1	35315844	0
cg09180520	1	35355260	1
cg14420116	1	35392308	1
cg22062224	1	35408714	0
cg13105046	1	35478274	0
cg14301032	1	35485729	0
cg09436413	1	35487415	0
cg08555627	1	35498132	0
cg24249871	1	35524326	0
cg06060497	1	35569491	1
cg17195153	1	35576980	0
cg25035631	1	35586358	1
cg01365261	1	35588133	0
cg04240467	1	35645442	0
cg12756825	1	35646315	0
cg08738123	1	35646369	0
cg01938422	1	35659480	1
cg20724494	1	35736459	0
cg25199610	1	35775274	0
cg18158719	1	35827260	0
cg21199093	1	35836009	1
cg06646197	1	35858123	0
cg04299142	1	35900423	0
cg14873447	1	35915171	0
cg14543189	1	35920210	0
cg10549096	1	35937573	0
cg09874415	1	35989973	1
cg02711976	1	36023590	1
cg16015113	1	36024366	1
cg03100713	1	36029823	0
cg07167423	1	36042986	1
cg18131141	1	36043002	1
cg24685006	1	36043014	1
cg08424184	1	36043633	1
cg01828530	1	36105569	1
cg24109894	1	36108212	1
cg21680327	1	36108225	1
cg21439896	1	36108233	1
cg06324129	1	36133231	1
cg00257920	1	36177329	1
cg04525998	1	36304501	0
cg13143099	1	36307244	0
cg21512216	1	36318980	0
cg21837323	1	36397936	1
cg05416591	1	36400966	0
cg06206086	1	36412029	1
cg16785092	1	36508168	0
cg02575937	1	36549025	1
cg03260744	1	36549062	1
cg27506609	1	36549197	1
cg25060657	1	36549740	0
cg15818357	1	36565739	1
cg20454443	1	36565918	0
cg20872472	1	36600284	1
cg09030398	1	36611161	0
cg00039326	1	36615845	1
cg00438309	1	36620222	1
cg23702073	1	36621802	0
cg22357843	1	36640520	0
cg16312516	1	36642875	0
cg11293241	1	36642995	1
cg04574716	1	36644446	0
cg06193952	1	36710180	0
cg21168718	1	36714441	0
cg02894483	1	36754510	0
cg17139085	1	36787356	1
cg22721579	1	36787932	1
cg13500072	1	36788387	1
cg17755269	1	36831609	0
cg20948151	1	36863938	1
cg23568183	1	36885155	0
cg02451536	1	36907439	0
cg14669362	1	36923510	1
cg01873305	1	36931324	1
cg02483735	1	37051530	1
cg06763665	1	37093816	0
cg23364354	1	37235434	0
cg17110550	1	37298695	0
cg18782181	1	37349736	0
cg13052954	1	37467416	1
cg09363841	1	37513479	1
cg00712582	1	37551235	0
cg23491746	1	37667714	0
cg17465112	1	37720957	1
cg21679142	1	37723205	1
cg12388052	1	37739921	1
cg02396836	1	37780753	1
cg27399547	1	37899873	0
cg06401842	1	37939075	0
cg24635860	1	37939423	1
cg27229484	1	37947371	1
cg03439613	1	37979232	0
cg22307153	1	37979902	0
cg16246357	1	38002718	0
cg27184249	1	38010230	1
cg24330902	1	38021434	1
cg07311889	1	38023934	1
cg19443878	1	38048954	0
cg17933807	1	38061675	1
cg11305072	1	38086618	0
cg17602428	1	38139794	0
cg14170840	1	38155120	1
cg24088508	1	38156462	1
cg06917450	1	38156652	1
cg03443676	1	38174379	1
cg04408387	1	38183556	0
cg25650607	1	38203767	0
cg12548638	1	38226812	1
cg10122079	1	38232225	1
cg06959800	1	38233563	1
cg04146137	1	38279984	1
cg11992079	1	38338773	0
cg23025416	1	38356176	1
cg13523231	1	38367430	0
cg06919803	1	38384818	0
cg05202204	1	38460950	1
cg09847153	1	38461540	1
cg17077180	1	38461687	1
cg04673462	1	38461896	1
cg26528311	1	38462546	1
cg08423562	1	38466544	1
cg21680719	1	38466677	1
cg20309665	1	38533414	0
cg24088273	1	38592976	1
cg25879102	1	38600119	1
cg15689121	1	38618977	1
cg03005062	1	38680057	1
cg25203772	1	38940816	0
cg00817765	1	38940901	1
cg03424246	1	38945700	1
cg25733578	1	38964926	0
cg18270687	1	39035982	1
cg07015554	1	39074102	1
cg00247259	1	39117514	0
cg16926920	1	39174395	1
cg18560442	1	39174410	1
cg09814029	1	39212920	1
cg12410921	1	39249664	1
cg16992161	1	39269401	1
cg06546406	1	39269756	1
cg12793305	1	39325375	1
cg10417983	1	39343513	0
cg10234007	1	39347776	1
cg03130816	1	39456103	1
cg18766056	1	39457186	1
cg17784876	1	39464086	1
cg16314441	1	39470631	1
cg22128527	1	39510999	0
cg00426822	1	39546536	1
cg22748107	1	39557660	0
cg23623880	1	39570999	0
cg01433381	1	39592860	0
cg18613281	1	39596444	0
cg24370375	1	39624920	1
cg08944940	1	39643664	1
cg07855920	1	39651680	0
cg25212177	1	39653199	0
cg07926792	1	39655748	0
cg13067586	1	39662661	0
cg05800561	1	39680296	1
cg19913559	1	39744518	1
cg18385671	1	39797026	1
cg02769451	1	39826512	0
cg23108607	1	39879411	1
cg03098848	1	39900143	0
cg05252947	1	39916835	0
cg14082530	1	39920611	1
cg15007531	1	39934308	0
cg15475427	1	39979401	1
cg10715272	1	39981410	1
cg11704876	1	40025232	1
cg11742479	1	40026520	1
cg16302613	1	40039030	0
cg16510040	1	40042432	1
cg02959988	1	40075124	1
cg12634306	1	40098811	1
cg17449954	1	40105667	1
cg00974095	1	40154614	1
cg20966426	1	40167317	1
cg11657811	1	40168008	0
cg02691523	1	40183030	0
cg11816065	1	40183693	0
cg19602308	1	40186123	0
cg03201004	1	40189724	0
cg10214754	1	40190384	0
cg24920358	1	40204285	1
cg11296826	1	40236125	1
cg25107984	1	40258702	0
cg07921828	1	40285318	0
cg02150029	1	40323249	0
cg16312870	1	40343411	1
cg10530613	1	40346530	1
cg04921771	1	40349687	1
cg00295382	1	40364870	1
cg14963928	1	40392088	1
cg21943268	1	40418380	1
cg18885365	1	40420800	1
cg02367921	1	40504529	1
cg25879365	1	40510058	1
cg22177175	1	40542923	0
cg17479757	1	40558722	0
cg02641865	1	40595336	0
cg01015662	1	40598394	1
cg13451356	1	40598648	1
cg12337562	1	40599918	0
cg13638349	1	40642394	0
cg25913441	1	40643345	0
cg18609028	1	40656453	0
cg08200370	1	40708313	0
cg01303769	1	40709795	0
cg13140809	1	40746645	0
cg16224990	1	40747842	0
cg14285050	1	40778294	1
cg12733396	1	40783234	1
cg27068760	1	40828443	0
cg27187350	1	40859055	0
cg01659613	1	40981777	0
cg05040778	1	41001235	1
cg07920414	1	41094365	1
cg21615531	1	41117009	0
cg15986668	1	41156730	1
cg15114013	1	41159283	1
cg11417323	1	41160271	1
cg26291601	1	41170927	0
cg15920552	1	41200781	0
cg17509337	1	41200811	0
cg03909081	1	41218805	1
cg08006659	1	41234852	0
cg06626599	1	41284135	1
cg20276780	1	41303356	1
cg04003187	1	41315961	0
cg04011995	1	41326317	1
cg06021832	1	41329406	0
cg08457158	1	41367714	1
cg14519252	1	41397795	1
cg07058316	1	41418009	0
cg13802344	1	41433256	0
cg09256082	1	41449199	1
cg25303662	1	41462773	0
cg16930569	1	41476918	0
cg06083001	1	41478189	1
cg26329440	1	41488830	1
cg13549890	1	41489064	0
cg06084140	1	41514472	0
cg08444233	1	41519239	0
cg12761101	1	41562958	1
cg04596578	1	41627210	0
cg04818199	1	41667651	0
cg14498674	1	41707653	1
cg02019114	1	41726446	0
cg21200432	1	41751958	1
cg16636881	1	41788223	0
cg19471466	1	41828130	1
cg13483447	1	41849431	1
cg04656402	1	41888415	0
cg06005684	1	41902663	0
cg02327542	1	41923683	0
cg19416230	1	41941923	0
cg14978637	1	41950817	1
cg20700731	1	41951480	1
cg22238104	1	42049046	1
cg20100124	1	42074005	0
cg06885757	1	42089581	1
cg25191304	1	42097792	1
cg03589696	1	42105522	0
cg01714451	1	42167845	0
cg12833662	1	42197894	0
cg23057326	1	42207150	0
cg17220055	1	42248998	1
cg17539088	1	42265746	0
cg11850861	1	42273306	1
cg04464434	1	42325582	0
cg20075528	1	42336652	0
cg13417104	1	42346852	0
cg26731143	1	42357199	0
cg13429998	1	42384947	0
cg17098103	1	42385160	1
cg08855133	1	42404614	0
cg13582711	1	42500379	1
cg00178427	1	42500551	1
cg14093106	1	42503579	1
cg01909681	1	42550741	1
cg04755864	1	42655586	0
cg17880994	1	42655725	0
cg03293447	1	42655931	0
cg00864083	1	42671478	1
cg25678435	1	42671940	0
cg01433809	1	42687856	0
cg10309580	1	42794262	1
cg21707106	1	42804929	0
cg21346430	1	42805103	0
cg16596336	1	42824804	0
cg05552343	1	42893241	0
cg02370442	1	42901428	0
cg27321951	1	42924801	0
cg11019891	1	42950191	0
cg26441055	1	42995495	0
cg17911428	1	43000506	0
cg18116036	1	43047046	0
cg04344683	1	43120097	1
cg15395600	1	43143010	0
cg10832597	1	43153539	0
cg07603685	1	43158097	1
cg14885690	1	43195659	0
cg24250588	1	43203008	1
cg00060956	1	43209576	1
cg24542667	1	43209606	1
cg22121705	1	43218991	0
cg04118124	1	43231249	1
cg24634568	1	43250769	1
cg19912470	1	43253575	1
cg20415697	1	43285933	1
cg09941597	1	43322821	0
cg05345039	1	43401889	1
cg08061508	1	43458155	0
cg09476154	1	43472373	1
cg10144473	1	43473978	1
cg17017394	1	43525160	1
cg24729378	1	43609431	1
cg11613578	1	43612195	0
cg01012080	1	43660603	0
cg08928753	1	43770707	1
cg07977713	1	43814169	1
cg11839415	1	43814764	1
cg00821977	1	43837522	1
cg11213854	1	43850717	0
cg12235622	1	43856473	1
cg21064315	1	43917647	0
cg19824710	1	43995379	1
cg17213946	1	43997516	1
cg04087102	1	44004704	0
cg10064484	1	44028433	1
cg22875872	1	44031756	1
cg10881128	1	44031826	1
cg13235366	1	44032202	1
cg27116500	1	44106128	0
cg17046973	1	44118967	0
cg08138698	1	44130175	0
cg06890028	1	44137602	1
cg17736067	1	44146493	0
cg06176087	1	44182086	0
cg03054605	1	44232845	0
cg03822565	1	44245057	0
cg09471234	1	44287387	0
cg23290313	1	44287964	1
cg21138201	1	44313837	0
cg19793803	1	44327018	0
cg22397365	1	44396475	1
cg20290361	1	44460841	1
cg14563792	1	44479707	0
cg21573263	1	44482918	1
cg02020042	1	44483137	0
cg11207893	1	44494733	1
cg21133933	1	44497090	0
cg07975032	1	44497094	0
cg00002837	1	44513358	1
cg10558063	1	44540412	1
cg03221998	1	44567103	0
cg16903122	1	44584429	1
cg21254686	1	44617246	0
cg01590424	1	44619227	0
cg16440564	1	44620604	0
cg03578951	1	44678791	1
cg08533162	1	44705417	1
cg21148737	1	44707057	1
cg11424674	1	44727313	1
cg22820375	1	44789316	0
cg11681357	1	44869992	0
cg17329287	1	44870688	1
cg04830825	1	44884264	1
cg02086877	1	44891298	0
cg01804134	1	44965140	1
cg21289461	1	44974697	1
cg08961248	1	45026634	0
cg20820767	1	45082840	1
cg10329345	1	45083079	1
cg13189207	1	45083124	1
cg16011762	1	45117290	1
cg21983178	1	45120676	1
cg08065812	1	45140120	0
cg13051977	1	45148001	1
cg19341210	1	45166600	0
cg11814539	1	45166683	1
cg09208328	1	45169116	0
cg24067429	1	45173722	0
cg24527881	1	45187630	1
cg03320492	1	45187810	1
cg04609640	1	45254092	1
cg18928066	1	45279037	0
cg24643057	1	45281185	0
cg08553384	1	45282924	0
cg08077269	1	45301514	0
cg08164720	1	45313025	1
cg21199674	1	45498756	0
cg11534108	1	45640805	0
cg15860631	1	45643286	0
cg01118321	1	45666712	0
cg03518202	1	45669170	1
cg12413474	1	45687697	0
cg17482430	1	45766294	0
cg07708653	1	45794244	1
cg08574774	1	45895320	0
cg21001906	1	45923414	0
cg01438212	1	45969559	0
cg10089626	1	45969600	1
cg23411172	1	45983179	0
cg02881230	1	45988355	0
cg24873093	1	45991060	1
cg24332710	1	46016173	1
cg14826093	1	46074835	0
cg18450079	1	46074964	0
cg27165784	1	46086063	1
cg09893068	1	46089593	1
cg24003273	1	46112691	1
cg09827048	1	46113067	1
cg18210414	1	46113135	0
cg27171835	1	46144754	1
cg21414268	1	46164046	0
cg18256164	1	46180229	0
cg00433611	1	46184922	0
cg16720242	1	46196138	1
cg17156633	1	46215776	1
cg03057182	1	46252470	0
cg16730386	1	46269394	1
cg04680980	1	46329105	0
cg25536887	1	46329685	0
cg20536431	1	46329930	0
cg17988182	1	46379113	0
cg02835462	1	46391567	1
cg09406842	1	46391593	0
cg16575491	1	46395026	0
cg16565164	1	46400724	0
cg16452467	1	46509145	0
cg20650505	1	46528704	0
cg23449993	1	46563930	0
cg21579472	1	46595677	1
cg15396203	1	46600545	0
cg19856273	1	46668472	1
cg02228118	1	46686657	0
cg10955297	1	46709406	1
cg12646227	1	46805334	1
cg14683528	1	46805340	0
cg17806798	1	46807113	1
cg15559217	1	46809022	0
cg15580309	1	46814106	1
cg07811940	1	46828259	1
cg24418947	1	46836023	0
cg26667735	1	46863109	1
cg00696472	1	46869799	1
cg25334458	1	46898662	0
cg03812309	1	46938281	1
cg21692450	1	46940325	1
cg13893756	1	46950189	1
cg27532171	1	46952054	1
cg22604316	1	46958801	1
cg23322161	1	47016917	1
cg17522463	1	47034301	0
cg07432305	1	47051880	0
cg03409548	1	47082691	1
cg17862901	1	47139557	0
cg22477590	1	47155316	0
cg13465381	1	47282666	0
cg16169911	1	47425994	0
cg06496648	1	47488961	0
cg21445612	1	47504028	0
cg03577644	1	47532418	0
cg07865275	1	47557245	0
cg03977478	1	47570645	0
cg02169688	1	47628142	0
cg26750133	1	47644648	0
cg25858825	1	47645929	0
cg02991727	1	47646024	1
cg25970363	1	47650488	1
cg26881761	1	47698493	1
cg25268605	1	47698518	0
cg15496956	1	47701206	1
cg25015912	1	47775801	1
cg26910270	1	47842729	1
cg13017614	1	47881737	1
cg25880954	1	47900630	1
cg23659056	1	47901632	1
cg24114899	1	47901721	1
cg16013720	1	47909234	1
cg08260398	1	47912079	1
cg19628758	1	47973951	1
cg17739555	1	48059354	1
cg17906322	1	48090560	0
cg14770246	1	48102199	0
cg27348620	1	48169751	0
cg03386595	1	48194304	1
cg12432106	1	48216989	0
cg11184310	1	48226152	0
cg15860164	1	48226414	0
cg16046593	1	48227226	0
cg02523228	1	48242412	0
cg12734688	1	48308390	1
cg18154417	1	48400073	1
cg25418694	1	48400338	0
cg06724078	1	48429551	1
cg08456859	1	48450143	1
cg24090990	1	48452534	1
cg21128127	1	48522093	0
cg26153911	1	48548018	0
cg11377440	1	48548415	0
cg09814448	1	48681284	1
cg06582644	1	48685635	0
cg00294940	1	48687524	1
cg14705496	1	48710964	0
cg11824929	1	48715697	0
cg11754598	1	48809427	0
cg00900362	1	48861872	0
cg12051027	1	48931095	1
cg16965552	1	48937016	1
cg03552597	1	48964416	0
cg20390237	1	48965049	1
cg02057755	1	48998823	1
cg10991809	1	49130105	0
cg24943608	1	49146597	0
cg07626533	1	49318591	0
cg09798093	1	49325135	0
cg04858058	1	49341907	0
cg10791778	1	49344968	0
cg06186559	1	49722171	0
cg06023141	1	49938019	0
cg11853096	1	50332874	0
cg05697849	1	50513766	1
cg23234498	1	50569329	0
cg09830835	1	50570631	0
cg24518017	1	50573970	1
cg11358565	1	50659540	0
cg22791535	1	50666910	1
cg01993451	1	50733931	0
cg05793348	1	50790722	0
cg02340083	1	50882006	1
cg17088073	1	50882910	1
cg22711792	1	50883329	1
cg10512745	1	50884480	1
cg10375890	1	50892511	1
cg19810598	1	50892674	1
cg13368519	1	50893149	1
cg22627293	1	50893226	1
cg15926776	1	50893730	1
cg20967739	1	50895827	0
cg03830489	1	50966049	0
cg25458367	1	51048074	0
cg12470218	1	51110218	1
cg06435954	1	51169446	0
cg01147538	1	51171852	0
cg25357660	1	51177602	0
cg13096721	1	51185450	1
cg11886490	1	51215526	0
cg12339461	1	51215542	0
cg23854915	1	51240705	0
cg10227333	1	51245568	0
cg13932557	1	51319113	0
cg11654900	1	51444685	1
cg05767248	1	51510876	0
cg10782081	1	51554444	0
cg25599902	1	51567771	1
cg00910796	1	51571606	0
cg16653661	1	51605417	0
cg26446086	1	51697203	0
cg25603305	1	51697325	0
cg22730412	1	51700609	1
cg11020049	1	51729312	0
cg06197074	1	51788770	1
cg20133395	1	51791650	0
cg05323272	1	51794136	1
cg05580976	1	51868324	0
cg02670343	1	51888289	1
cg20531001	1	51895612	0
cg11904475	1	51931626	0
cg24123120	1	51954650	0
cg19372088	1	52016781	0
cg06751175	1	52083188	1
cg25747716	1	52173053	0
cg12350704	1	52190549	0
cg11314141	1	52190751	0
cg10385089	1	52194608	1
cg05449790	1	52202791	0
cg10150120	1	52216260	0
cg02541887	1	52224158	0
cg07787354	1	52263983	0
cg05876692	1	52302246	0
cg10621224	1	52306763	0
cg24150105	1	52329211	0
cg21571099	1	52330797	0
cg08855638	1	52331266	0
cg13946128	1	52372768	1
cg13976154	1	52387259	1
cg15437335	1	52515825	0
cg04316673	1	52552850	1
cg19696900	1	52607582	0
cg10189537	1	52658061	0
cg09736389	1	52675163	0
cg08705116	1	52682128	0
cg14258154	1	52718499	1
cg07395804	1	52729203	1
cg03723757	1	52760227	0
cg17705400	1	52800883	0
cg10338066	1	52876453	0
cg01423533	1	52903112	0
cg03481544	1	52926423	0
cg05651283	1	53098912	1
cg21572480	1	53161198	1
cg22166914	1	53195759	1
cg00692173	1	53217358	1
cg01816998	1	53271653	0
cg15060416	1	53272227	0
cg01066056	1	53306535	1
cg18002154	1	53307333	0
cg08736216	1	53307985	1
cg16661004	1	53343261	1
cg14039246	1	53365446	1
cg06600287	1	53387719	1
cg26662682	1	53427853	0
cg04055063	1	53428958	0
cg08979197	1	53551256	0
cg15844936	1	53551299	0
cg08607780	1	53556701	0
cg07703979	1	53579547	0
cg11360734	1	53591829	0
cg00317626	1	53600741	1
cg14898108	1	53608689	0
cg07793724	1	53609371	1
cg06525453	1	53661448	1
cg02338963	1	53707922	1
cg03366858	1	53742322	1
cg18202502	1	53742380	1
cg24107728	1	53760337	1
cg17441401	1	53794150	1
cg11841288	1	53842221	1
cg11683966	1	53905709	1
cg14275316	1	53987931	0
cg20253268	1	53990199	1
cg24845466	1	54082767	0
cg23596471	1	54105337	1
cg14659662	1	54151053	1
cg20148127	1	54194919	1
cg00454274	1	54200587	1
cg02696430	1	54237367	0
cg18202492	1	54274105	1
cg05821046	1	54304846	1
cg23780947	1	54304852	1
cg21839284	1	54359146	0
cg01352021	1	54395474	0
cg09033731	1	54407247	0
cg16904945	1	54427622	0
cg11392545	1	54480922	0
cg09175620	1	54484536	1
cg04226375	1	54484794	1
cg08526412	1	54520114	1
cg20793071	1	54520450	1
cg04011825	1	54573791	0
cg26185508	1	54619445	1
cg21159128	1	54693933	1
cg05968400	1	54738769	0
cg09787089	1	54739176	1
cg12249036	1	54762340	0
cg24341759	1	54769849	1
cg15166754	1	54782844	0
cg16443856	1	54797025	0
cg18764544	1	54803684	1
cg10426951	1	54821910	1
cg10700384	1	54836620	0
cg22114246	1	54890881	0
cg09594361	1	54905423	0
cg00795186	1	54959387	0
cg02152650	1	54968922	1
cg07614474	1	54976404	0
cg21448423	1	55013956	1
cg01517571	1	55089959	1
cg10022295	1	55090395	1
cg25584313	1	55106984	0
cg13369817	1	55116866	1
cg03275734	1	55161896	0
cg16206656	1	55230822	0
cg15645660	1	55247356	1
cg13370086	1	55260950	1
cg20008667	1	55271681	0
cg22409500	1	55271684	0
cg17779831	1	55271693	0
cg01398941	1	55271902	1
cg15391151	1	55274185	1
cg15867132	1	55320395	0
cg25098793	1	55332551	1
cg24608929	1	55352520	0
cg15129052	1	55416755	1
cg13039343	1	55419212	0
cg16939169	1	55433165	0
cg15940250	1	55437097	0
cg11772416	1	55438741	0
cg00207507	1	55445392	0
cg07192718	1	55445837	1
cg02008416	1	55445880	1
cg06755139	1	55449962	0
cg05399330	1	55464530	1
cg20245116	1	55522013	1
cg08653337	1	55669992	1
cg21081913	1	55670687	0
cg15198751	1	55683337	0
cg26851805	1	55683355	0
cg00765676	1	55683373	0
cg14709234	1	55684020	1
cg18819460	1	55701603	0
cg14861827	1	55719019	0
cg04299649	1	55835511	0
cg15200009	1	55909399	1
cg16409587	1	55913285	0
cg15990451	1	56025098	1
cg10392572	1	56046489	1
cg06197811	1	56150848	1
cg03459415	1	56343697	1
cg12466592	1	56409851	0
cg09845093	1	56424393	1
cg04817532	1	56432132	0
cg20624927	1	56522674	0
cg05109096	1	56614168	0
cg16069924	1	56668198	0
cg10181192	1	56840643	1
cg26837800	1	56842338	1
cg10971134	1	56877429	1
cg06194604	1	56880586	0
cg24300995	1	56899850	0
cg23404794	1	56919329	0
cg26620159	1	56922562	0
cg11452767	1	56941722	0
cg25264864	1	56974060	0
cg11194132	1	56999296	1
cg00388442	1	57036180	0
cg26162522	1	57037116	0
cg17902947	1	57040807	1
cg04669889	1	57045699	0
cg14267555	1	57045746	0
cg08225841	1	57104899	0
cg13295911	1	57246652	0
cg05866021	1	57285278	1
cg17891251	1	57286265	1
cg10284493	1	57429519	0
cg04797274	1	57432416	0
cg13060236	1	57490967	1
cg15158891	1	57623441	1
cg08186021	1	57757625	0
cg02232418	1	57758231	0
cg01055518	1	57802279	1
cg04625432	1	57852085	0
cg00026909	1	58089001	1
cg01682287	1	58263064	0
cg13691257	1	58263321	1
cg22022927	1	58343668	1
cg02339002	1	58479117	0
cg08164484	1	58713941	1
cg18863090	1	58714305	1
cg14947965	1	58716372	0
cg25836915	1	58756553	0
cg08249075	1	58824309	0
cg14560369	1	58898552	0
cg03513464	1	58898672	1
cg10708189	1	58898793	1
cg17479898	1	58920156	1
cg16786284	1	58926331	0
cg05065507	1	59042931	1
cg22163395	1	59062309	0
cg21064457	1	59094608	0
cg10315718	1	59220251	0
cg10472021	1	59271497	0
cg03677161	1	59278958	1
cg17898762	1	59387108	0
cg24147642	1	59394317	0
cg08461876	1	59437584	0
cg06558826	1	59479640	0
cg02309613	1	59484600	0
cg03352242	1	59484797	0
cg05108292	1	59484803	0
cg07887744	1	59491198	0
cg24011109	1	59521880	0
cg21117446	1	59554464	0
cg19218470	1	59573855	0
cg22100356	1	59602398	0
cg15405368	1	59612508	0
cg11808861	1	59629709	0
cg13108577	1	59664182	0
cg16995791	1	59703067	1
cg06782764	1	59712617	0
cg07623083	1	59742152	0
cg26196860	1	59745563	1
cg06810869	1	59759540	1
cg04712279	1	59774250	0
cg18580450	1	59774395	0
cg11789224	1	59775373	0
cg20597644	1	59816535	0
cg12711508	1	59820939	0
cg27571329	1	59859555	1
cg07489891	1	59889088	0
cg14279345	1	59948108	1
cg25098418	1	59964475	0
cg05910206	1	59972901	0
cg14958342	1	60039858	0
cg10702366	1	60070383	1
cg17472889	1	60133311	0
cg11425788	1	60136100	1
cg09970021	1	60140663	0
cg12470721	1	60170036	1
cg10220544	1	60171660	1
cg23248729	1	60186076	1
cg17751688	1	60219047	0
cg15705235	1	60238405	0
cg14800774	1	60433426	0
cg13761596	1	60442950	0
cg12823328	1	60554478	0
cg06775819	1	60693773	0
cg20194668	1	61292713	0
cg22340807	1	61378118	1
cg17102648	1	61401827	1
cg22361604	1	61435148	1
cg07310946	1	61505852	1
cg17414318	1	61512260	0
cg02140384	1	61518897	1
cg12262372	1	61542211	1
cg22803724	1	61542917	1
cg06052207	1	61557396	0
cg15723690	1	61584837	0
cg03449946	1	61586195	0
cg13306467	1	61631121	0
cg16001865	1	61636722	1
cg22261083	1	61710490	0
cg17995347	1	61730921	0
cg11685477	1	61765331	0
cg17513460	1	61785870	1
cg23179263	1	61869376	0
cg07155243	1	61870246	0
cg14139145	1	61872310	0
cg25884553	1	61911332	0
cg00165994	1	62054902	1
cg08035234	1	62107430	1
cg19022814	1	62107477	1
cg17502594	1	62107542	1
cg15569001	1	62191895	0
cg00647067	1	62218696	0
cg16177573	1	62248597	0
cg07511021	1	62281535	0
cg20298241	1	62281917	0
cg14229568	1	62317090	0
cg13321661	1	62319602	1
cg02842701	1	62373926	0
cg23153283	1	62578993	0
cg05365021	1	62585108	0
cg17339882	1	62596957	0
cg14254748	1	62660421	1
cg21510452	1	62671803	0
cg08008065	1	62673941	1
cg06062158	1	62675956	0
cg19508464	1	62744697	0
cg00479443	1	62761937	0
cg22993228	1	62765312	0
cg06824858	1	62773825	0
cg08216548	1	62803739	0
cg01767614	1	62892136	0
cg22171055	1	62905816	0
cg22394014	1	62916013	0
cg00180531	1	62941874	0
cg03485798	1	62943252	0
cg11204117	1	62944778	0
cg07781696	1	63001901	0
cg20674206	1	63004738	1
cg08835294	1	63021612	0
cg21106016	1	63062202	0
cg04263383	1	63067173	0
cg24082680	1	63249199	1
cg22683036	1	63249209	1
cg06366791	1	63249213	1
cg12485685	1	63384921	1
cg00979260	1	63419352	1
cg00601890	1	63476783	0
cg05429102	1	63477422	0
cg20438744	1	63478032	0
cg26807029	1	63604486	0
cg17234047	1	63626170	0
cg06720747	1	63653394	0
cg24347323	1	63664613	1
cg26009260	1	63715396	0
cg00990927	1	63715627	0
cg20199709	1	63727653	0
cg25144893	1	63792210	1
cg02623413	1	63832626	1
cg00334411	1	63836060	0
cg26883884	1	63874464	1
cg14651192	1	63999206	0
cg00697378	1	64002834	1
cg04104489	1	64063351	1
cg03377423	1	64088271	0
cg05804190	1	64088703	0
cg24660450	1	64088820	0
cg18061573	1	64089037	0
cg13022077	1	64128481	0
cg04331429	1	64164177	0
cg03119829	1	64170964	1
cg11796313	1	64179139	1
cg17298776	1	64242960	1
cg17318393	1	64265859	0
cg13942627	1	64283520	1
cg25649162	1	64283724	0
cg07738456	1	64309862	0
cg11458671	1	64333874	0
cg24783018	1	64390350	0
cg19267457	1	64394702	1
cg01723995	1	64415629	1
cg11809638	1	64449581	0
cg22282428	1	64494764	0
cg13777511	1	64532530	0
cg11934874	1	64546547	0
cg12091645	1	64589361	0
cg12465973	1	64598909	0
cg13757506	1	64639425	0
cg08036553	1	64649805	1
cg12296219	1	64652385	0
cg09635123	1	64680304	0
cg11750112	1	64938742	1
cg00825690	1	64960202	1
cg17181043	1	64961535	1
cg07966661	1	64970864	0
cg25021456	1	64974200	1
cg23295508	1	64979780	0
cg01661457	1	64982750	0
cg04400131	1	65005934	1
cg12049550	1	65035261	1
cg23033755	1	65062243	0
cg27073248	1	65141155	0
cg25363192	1	65207550	1
cg05756446	1	65209545	1
cg00846834	1	65212310	0
cg10378032	1	65214497	1
cg15472145	1	65294640	0
cg22945413	1	65399413	1
cg12075498	1	65428216	1
cg02659784	1	65435473	0
cg12886033	1	65449013	0
cg23518166	1	65488760	0
cg22731975	1	65524885	0
cg14871564	1	65525290	0
cg20301308	1	65534742	1
cg13874405	1	65535056	0
cg04924028	1	65535397	1
cg06338511	1	65549912	0
cg10380652	1	65612850	1
cg23013958	1	65612865	1
cg24049468	1	65615281	1
cg26524552	1	65616297	1
cg20960392	1	65617331	1
cg14155265	1	65635785	0
cg25885329	1	65661861	0
cg01597358	1	65702083	0
cg17849070	1	65719386	0
cg23258152	1	65743415	1
cg06874109	1	65772571	0
cg11705415	1	65859106	0
cg24179674	1	65880582	0
cg16769113	1	65880732	0
cg10009870	1	65944241	0
cg07959978	1	65994091	1
cg14997626	1	66030957	0
cg09168320	1	66031046	0
cg22468022	1	66031077	0
cg23534774	1	66036294	0
cg14525966	1	66036871	0
cg03607891	1	66099615	1
cg17910918	1	66113861	0
cg04111102	1	66153794	1
cg04704294	1	66257822	1
cg10078570	1	66272513	0
cg23438137	1	66421007	0
cg24667728	1	66458474	0
cg15100762	1	66516476	0
cg05450728	1	66517132	0
cg24663170	1	66560271	0
cg26062141	1	66561475	0
cg14227435	1	66648394	0
cg09320652	1	66708864	1
cg23087531	1	66716368	0
cg15299606	1	66723021	0
cg17892601	1	66723177	1
cg16434774	1	66723453	0
cg09972723	1	66733475	0
cg11386231	1	66742345	0
cg27480214	1	66744510	0
cg01599770	1	66799262	0
cg10883827	1	66805875	0
cg21198745	1	66817885	0
cg12411964	1	66818958	1
cg10277218	1	66819892	0
cg06160606	1	66831593	1
cg20368182	1	66930630	0
cg26483275	1	66969778	0
cg13052034	1	66999238	1
cg03879673	1	66999751	0
cg02994349	1	66999753	1
cg25203031	1	66999813	1
cg20812318	1	67072952	1
cg17955126	1	67073316	0
cg00949479	1	67083697	0
cg07624595	1	67142747	0
cg09171093	1	67154905	1
cg25030888	1	67156909	1
cg23794430	1	67199370	0
cg20707567	1	67241623	0
cg16265399	1	67254085	0
cg04654585	1	67254182	0
cg21037109	1	67292585	0
cg20946904	1	67292588	0
cg16192217	1	67319001	0
cg12267147	1	67387618	1
cg00044354	1	67389884	1
cg25408008	1	67391835	1
cg03849927	1	67396905	0
cg02744525	1	67397410	0
cg15930380	1	67399983	1
cg13195296	1	67406896	0
cg01556876	1	67410346	0
cg23084441	1	67453650	1
cg23015917	1	67485337	1
cg17930550	1	67519474	1
cg21944219	1	67523185	1
cg26066413	1	67568800	0
cg17031739	1	67600172	1
cg08029281	1	67600428	1
cg17833169	1	67600547	1
cg09433222	1	67600822	0
cg03340356	1	67600835	1
cg02341559	1	67603174	1
cg06248041	1	67655748	0
cg16896501	1	67661575	0
cg02120139	1	67696642	0
cg05554991	1	67772320	0
cg20253742	1	67775954	1
cg20550195	1	67838151	0
cg04823971	1	67844138	0
cg17898610	1	67847773	0
cg23216434	1	67871362	1
cg12116869	1	67890877	0
cg00176043	1	67900465	1
cg16149786	1	67907035	0
cg26145152	1	68163609	0
cg15335278	1	68189919	0
cg11209521	1	68209155	1
cg22952674	1	68257895	0
cg01810907	1	68279364	1
cg25407736	1	68296179	1
cg23251970	1	68298816	1
cg11187160	1	68299854	0
cg08319489	1	68316289	0
cg15160495	1	68346041	0
cg26876317	1	68444988	0
cg02020667	1	68476297	0
cg01062175	1	68481609	0
cg11623599	1	68482199	0
cg11465163	1	68516093	1
cg16682227	1	68516472	1
cg13208159	1	68516518	1
cg13099417	1	68516713	1
cg27545611	1	68517177	1
cg10038185	1	68517273	1
cg13205059	1	68586408	1
cg10508217	1	68629102	1
cg00574547	1	68633188	0
cg09156426	1	68643840	0
cg07132966	1	68742237	0
cg19738820	1	68757478	0
cg14141421	1	68758860	0
cg16165575	1	68824389	1
cg27128435	1	69066087	0
cg02667069	1	69190648	0
cg09678135	1	69441446	0
cg19412808	1	69916760	1
cg03327696	1	70040305	0
cg21238260	1	70379968	0
cg08222069	1	70383993	0
cg04348023	1	70384012	1
cg20963142	1	70448653	0
cg17163179	1	70497127	0
cg06694031	1	70611559	0
cg06576098	1	70622288	0
cg12435854	1	70691524	1
cg17234605	1	70696042	0
cg03917120	1	70714057	0
cg17238256	1	70798923	0
cg19342782	1	70821806	1
cg20847688	1	70827322	0
cg17891319	1	70895027	0
cg09475359	1	71170679	0
cg10115313	1	71361897	0
cg09280427	1	71436199	0
cg21421073	1	71445283	0
cg22542618	1	71523628	0
cg10164186	1	71533501	0
cg21603975	1	71534275	0
cg01118295	1	71534724	0
cg26860848	1	71543274	1
cg14989977	1	71555947	1
cg01970802	1	71716217	0
cg02649174	1	71716414	0
cg26547821	1	71831764	0
cg16479968	1	71866900	0
cg03354925	1	72035775	0
cg17876032	1	72053690	0
cg20446424	1	72087712	0
cg24266112	1	72263819	0
cg09792629	1	72300932	0
cg02125941	1	72303927	0
cg23166710	1	72567758	0
cg24907183	1	72707301	0
cg04152412	1	72745785	0
cg03031330	1	72964136	0
cg12530140	1	73183527	0
cg17026745	1	73184538	0
cg11582494	1	73240259	0
cg25115945	1	73240262	0
cg10125428	1	73463170	1
cg05856371	1	73657635	0
cg25748082	1	73770434	0
cg22810795	1	73772409	0
cg00145915	1	74059019	1
cg02791613	1	74215371	0
cg02483477	1	74215395	0
cg09275060	1	74348060	0
cg18974212	1	74348474	0
cg04179587	1	74622501	0
cg05107094	1	74650183	0
cg03041689	1	74700536	0
cg08162226	1	75054861	0
cg03035538	1	75139958	1
cg09365529	1	75140289	1
cg21535942	1	75199100	1
cg00121533	1	75199117	1
cg07117463	1	75229532	0
cg18274569	1	75399419	0
cg09117417	1	75428569	0
cg12382835	1	75428722	0
cg12303627	1	75549256	1
cg01540595	1	75590960	1
cg01066472	1	75591029	1
cg00325531	1	75591353	1
cg01005080	1	75592950	1
cg09766820	1	75593018	1
cg00419321	1	75593476	1
cg01971160	1	75593804	1
cg17110078	1	75723227	0
cg15011301	1	75804800	0
cg04972669	1	75808730	1
cg09694258	1	75818458	0
cg10845701	1	75823797	0
cg09745820	1	75938229	0
cg03222910	1	76005319	0
cg13710562	1	76005486	0
cg10642659	1	76077469	0
cg24694675	1	76082066	1
cg13054234	1	76085151	1
cg14161412	1	76095838	1
cg08541923	1	76174873	0
cg20003976	1	76188832	1
cg22875332	1	76189707	1
cg10523679	1	76189770	1
cg18947241	1	76215122	0
cg21812670	1	76251636	1
cg08702915	1	76253688	1
cg20975802	1	76254925	0
cg08431884	1	76262505	0
cg14200364	1	76262594	1
cg22035229	1	76262648	1
cg27050224	1	76277660	0
cg00560705	1	76374268	0
cg23008076	1	76398252	0
cg13660320	1	76430157	0
cg08057138	1	76462668	0
cg00791851	1	76518896	1
cg09867656	1	76550508	1
cg02281400	1	76720689	0
cg11282105	1	76745328	0
cg12618758	1	76890626	0
cg07163168	1	76899846	1
cg17325792	1	77042560	1
cg25272065	1	77334678	1
cg03761543	1	77400245	1
cg00922857	1	77484471	1
cg21604970	1	77505574	1
cg27440927	1	77532815	0
cg05862479	1	77614273	0
cg18054408	1	77759218	0
cg10365362	1	77883345	0
cg21472196	1	77970771	0
cg15824100	1	77980005	1
cg11602350	1	78137696	0
cg17488052	1	78221337	1
cg27357902	1	78225790	0
cg22940268	1	78244205	1
cg08514053	1	78247825	0
cg03983544	1	78268915	0
cg17736252	1	78273462	1
cg23936390	1	78278168	0
cg20071180	1	78278569	0
cg02083528	1	78280850	1
cg03737629	1	78343253	1
cg03000585	1	78355339	1
cg04232484	1	78355666	0
cg22919173	1	78356538	0
cg21251410	1	78365450	0
cg25287153	1	78408890	1
cg23847967	1	78421529	0
cg16694524	1	78445165	1
cg01074657	1	78511466	1
cg19433225	1	78512997	0
cg04361710	1	78548259	0
cg19881196	1	78555323	0
cg15015070	1	78567723	1
cg18369686	1	78637036	1
cg21781492	1	78688440	0
cg22290135	1	78769377	0
cg15779412	1	78879605	0
cg08450478	1	78955823	0
cg27046936	1	78956847	1
cg09132335	1	79020146	0
cg17390190	1	79095564	0
cg26680506	1	79297436	0
cg17415326	1	79350918	1
cg23804099	1	79506422	0
cg03166292	1	79701130	0
cg26518660	1	79728608	1
cg08978825	1	79757189	0
cg24683910	1	79961576	1
cg25171730	1	79983312	0
cg06903369	1	80181827	1
cg15608090	1	80276983	0
cg17815800	1	80516486	1
cg17238970	1	81124441	1
cg01543452	1	81145098	0
cg19720411	1	81351759	0
cg03891644	1	81510925	1
cg20940026	1	81608603	0
cg21609706	1	81624482	1
cg15818437	1	81631616	0
cg12293223	1	81641411	0
cg00105822	1	81696812	0
cg12982075	1	81771553	0
cg11850394	1	81815400	0
cg23893406	1	81918997	1
cg25805115	1	81964207	0
cg20308134	1	82091456	0
cg06177791	1	82092210	1
cg06098382	1	82119543	0
cg00759329	1	82208723	1
cg24493323	1	82262346	0
cg16678153	1	82265969	1
cg22518696	1	82268591	1
cg19485462	1	82278446	0
cg09063158	1	82300976	0
cg15637243	1	82315137	0
cg08135133	1	82343435	0
cg07748963	1	82627662	0
cg04474928	1	82842972	0
cg24943479	1	82919662	0
cg15827798	1	83224880	0
cg11819369	1	83279545	1
cg01999380	1	83373070	0
cg21093172	1	83452291	0
cg10101533	1	83648176	1
cg04144585	1	83809417	0
cg05464375	1	83973874	0
cg20620307	1	84011474	0
cg09056281	1	84164484	0
cg12591881	1	84206864	0
cg03370842	1	84212289	0
cg15952086	1	84254710	0
cg15575098	1	84304612	1
cg10221856	1	84323577	1
cg10806543	1	84326358	0
cg07807165	1	84326610	1
cg18116902	1	84326666	1
cg02483449	1	84326856	1
cg19161859	1	84327426	1
cg07034096	1	84367381	0
cg06271797	1	84409003	0
cg10172253	1	84420145	1
cg18562198	1	84524127	1
cg27543672	1	84541035	1
cg24114822	1	84542225	1
cg02553170	1	84556762	0
cg11026382	1	84610967	0
cg07675216	1	84612187	0
cg23729501	1	84629943	0
cg17863337	1	84630309	0
cg23629959	1	84644512	0
cg23161464	1	84713356	0
cg19869443	1	84766821	1
cg03204322	1	84767878	1
cg22082682	1	84767934	0
cg20466954	1	84768359	1
cg23925111	1	84815929	1
cg09725006	1	84873096	0
cg12402538	1	84891451	0
cg00908758	1	84944699	1
cg18815280	1	84991612	0
cg09871054	1	85006208	0
cg09315465	1	85043256	1
cg06160413	1	85064270	0
cg25388882	1	85098598	1
cg00062020	1	85100819	1
cg11053414	1	85135713	0
cg18617728	1	85137972	0
cg14167103	1	85138003	0
cg17476285	1	85206405	1
cg15575875	1	85220088	1
cg21986665	1	85225364	0
cg12617456	1	85240821	1
cg02164502	1	85259949	0
cg12587919	1	85311624	0
cg08479277	1	85350632	1
cg10585586	1	85362120	1
cg24870231	1	85373213	1
cg17479169	1	85464704	0
cg24810550	1	85464756	0
cg02345146	1	85512957	1
cg21147310	1	85514708	1
cg09755594	1	85527430	1
cg06003976	1	85592201	0
cg02947519	1	85619427	0
cg07755558	1	85669996	0
cg19692149	1	85670783	1
cg00687132	1	85680825	0
cg14435871	1	85696298	0
cg16523078	1	85716218	1
cg17737388	1	85724454	1
cg21245975	1	85725523	1
cg19729188	1	85725931	1
cg17719473	1	85726564	1
cg01855565	1	85729952	0
cg27183818	1	85764021	1
cg03541331	1	85786958	1
cg01550348	1	85809159	1
cg26304380	1	85863605	0
cg02972105	1	85871077	0
cg09594593	1	85893227	0
cg16264373	1	85914232	0
cg06033321	1	86011409	1
cg22253128	1	86020338	0
cg11914189	1	86022243	0
cg20431191	1	86043795	1
cg18966152	1	86077581	1
cg13388692	1	86081680	1
cg24089250	1	86116497	1
cg06355651	1	86119906	0
cg13027299	1	86146992	0
cg23216685	1	86174607	1
cg27462398	1	86174642	1
cg11669288	1	86300502	0
cg16566178	1	86315952	0
cg23398028	1	86350919	0
cg14008146	1	86354920	0
cg06631184	1	86534132	1
cg07247409	1	86550209	1
cg14896262	1	86612398	0
cg25077786	1	86641504	0
cg10568409	1	86846928	0
cg15012335	1	86847986	0
cg10424139	1	86851399	0
cg02689921	1	86852625	0
cg18529726	1	86885307	0
cg02286709	1	86905887	0
cg00115080	1	86932835	0
cg04896168	1	86968543	1
cg25272394	1	87019355	1
cg00803762	1	87036786	0
cg24066883	1	87083195	0
cg00267919	1	87115905	0
cg07660029	1	87169387	0
cg09767569	1	87198919	0
cg21758525	1	87199796	0
cg22720822	1	87253977	0
cg21138486	1	87397554	0
cg04855986	1	87410766	0
cg24413727	1	87411300	0
cg20142014	1	87457766	0
cg19811420	1	87458474	0
cg16401890	1	87484460	1
cg20724307	1	87539904	0
cg22856948	1	87594388	1
cg20654602	1	87596049	0
cg03423077	1	87599262	1
cg17420885	1	87600446	1
cg09487387	1	87604262	0
cg08162465	1	87668671	1
cg07642404	1	87677224	0
cg10244503	1	87691781	1
cg26801613	1	87793510	1
cg19161251	1	87798568	1
cg20701183	1	87799914	1
cg01393939	1	87803705	1
cg27473039	1	87915535	0
cg03386856	1	87939015	0
cg08639434	1	88054918	1
cg00588671	1	88066482	0
cg21131989	1	88319865	0
cg07568588	1	88338001	1
cg01552197	1	88368887	1
cg19382906	1	88371414	0
cg14801403	1	88406191	0
cg22295944	1	88422041	0
cg09333215	1	88475866	0
cg11338087	1	88601350	0
cg04792395	1	88616578	0
cg22333857	1	88641455	0
cg09029791	1	88641496	0
cg07789041	1	88861042	0
cg11412129	1	88928839	1
cg15343513	1	88954280	0
cg19526722	1	89061160	0
cg13856870	1	89075311	0
cg27275821	1	89144331	0
cg00388605	1	89150448	1
cg16150112	1	89154167	1
cg25096094	1	89229514	0
cg19840589	1	89245410	0
cg17138976	1	89278893	0
cg24752556	1	89297924	0
cg17567128	1	89353889	0
cg17811845	1	89358043	1
cg09426924	1	89381680	0
cg24416985	1	89454129	0
cg21695830	1	89457462	1
cg07895524	1	89458791	0
cg11309454	1	89459529	1
cg23627354	1	89459658	1
cg21341297	1	89459897	0
cg27317651	1	89487102	0
cg23747839	1	89521984	0
cg11068071	1	89592433	1
cg10735847	1	89641995	0
cg10687153	1	89651231	0
cg23978657	1	89664260	1
cg02482460	1	89664338	1
cg22221320	1	89664340	1
cg06927960	1	89664552	0
cg14563196	1	89664582	1
cg01912331	1	89666494	0
cg19235283	1	89725209	0
cg02205957	1	89737118	0
cg16440309	1	89776303	0
cg05158952	1	89806527	0
cg12404745	1	89846031	1
cg26216971	1	89871957	0
cg21839260	1	89920899	0
cg16298481	1	89989717	1
cg13816228	1	90022780	0
cg09286373	1	90033611	0
cg21185019	1	90077102	0
cg14937950	1	90094911	0
cg00064255	1	90100012	1
cg14799482	1	90135931	0
cg10328940	1	90138929	0
cg03026574	1	90185349	0
cg23317390	1	90220311	0
cg12369402	1	90227771	1
cg12857520	1	90231240	1
cg27129763	1	90246190	0
cg06121193	1	90282411	1
cg14206251	1	90285437	0
cg17718703	1	90313059	1
cg17073989	1	90321453	0
cg10208609	1	90331229	1
cg01533966	1	90363165	1
cg27469518	1	90457601	0
cg13573178	1	90463746	1
cg18396138	1	90468982	0
cg11032168	1	90473929	0
cg11459705	1	90534674	0
cg19531545	1	90580562	0
cg18618195	1	90593543	0
cg00999095	1	90598669	0
cg11339837	1	90967211	1
cg19275526	1	91122659	0
cg04567738	1	91171013	1
cg10621610	1	91175627	1
cg14696458	1	91185157	1
cg22507154	1	91185233	1
cg00271043	1	91188999	0
cg14663264	1	91192798	1
cg08895590	1	91227319	1
cg20208643	1	91229377	0
cg17568606	1	91265989	0
cg10994214	1	91297730	0
cg26833936	1	91303028	1
cg25202302	1	91305655	1
cg04775302	1	91305677	0
cg16137250	1	91306963	1
cg20442816	1	91406033	0
cg03557135	1	91425292	0
cg05336256	1	91480288	0
cg07385604	1	91488265	0
cg01890417	1	91488275	1
cg16865793	1	91590888	0
cg17012682	1	91614393	0
cg12528790	1	91711202	0
cg20029923	1	91868079	0
cg12456433	1	91869615	0
cg09077757	1	91870491	0
cg03191985	1	91871588	0
cg09408023	1	91873278	1
cg07134725	1	91915598	0
cg26400198	1	91978659	0
cg02496470	1	91995655	0
cg25838465	1	92012736	1
cg04591787	1	92018520	0
cg04328567	1	92043869	0
cg15248037	1	92049011	0
cg04239548	1	92117004	1
cg17080882	1	92191625	1
cg23721586	1	92197531	1
cg02391982	1	92256764	0
cg26648031	1	92258256	0
cg03203179	1	92275181	0
cg17074213	1	92351695	1
cg03166702	1	92357392	0
cg15983901	1	92366037	0
cg07361663	1	92377904	0
cg19245011	1	92414221	1
cg01515515	1	92414295	1
cg16318688	1	92502933	1
cg16861418	1	92542445	0
cg23600177	1	92545188	1
cg15829774	1	92577532	0
cg06978453	1	92583083	0
cg11729062	1	92632609	0
cg06801811	1	92650644	1
cg16684543	1	92808819	0
cg25015735	1	92852629	1
cg16435675	1	92912018	0
cg24999255	1	92951596	1
cg18182148	1	92952533	1
cg01766941	1	92953907	1
cg23718806	1	93003801	0
cg19032370	1	93089381	0
cg22100307	1	93121322	0
cg16697062	1	93131515	0
cg16939412	1	93131829	0
cg11375679	1	93131974	0
cg00054948	1	93174008	0
cg00776381	1	93201992	0
cg03044067	1	93249656	1
cg00519208	1	93258319	1
cg11089122	1	93292428	0
cg00395501	1	93296860	1
cg24777111	1	93305302	0
cg05172999	1	93342890	0
cg20315607	1	93343483	0
cg10044458	1	93400465	0
cg22128645	1	93425802	1
cg22149402	1	93436274	0
cg11931937	1	93436708	0
cg18608673	1	93470556	0
cg09565290	1	93517758	0
cg18792385	1	93588942	0
cg13014284	1	93644337	0
cg09499257	1	93652463	0
cg06100373	1	93718087	1
cg08263800	1	93720807	0
cg00414013	1	93796155	1
cg19663498	1	93805009	0
cg16394260	1	93811744	1
cg10712440	1	93819404	0
cg06409742	1	93936982	0
cg00331081	1	94025034	0
cg24879726	1	94032892	1
cg14300062	1	94050273	0
cg12935960	1	94059570	0
cg13914526	1	94059574	0
cg25352733	1	94060102	1
cg17274827	1	94075555	1
cg06298751	1	94080808	0
cg02123798	1	94081888	0
cg04922053	1	94093587	0
cg01450441	1	94136079	0
cg04165508	1	94167631	1
cg02181031	1	94198190	0
cg21386573	1	94219800	1
cg04258676	1	94240208	1
cg01735148	1	94241221	0
cg24937735	1	94245226	1
cg18176509	1	94305707	1
cg15054400	1	94345486	0
cg01887443	1	94345595	0
cg09472495	1	94346105	0
cg20592532	1	94346119	0
cg18073510	1	94346296	0
cg00519063	1	94373434	1
cg01374517	1	94430738	0
cg22162097	1	94431058	1
cg15218354	1	94470733	0
cg19027454	1	94486992	0
cg01108831	1	94488429	0
cg24071892	1	94496949	0
cg06175101	1	94529767	0
cg06403630	1	94608130	0
cg08207365	1	94609734	0
cg06214217	1	94662723	0
cg22424405	1	94677002	1
cg18441578	1	94694377	0
cg19101113	1	94712065	0
cg22961082	1	94721141	0
cg20473881	1	94738849	0
cg22372355	1	94789974	1
cg25589092	1	94790417	0
cg07710784	1	94790927	0
cg18740773	1	94798666	0
cg23289954	1	94820907	0
cg04049654	1	94904431	0
cg23646894	1	94978879	0
cg23592851	1	95001236	1
cg07387634	1	95006322	1
cg06881898	1	95006539	1
cg01185754	1	95006729	1
cg14846049	1	95063517	0
cg00778190	1	95068029	1
cg05861359	1	95107914	0
cg14233652	1	95123877	0
cg16298882	1	95124061	0
cg26660461	1	95155557	1
cg24662205	1	95155994	0
cg20238525	1	95173050	1
cg10140197	1	95186105	0
cg17615247	1	95191355	0
cg01097709	1	95193022	0
cg12422351	1	95201226	1
cg21651674	1	95202186	0
cg21436544	1	95249289	1
cg02835561	1	95363073	1
cg25656380	1	95367519	0
cg02083825	1	95393310	0
cg02428941	1	95393403	0
cg04265011	1	95428129	0
cg18868233	1	95489084	0
cg18743575	1	95493606	0
cg16400196	1	95579138	1
cg22841328	1	95585272	0
cg21342536	1	95606184	0
cg01206378	1	95698827	1
cg05382022	1	95698917	0
cg20701556	1	95698924	1
cg24808901	1	95698954	1
cg03123541	1	95699097	1
cg21372392	1	95699583	0
cg03729936	1	95723503	0
cg20634476	1	95774436	0
cg24863693	1	95776709	0
cg04094756	1	95783834	0
cg16562126	1	95788900	0
cg25588950	1	95848118	0
cg19542231	1	95972060	0
cg14279307	1	95975855	1
cg03392095	1	96049614	0
cg23069827	1	96469270	0
cg26506488	1	96701722	0
cg02494069	1	96822910	0
cg13310895	1	96836517	0
cg10096813	1	96854676	0
cg01445827	1	96952956	1
cg18685930	1	96989603	0
cg18099634	1	97026028	0
cg15512289	1	97026071	1
cg26518628	1	97050305	1
cg03054248	1	97162217	0
cg16119505	1	97186464	1
cg24977260	1	97186694	0
cg03370821	1	97186718	0
cg06289440	1	97270983	0
cg14200127	1	97604182	1
cg24682415	1	97610703	1
cg11227979	1	97994860	0
cg14072140	1	98031839	1
cg02805559	1	98069717	0
cg25633983	1	98261042	0
cg01740479	1	98315085	0
cg09674580	1	98366895	0
cg06538448	1	98403070	0
cg16133827	1	98404100	0
cg23207534	1	98512870	0
cg09704056	1	98516154	0
cg08120187	1	98517540	0
cg11983196	1	98518557	1
cg11403907	1	98569645	1
cg10790954	1	98675195	0
cg22511153	1	98676021	0
cg09628387	1	98838095	0
cg06374026	1	98848741	0
cg02973930	1	98854360	0
cg19260592	1	98872441	0
cg11861977	1	98933390	0
cg01876812	1	98962898	1
cg00834587	1	99126226	0
cg05208644	1	99130375	0
cg02391344	1	99137741	0
cg01440982	1	99153965	0
cg15336177	1	99369228	0
cg07013769	1	99372553	0
cg25594833	1	99447798	0
cg26034531	1	99469577	1
cg24373253	1	99469634	1
cg08271203	1	99763134	0
cg19811961	1	99907345	0
cg07715938	1	99923170	0
cg17652848	1	99935464	0
cg05108386	1	99969170	0
cg17157234	1	99974022	1
cg11438002	1	99992595	0
cg20748544	1	100031562	0
cg12656479	1	100045743	0
cg17732589	1	100137707	0
cg19709754	1	100163287	0
cg05085162	1	100181221	0
cg17310086	1	100214168	0
cg17222434	1	100215737	1
cg24729217	1	100221309	0
cg09376800	1	100243551	0
cg01386835	1	100256201	0
cg18162957	1	100286306	0
cg15934090	1	100435551	1
cg02080228	1	100435937	0
cg05030980	1	100443520	0
cg26712547	1	100458552	0
cg14390385	1	100458793	0
cg15314164	1	100459183	0
cg02984631	1	100466553	0
cg04166568	1	100495944	0
cg23336678	1	100495946	0
cg25671400	1	100502496	0
cg11347139	1	100502575	1
cg09171111	1	100506730	1
cg17937591	1	100602503	1
cg25754465	1	100643879	0
cg21821887	1	100643882	0
cg03275224	1	100643930	0
cg24929754	1	100644654	1
cg07232688	1	100644688	1
cg03847230	1	100675407	1
cg25979598	1	100731316	1
cg03400808	1	100803169	1
cg24902067	1	100809070	0
cg06680429	1	100852947	0
cg06188602	1	100862249	0
cg23687177	1	100905966	0
cg09624406	1	100909358	0
cg17323715	1	100960070	0
cg20395464	1	100998577	0
cg09408571	1	101003634	1
cg06223162	1	101003688	1
cg07412545	1	101003924	0
cg12966207	1	101051016	0
cg12933911	1	101184115	0
cg15539805	1	101184917	0
cg04743650	1	101185070	1
cg00208912	1	101185248	0
cg14043562	1	101185297	0
cg26265881	1	101185299	0
cg25762679	1	101185311	1
cg07728944	1	101199950	0
cg04870470	1	101359714	1
cg16925880	1	101364724	1
cg09681356	1	101406949	0
cg01065905	1	101416548	1
cg02530515	1	101427300	0
cg03415828	1	101454970	0
cg16495532	1	101472258	0
cg04205769	1	101488098	1
cg05376756	1	101493828	1
cg02523978	1	101517424	0
cg18290725	1	101571581	0
cg23778117	1	101597774	0
cg03475235	1	101598112	0
cg16772520	1	101640651	0
cg17443007	1	101659419	1
cg02492770	1	101667223	1
cg07085489	1	101719813	0
cg15068243	1	101810325	0
cg04998153	1	101823331	0
cg24634916	1	101855309	0
cg12685711	1	102188250	0
cg24257767	1	102195003	0
cg05837596	1	102195156	0
cg13754993	1	102296597	0
cg09180564	1	102308808	1
cg08867825	1	102312608	1
cg24393673	1	102312610	1
cg04846232	1	102312671	1
cg18940900	1	102313479	0
cg19443833	1	102639842	0
cg17104619	1	102855488	0
cg09210534	1	103238580	0
cg20672592	1	103345183	0
cg03054586	1	103475236	0
cg09928046	1	103548461	0
cg09183742	1	103572723	1
cg26256793	1	103574469	1
cg03520644	1	103574523	1
cg06701531	1	103636333	0
cg14279652	1	104057485	0
cg16908057	1	104067356	0
cg18239738	1	104067837	0
cg12912349	1	104095907	0
cg10102721	1	104109986	0
cg20489317	1	104111877	1
cg17757570	1	104159384	0
cg19259421	1	104326905	0
cg00775945	1	104496349	0
cg04602156	1	105308211	0
cg27249023	1	105860218	0
cg12405859	1	106615082	0
cg04066317	1	106615184	0
cg17887382	1	106615723	0
cg03009158	1	106623546	1
cg08433912	1	106765205	0
cg02905163	1	106766201	0
cg09908171	1	106778994	0
cg01887469	1	106887394	0
cg22699447	1	107359588	0
cg03764387	1	107487395	0
cg05938949	1	107503190	0
cg05653622	1	107522203	0
cg12137974	1	107598226	0
cg07133347	1	107600762	1
cg14257396	1	107603778	1
cg10887385	1	107688142	1
cg18258108	1	107689913	0
cg24346905	1	108023249	1
cg03502767	1	108023486	0
cg25385828	1	108068635	0
cg08594351	1	108074124	0
cg24950918	1	108113977	0
cg03256852	1	108166110	0
cg20764815	1	108169812	0
cg10904085	1	108186619	0
cg13183781	1	108216332	0
cg21942936	1	108324585	0
cg14489404	1	108325281	0
cg02978220	1	108337960	1
cg12553083	1	108492681	0
cg22803342	1	108534675	0
cg11509096	1	108559066	0
cg25193814	1	108592866	0
cg07750604	1	108656164	0
cg06207961	1	108661230	1
cg10845342	1	108684931	0
cg21371986	1	108735499	0
cg01849514	1	108735510	0
cg05918124	1	108735713	0
cg02017189	1	108741068	0
cg10163508	1	108859363	0
cg12615557	1	109046245	0
cg26246544	1	109055541	0
cg25019058	1	109065120	0
cg10351866	1	109076679	0
cg00157962	1	109102212	1
cg09507680	1	109224964	0
cg04574896	1	109247738	1
cg18792689	1	109254098	1
cg25712611	1	109255568	0
cg11425470	1	109271795	1
cg04124962	1	109291831	1
cg06152865	1	109373336	0
cg14625947	1	109373498	0
cg22726338	1	109400450	1
cg21726313	1	109419967	0
cg06804483	1	109432411	0
cg25638802	1	109494374	0
cg10447615	1	109506805	1
cg27567953	1	109553055	1
cg03530210	1	109584673	1
cg26959510	1	109585487	0
cg23280418	1	109632082	0
cg22680931	1	109632151	0
cg12080882	1	109634248	1
cg27528695	1	109643479	1
cg17325318	1	109659927	1
cg16385829	1	109712562	0
cg23337937	1	109750660	0
cg19082914	1	109751465	0
cg16257375	1	109771027	1
cg25213350	1	109802435	1
cg03301213	1	109817136	0
cg00908766	1	109817496	1
cg04012600	1	109850126	1
cg12014643	1	109855054	0
cg18198556	1	109913739	0
cg05048475	1	109926115	1
cg14621698	1	109935710	0
cg18974926	1	109939800	1
cg24406116	1	109940036	1
cg12464626	1	109941834	0
cg17212902	1	109972460	1
cg07725836	1	110007630	1
cg23889711	1	110007642	0
cg26243936	1	110087166	0
cg08644463	1	110106962	1
cg08149924	1	110142995	0
cg08518551	1	110161942	0
cg17036469	1	110167590	1
cg23502848	1	110187526	0
cg23102501	1	110195290	0
cg11903880	1	110197856	1
cg07351262	1	110198909	1
cg01667178	1	110210021	0
cg16180556	1	110230269	0
cg24506221	1	110230401	1
cg20803293	1	110254709	1
cg25210835	1	110254828	1
cg24467349	1	110254835	1
cg12858902	1	110254854	1
cg13872123	1	110262769	0
cg10807101	1	110282274	1
cg08525331	1	110283225	0
cg04545003	1	110283342	0
cg27558541	1	110350324	1
cg01964045	1	110357186	0
cg01291099	1	110362349	0
cg12690186	1	110365246	0
cg22479453	1	110367354	0
cg10088622	1	110375881	1
cg13814657	1	110416138	0
cg26280457	1	110428428	0
cg08139855	1	110452372	1
cg19627034	1	110476668	1
cg06528787	1	110500956	0
cg19595244	1	110526158	1
cg14000863	1	110598894	0
cg23660154	1	110626540	1
cg13372811	1	110627590	1
cg07382074	1	110629232	0
cg06219802	1	110650683	0
cg05348973	1	110697298	1
cg16320958	1	110699055	0
cg25451345	1	110709053	0
cg00463109	1	110722603	0
cg20966270	1	110752047	1
cg19236050	1	110785089	1
cg10757984	1	110814616	0
cg04006871	1	110899416	0
cg03962463	1	110906299	1
cg24058365	1	110923328	1
cg08112064	1	110927930	0
cg25320780	1	110933345	1
cg01276610	1	110934108	0
cg17749509	1	110934279	1
cg03535830	1	110934327	1
cg25032124	1	110946480	1
cg00410422	1	110951074	1
cg25400487	1	110954399	0
cg25606969	1	110983728	1
cg05648919	1	110992530	0
cg00261650	1	110998938	0
cg04892651	1	111006966	1
cg27481747	1	111010056	0
cg14951106	1	111031113	0
cg06133360	1	111062033	0
cg16773028	1	111148339	1
cg21412429	1	111170591	0
cg04171909	1	111184510	0
cg14810029	1	111190120	0
cg10265865	1	111195831	0
cg17887117	1	111200336	0
cg06272768	1	111259789	0
cg13358748	1	111307809	0
cg07431298	1	111313835	0
cg22325572	1	111416181	1
cg10704147	1	111488730	0
cg10696363	1	111583579	0
cg19928198	1	111584447	0
cg04439579	1	111588047	0
cg25866720	1	111681608	0
cg14833747	1	111681818	1
cg09136695	1	111722281	1
cg15591803	1	111733668	1
cg08864105	1	111743020	1
cg10420782	1	111744445	0
cg22609277	1	111746873	1
cg06125456	1	111750610	1
cg03916225	1	111768837	1
cg10045881	1	111770291	1
cg06330917	1	111777560	0
cg24101654	1	111780737	0
cg02989555	1	111780940	0
cg27497781	1	111833467	1
cg09445240	1	111833494	0
cg03188547	1	111853067	0
cg09558502	1	111970531	1
cg08719597	1	111977182	0
cg21848482	1	112013757	0
cg23894854	1	112016615	1
cg01083093	1	112019557	1
cg15011501	1	112047317	1
cg00179272	1	112050099	0
cg19155346	1	112054157	0
cg19712447	1	112065968	0
cg07697265	1	112098743	0
cg14671726	1	112102847	0
cg10210015	1	112114076	0
cg01878963	1	112147900	1
cg03847896	1	112154295	1
cg06205333	1	112161618	1
cg17337463	1	112176485	0
cg16146956	1	112252386	1
cg22728128	1	112299491	1
cg00130468	1	112357014	0
cg14098659	1	112451907	0
cg01578249	1	112496075	0
cg07959977	1	112525664	0
cg01507906	1	112545259	0
cg18139246	1	112601875	0
cg07588355	1	112782447	1
cg06389590	1	112840389	0
cg12262815	1	112841033	0
cg19066102	1	113003309	0
cg07917878	1	113041557	1
cg13860179	1	113153660	0
cg07393287	1	113159102	1
cg20800807	1	113163671	0
cg20438702	1	113164662	0
cg18108653	1	113178152	0
cg07692186	1	113208543	0
cg20974139	1	113240710	1
cg02917659	1	113261071	1
cg05708536	1	113285118	1
cg25707805	1	113285387	1
cg00698771	1	113285940	1
cg03364504	1	113393176	1
cg16256615	1	113393179	1
cg00969680	1	113466087	1
cg07572909	1	113467640	1
cg12065868	1	113502677	1
cg22191745	1	113550501	0
cg26132229	1	113675885	0
cg26463806	1	113709172	0
cg03773110	1	113732812	0
cg02669225	1	113742602	1
cg18257582	1	113822522	0
cg22728606	1	113850991	0
cg16365491	1	113867392	0
cg00818034	1	113896884	0
cg00865190	1	113996474	0
cg10074818	1	114051812	0
cg23042661	1	114082863	0
cg04141901	1	114212812	0
cg07355791	1	114244058	1
cg02268265	1	114248690	0
cg01580044	1	114300656	1
cg26809179	1	114310669	0
cg15801640	1	114347991	0
cg15318853	1	114352667	0
cg03469607	1	114355571	1
cg00642679	1	114355693	1
cg12900790	1	114375675	1
cg03325407	1	114423726	1
cg19531057	1	114489995	0
cg17588904	1	114493165	1
ch.1.2681285F	1	114503218	1
cg22855923	1	114521157	1
cg19959921	1	114521960	0
cg11518509	1	114525428	1
cg06789517	1	114631962	1
cg07794010	1	114665617	1
cg22518946	1	114665989	0
cg19758134	1	114829082	1
cg08661005	1	114842021	0
cg23725246	1	114936927	1
cg01996357	1	114942365	0
cg09368234	1	114950181	0
cg15564000	1	115003633	1
cg20992663	1	115055124	1
cg22663261	1	115083545	0
cg21069139	1	115091976	0
cg00174654	1	115110293	1
cg17153776	1	115131191	0
cg09578235	1	115152828	0
cg05806115	1	115167965	0
cg19300714	1	115168586	0
cg21931680	1	115238457	1
cg23523368	1	115238494	1
cg15740508	1	115238559	1
cg12756093	1	115239321	1
cg11482926	1	115260643	0
cg21052672	1	115270303	0
cg21844637	1	115270307	0
cg00795007	1	115293968	0
cg15463686	1	115294759	1
cg20153160	1	115324285	1
cg24330514	1	115396406	1
cg09685601	1	115396501	1
cg07832006	1	115397374	1
cg04115969	1	115397449	1
cg09294451	1	115452556	0
cg02440033	1	115457598	0
cg04781515	1	115574663	0
cg00730413	1	115607741	0
cg19763774	1	115625602	1
cg23999170	1	115628111	1
cg02909765	1	115641325	0
cg23768449	1	115642118	0
cg02801345	1	115718660	0
cg23981702	1	115732999	1
cg23384882	1	115825602	0
cg23177161	1	115825641	0
cg07037778	1	115826414	1
cg04208291	1	115829893	1
cg03524264	1	115839827	0
cg04245104	1	115873370	0
cg25109508	1	115998027	1
cg02215038	1	116100541	0
cg19675142	1	116107015	1
cg17829283	1	116151517	0
cg15776421	1	116183486	0
cg17198304	1	116183849	0
cg24629380	1	116214059	1
cg14985891	1	116270626	1
cg18954633	1	116270684	0
cg10311700	1	116270777	0
cg13712171	1	116313921	0
cg00958241	1	116339558	1
cg04559481	1	116368024	1
cg11071926	1	116380316	1
cg21863110	1	116380417	1
cg02030187	1	116383634	1
cg12966553	1	116392053	0
cg02902554	1	116411860	0
cg20623690	1	116520317	0
cg17705349	1	116560807	0
cg16942568	1	116561597	0
cg06040355	1	116656203	0
cg20694988	1	116694667	1
cg21438748	1	116822786	0
cg06753035	1	116857363	0
cg12609526	1	116902548	1
cg18026772	1	116922084	1
cg25346117	1	116923256	1
cg04700229	1	116931234	0
cg14081755	1	116931275	0
cg20706636	1	116948682	0
cg04083035	1	117014309	0
cg14454577	1	117044461	0
cg11258102	1	117078712	1
cg13799671	1	117079567	1
cg00178661	1	117208338	1
cg04140633	1	117208496	1
cg20632224	1	117214228	1
cg24002653	1	117240504	1
cg00027570	1	117306669	1
cg17908602	1	117317903	1
cg19319928	1	117317982	1
cg08846011	1	117318133	1
cg24635754	1	117318185	1
cg07929480	1	117353110	0
cg08402735	1	117423450	0
cg19469508	1	117447487	0
cg07239004	1	117449463	1
cg19356612	1	117462013	0
cg01417946	1	117463953	0
cg06522188	1	117509410	0
cg27639056	1	117546079	0
cg15390986	1	117558768	0
cg12247528	1	117601705	0
cg19319037	1	117604726	1
cg10021122	1	117610620	1
cg10370011	1	117612218	0
cg25039477	1	117625990	0
cg03850460	1	117667237	1
cg04219320	1	117724578	0
cg10514913	1	117775172	0
cg20760394	1	117855183	0
cg15817495	1	117904789	0
cg22431444	1	117952883	0
cg08142904	1	118080370	0
cg26212868	1	118087436	0
cg14759233	1	118121737	0
cg23098693	1	118150813	1
cg21419585	1	118166117	1
cg04485988	1	118168275	1
cg02955490	1	118177491	0
cg00087544	1	118194297	0
cg13873646	1	118216403	0
cg02840645	1	118221263	0
cg15373660	1	118231455	0
cg04162862	1	118321706	0
cg04492152	1	118346148	0
cg12068600	1	118353410	0
cg03477789	1	118381646	0
cg04904531	1	118405119	1
cg27133206	1	118430388	0
cg03721403	1	118462853	0
cg26572887	1	118512851	0
cg14286080	1	118530784	0
cg26516598	1	118690613	0
cg21381168	1	118703659	0
cg11341280	1	118744215	0
cg26360924	1	118793005	1
cg13581166	1	118841148	0
cg25367912	1	119442195	1
cg11391335	1	119521928	1
cg16990168	1	119526060	1
cg24884142	1	119532056	1
cg10703826	1	119532116	1
cg25340966	1	119532195	1
cg03942051	1	119532655	1
cg02362103	1	119532773	1
cg06528645	1	119534088	1
cg21301805	1	119534644	1
cg09815769	1	119539738	1
cg26570165	1	119541833	1
cg17479943	1	119546928	1
cg04256202	1	119546998	0
cg15724945	1	119548527	1
cg03127310	1	119553960	1
cg08171966	1	119588230	0
cg20817899	1	119608487	0
cg02035711	1	119608509	0
cg05756136	1	119680316	1
cg02582194	1	119686220	1
cg17009890	1	119728275	0
cg24777003	1	119875641	0
cg08055612	1	119911000	1
cg02111421	1	119911452	0
cg03762535	1	119911480	1
cg11843645	1	119956771	0
cg04744660	1	119956846	0
cg27103975	1	119956916	0
cg08611752	1	120049154	0
cg05606994	1	120112712	0
cg11407715	1	120149795	0
cg20485607	1	120217696	1
cg09144480	1	120251062	1
cg10827253	1	120253477	1
cg14476101	1	120255992	1
cg26457483	1	120256112	0
cg18941831	1	120272766	1
cg00950384	1	120308928	0
cg11958962	1	120354655	1
cg22167148	1	120435245	1
cg21114713	1	121200727	0
cg03391657	1	121260690	1
cg03235759	1	121264025	0
cg20972942	1	121299964	0
cg26835374	1	142618826	1
cg21200085	1	142802273	1
cg15257568	1	143273938	0
cg13208018	1	143465978	0
cg03054846	1	143467660	1
cg26284196	1	144874226	0
cg16848754	1	144910362	0
cg09222993	1	144913803	1
cg17477990	1	144937317	1
cg08279731	1	144988231	0
cg12622172	1	144997832	0
cg17457379	1	145003040	1
cg16528597	1	145013480	1
cg16052044	1	145035112	1
cg03933321	1	145076239	1
cg17238496	1	145104707	1
cg23685870	1	145382340	1
cg18596139	1	145389393	1
cg26036288	1	145411967	1
cg10743359	1	145412588	0
cg17419323	1	145437296	0
cg05028010	1	145437567	0
cg16662311	1	145494835	0
cg04565834	1	145494845	0
cg00986445	1	145507653	1
cg15585341	1	145525080	1
cg11672099	1	145548264	0
cg15521792	1	145590148	1
cg17886573	1	145598721	0
cg05417618	1	145630725	0
cg01715025	1	145683323	1
cg20057076	1	145698085	0
cg26250120	1	145707194	0
cg21675477	1	145707398	0
cg18286995	1	145711043	1
cg25221984	1	145714143	1
cg24843535	1	146525992	1
cg17856063	1	146543992	1
cg23019889	1	146544044	1
cg03526459	1	146549940	1
cg07796782	1	146550009	0
cg02487331	1	146550467	1
cg24853868	1	146555624	1
cg00030476	1	146642035	1
cg04870460	1	146644887	1
cg25364573	1	146649022	1
cg07619967	1	146649090	0
cg20812591	1	146695178	1
cg00266240	1	146698431	0
cg21917976	1	146713959	1
cg11120551	1	146713996	1
cg02933551	1	146742468	0
cg04745493	1	146744273	0
cg21392281	1	146752023	1
cg02070740	1	146763914	1
cg12739137	1	146848946	0
cg23722204	1	146976877	1
cg08140774	1	146989936	1
cg06636682	1	146990815	1
cg18814252	1	147075680	1
cg25824774	1	147126436	0
cg20263889	1	147137872	0
cg02804794	1	147168843	0
cg12446214	1	147197536	1
cg01250204	1	147200244	0
cg19307606	1	147228907	0
cg05284887	1	147233306	0
cg12740910	1	147233887	1
cg17941330	1	147245494	1
cg11423701	1	147246154	1
cg09354589	1	147381390	1
cg25862444	1	147737016	1
cg18140268	1	147781827	1
cg13067553	1	147782452	1
cg15829969	1	147801025	1
cg03951833	1	147801103	1
cg02451774	1	147801218	1
cg04869838	1	147801437	1
cg03102494	1	147801721	1
cg17476910	1	147806172	1
cg10700773	1	147808262	0
cg13502125	1	147826191	1
cg23350716	1	147956744	1
cg22795059	1	148250606	1
cg18561676	1	148855262	1
cg00646200	1	148855367	1
cg08635101	1	149043926	0
cg02671421	1	149069731	1
cg21873275	1	149069813	1
cg03322779	1	149130941	1
cg14222229	1	149137747	1
cg13529755	1	149138398	1
cg19635571	1	149145020	1
cg16661522	1	149145082	1
cg22692549	1	149145243	1
cg00822399	1	149146472	1
cg15067806	1	149146748	1
cg09805707	1	149146977	0
cg17598466	1	149146991	1
cg19769301	1	149147625	1
cg27587661	1	149148312	1
cg25435819	1	149149385	1
cg10025714	1	149150959	1
cg06808522	1	149153931	1
cg13899935	1	149160229	1
cg23106045	1	149162430	1
cg09139923	1	149162462	1
cg21937395	1	149162518	1
cg19775250	1	149170214	1
cg20962500	1	149174971	1
cg22700790	1	149186391	1
cg11710152	1	149187149	1
cg03539016	1	149192846	1
cg00780971	1	149193965	1
cg18822145	1	149204891	0
cg18388270	1	149212246	1
cg02088197	1	149212475	1
cg03877251	1	149215043	0
cg12860172	1	149215812	0
cg08172311	1	149216067	0
cg25036710	1	149228170	1
cg24102479	1	149259342	1
cg00012317	1	149370974	1
cg22734028	1	149854168	1
cg00777271	1	149908524	1
cg11458550	1	149935518	0
cg18129781	1	149959462	1
cg23623625	1	149968511	1
cg02776249	1	150033576	0
cg04209173	1	150037321	0
cg05228338	1	150048339	1
cg05751439	1	150064398	0
cg22666034	1	150093788	0
cg20785674	1	150123490	1
cg03969696	1	150229580	1
cg03763518	1	150245044	1
cg06334965	1	150245081	0
cg19880004	1	150278024	0
cg07288204	1	150278444	0
cg18447488	1	150295033	0
cg10185505	1	150335496	0
cg25066665	1	150335507	1
cg08667682	1	150335770	0
cg15654264	1	150340011	1
cg01404993	1	150481653	0
cg03851496	1	150488805	1
cg22885007	1	150500918	0
cg05882172	1	150505732	0
cg27109623	1	150506840	0
cg16218089	1	150516304	0
cg24441324	1	150523231	1
cg18016565	1	150552671	1
cg17724175	1	150552817	1
cg07929029	1	150623203	1
cg04414720	1	150670196	1
cg09365446	1	150670422	1
cg14750231	1	150673365	0
cg26891210	1	150703141	1
cg10954654	1	150722805	1
cg18892169	1	150737762	1
cg25015598	1	150739309	0
cg21431715	1	150760472	0
cg06975247	1	150760942	1
cg00253735	1	150779776	1
cg07159067	1	150809071	0
cg12912293	1	150849805	1
cg09462224	1	150862693	0
cg10589385	1	150898437	1
cg18611122	1	150947896	1
cg22012583	1	150947949	1
cg10832186	1	150983722	1
cg10895130	1	151007925	1
cg00732328	1	151016992	0
cg18660898	1	151030968	1
cg03258749	1	151040405	1
cg14608731	1	151065633	0
cg06454388	1	151072426	0
cg14008937	1	151079379	0
cg07371589	1	151104367	1
cg09143801	1	151105049	1
cg03087462	1	151120571	0
cg26120273	1	151139758	1
cg04499083	1	151168668	1
cg26884161	1	151303917	1
cg07351681	1	151313083	0
cg18515587	1	151344806	1
cg00978415	1	151345771	1
cg16911672	1	151346122	1
cg01928794	1	151427769	0
cg01003245	1	151428287	1
cg17277896	1	151445541	1
cg19819265	1	151446498	1
cg15883830	1	151468104	0
cg09420324	1	151515562	0
cg18135087	1	151517130	1
cg19141108	1	151521694	0
cg01873983	1	151538433	0
cg23609082	1	151585362	1
cg01609658	1	151694478	0
cg05471587	1	151733551	0
cg12582028	1	151736699	1
cg21441945	1	151737704	1
cg12095968	1	151739679	1
cg18019451	1	151746047	1
cg07092448	1	151763213	1
cg07744392	1	151764489	0
cg27005980	1	151764503	0
cg08566367	1	151782221	0
cg21784096	1	151799073	1
cg05021743	1	151810893	1
cg10781408	1	151810899	1
cg12749132	1	151811364	1
cg24051554	1	151811620	1
cg00036347	1	151811923	1
cg06521149	1	151813779	1
cg07874520	1	151826533	1
cg11661235	1	151827551	1
cg01002330	1	151828903	0
cg06872185	1	151831144	1
cg13496167	1	151833775	1
cg03404346	1	151839914	0
cg06128809	1	151840530	0
cg26579423	1	151854031	0
cg13869942	1	151878061	1
cg26347189	1	151880861	1
cg08476700	1	151892950	0
cg10870348	1	151949692	0
cg13445177	1	151967021	1
cg20167074	1	151967023	1
cg06698332	1	151967449	1
cg09158440	1	151999599	0
cg11576590	1	152011357	1
cg05388137	1	152056869	1
cg01925883	1	152062567	1
cg04938315	1	152080543	1
cg05312377	1	152094931	0
cg02341058	1	152094977	0
cg00097968	1	152126975	1
cg05765254	1	152132853	1
cg15025200	1	152161237	1
cg13498757	1	152161927	1
cg21280320	1	152162025	1
cg22888160	1	152177273	0
cg25170409	1	152221064	0
cg24529535	1	152321040	0
cg09067269	1	152345008	0
cg26174492	1	152346078	0
cg19933610	1	152346307	0
cg23606274	1	152414848	0
cg18604814	1	152434340	0
cg13950578	1	152467744	0
cg04939350	1	152486997	0
cg24384181	1	152540584	0
cg04093458	1	152540601	0
cg21718113	1	152571909	0
cg09972436	1	152572044	0
cg12650227	1	152572930	0
cg25317262	1	152573463	0
cg16789847	1	152586488	0
cg08166767	1	152671348	1
cg04755954	1	152691297	0
cg09687864	1	152733118	1
cg17947121	1	152733140	1
cg22387550	1	152733337	1
cg07644026	1	152758235	0
cg25610428	1	152758453	1
cg08895932	1	152778580	1
cg23293720	1	152782959	0
cg07330196	1	152799942	1
cg08101739	1	152815158	1
cg25082710	1	152880108	1
cg17400654	1	152880381	0
cg04546999	1	152956429	1
cg13444842	1	152974279	1
cg14414288	1	153002239	0
cg18087023	1	153014956	1
cg12891678	1	153015281	1
cg22946974	1	153085969	1
cg25212571	1	153114115	1
cg11267802	1	153123593	1
cg18140889	1	153177577	1
cg12703306	1	153211357	0
cg05001111	1	153233279	1
cg04645211	1	153233323	0
cg27020649	1	153233351	0
cg08611411	1	153234037	1
cg11534293	1	153234342	1
cg10228283	1	153234387	1
cg07387429	1	153234809	1
cg05868255	1	153235840	0
cg15623013	1	153312610	0
cg06934359	1	153319296	0
cg27653765	1	153320643	0
cg10215274	1	153320663	0
cg03277515	1	153321198	1
cg06954535	1	153322011	1
cg05454027	1	153348771	0
cg17496887	1	153387707	1
cg08838989	1	153387891	0
cg12925417	1	153388417	0
cg26324866	1	153401715	0
cg19240604	1	153432480	0
cg13738295	1	153513282	0
cg19808620	1	153514442	1
cg02988788	1	153545915	0
cg22237022	1	153550461	0
cg18268310	1	153569931	0
cg00021892	1	153582521	0
cg05659314	1	153590020	1
cg08477332	1	153590243	1
cg13946767	1	153599671	1
cg11343894	1	153599704	1
cg27469660	1	153599709	0
cg11915664	1	153599769	0
cg11596404	1	153599772	0
cg19335413	1	153599812	0
cg02873163	1	153599829	0
cg02331910	1	153599831	1
cg26548293	1	153606178	1
cg17729941	1	153607617	1
cg22706106	1	153607701	1
cg21169096	1	153628983	1
cg06559326	1	153653249	0
cg01602730	1	153671011	1
cg25730852	1	153707429	0
cg11247649	1	153745142	1
cg20455048	1	153746637	0
cg21001861	1	153750796	0
cg16684608	1	153758749	0
cg17704914	1	153800290	0
cg08545598	1	153839026	0
cg20555284	1	153861258	0
cg22125795	1	153905389	0
cg17841099	1	153940090	1
cg19083577	1	153957490	0
cg21255760	1	154090291	0
cg12246990	1	154121378	0
cg00006626	1	154127462	1
cg17383186	1	154127629	1
cg16274678	1	154127952	1
cg19757176	1	154128041	1
cg25165886	1	154150702	0
cg13740187	1	154164699	1
cg24706124	1	154173755	1
cg12159863	1	154196206	0
cg00718681	1	154243781	1
cg24762192	1	154292657	0
cg12644885	1	154297985	1
cg24296484	1	154298543	1
cg24671951	1	154301964	1
cg11719881	1	154358319	0
cg12739948	1	154403554	0
cg25135018	1	154435948	1
cg06759781	1	154452193	1
cg22989941	1	154492645	0
cg08031413	1	154528842	1
cg09322655	1	154544294	1
cg13202050	1	154578512	0
cg13392022	1	154600693	1
cg03701077	1	154668925	0
cg00560093	1	154687335	0
cg04035904	1	154722039	0
cg16608046	1	154725225	0
cg16489975	1	154733435	1
cg22732644	1	154745124	1
cg15788095	1	154745202	0
cg03980662	1	154800627	0
cg14866151	1	154824533	0
cg06221963	1	154839813	1
cg03003668	1	154840889	0
cg23216745	1	154929762	1
cg19136187	1	154975234	0
cg19233405	1	154988721	1
cg25604536	1	154989197	1
cg24348479	1	155007323	1
cg07923656	1	155085325	0
cg11569930	1	155113381	0
cg06944857	1	155120674	0
cg22072829	1	155157194	1
cg00126087	1	155160941	0
cg06216400	1	155161161	1
cg10180169	1	155171810	0
cg24589936	1	155180595	0
cg02646470	1	155184704	0
cg06466147	1	155188982	0
cg02153340	1	155202674	1
cg09767994	1	155207965	0
cg04859929	1	155215158	1
cg24070446	1	155242321	1
cg16546681	1	155244518	1
cg12025673	1	155280483	0
cg22007739	1	155305329	1
cg13486309	1	155329113	0
cg27185466	1	155367967	0
cg24713673	1	155369876	0
cg03120841	1	155377392	0
cg19465823	1	155385551	0
cg24556130	1	155385595	0
cg14848333	1	155388303	0
cg05274128	1	155433793	0
cg04228581	1	155469220	0
cg11951169	1	155470302	1
cg00687668	1	155489741	0
cg08005692	1	155506056	1
cg21571423	1	155529057	1
cg03108966	1	155577264	1
cg20253251	1	155579369	1
cg07184321	1	155620312	0
cg11161622	1	155679378	0
cg13246497	1	155711777	1
cg17709648	1	155753576	0
cg00504075	1	155827556	1
cg06440960	1	155828926	1
cg24337215	1	155881944	1
cg02805690	1	155895456	1
cg11198284	1	155898308	0
cg16859077	1	155899004	0
cg17218154	1	155904916	1
cg26924218	1	155950963	1
cg25772341	1	156023039	1
cg23819092	1	156047143	1
cg16549043	1	156050126	1
cg25015436	1	156056101	0
cg26307728	1	156081268	1
cg26233302	1	156123310	0
cg14680131	1	156131379	0
cg14955070	1	156135027	0
cg24450063	1	156163899	1
cg09408335	1	156169303	0
cg13163532	1	156196701	0
cg10199857	1	156232301	1
cg21905623	1	156235145	0
cg08469215	1	156261351	1
cg06267636	1	156308293	1
cg13098071	1	156370496	1
cg01721149	1	156394727	1
cg14087168	1	156450669	1
cg21877565	1	156461550	1
cg17787876	1	156467057	1
cg13176393	1	156497842	0
cg03760759	1	156549533	1
cg09142090	1	156557565	1
cg01612182	1	156593260	0
cg13524973	1	156613217	0
cg06355129	1	156646293	1
cg16588073	1	156647247	1
cg15351573	1	156705399	0
cg02198855	1	156711736	0
cg05572167	1	156786688	0
cg24845595	1	156814488	1
cg08710469	1	156856513	1
cg12167245	1	156863450	0
cg20792208	1	156875302	1
cg19260376	1	156875482	1
cg08685714	1	156878191	1
cg12126706	1	156889128	1
cg19022717	1	156894534	1
cg06874172	1	156901141	1
cg21223700	1	156901819	0
cg11804604	1	156904856	1
cg16624729	1	156929634	0
cg07702916	1	156931687	0
cg21687740	1	157164556	1
cg14008734	1	157203660	0
cg18938392	1	157248950	1
cg18938028	1	157482741	0
cg14743310	1	157563488	0
cg08803321	1	157568795	0
cg07184316	1	157669111	1
cg15602298	1	157670825	1
cg15202552	1	157671759	1
cg25445846	1	157743759	0
cg09340639	1	157789662	1
cg22515937	1	157790499	1
cg01608070	1	157853274	0
cg10951380	1	158029978	1
cg01154447	1	158056444	0
cg16577588	1	158079311	1
cg10516993	1	158147446	1
cg10963061	1	158147729	1
cg03232804	1	158148300	0
cg01862722	1	158149071	0
cg24432768	1	158149974	1
cg03718242	1	158223630	0
cg24982343	1	158369334	0
cg08400475	1	158390842	1
cg18695441	1	158429226	0
cg25348895	1	158434995	0
cg25280720	1	158532613	1
cg13119003	1	158533896	0
cg09095858	1	158550115	0
cg14654811	1	158550705	1
cg06184761	1	158670761	0
cg19108323	1	158671245	0
cg19299932	1	158723564	0
cg01300866	1	158724375	0
cg04954709	1	158736887	0
cg10030147	1	158748156	1
cg25985066	1	158975717	0
cg21406461	1	158978957	1
cg23061876	1	158979180	0
cg27296413	1	159037843	1
cg17872753	1	159044095	0
cg00490406	1	159046773	1
cg17217296	1	159046937	1
cg17515347	1	159047163	1
cg24145401	1	159047177	0
cg26951168	1	159058870	0
cg14244647	1	159147929	0
cg19260329	1	159174076	1
cg21133374	1	159258712	0
cg11975397	1	159439981	1
cg15015426	1	159506559	1
cg05917359	1	159550161	0
cg15076824	1	159685185	1
cg08812177	1	159772156	0
cg01921348	1	159772290	0
cg07907639	1	159787620	0
cg21598751	1	159791473	0
cg06954855	1	159801570	1
cg10913242	1	159819099	0
cg10478167	1	159825625	0
cg09753657	1	159869927	1
cg23639308	1	159899714	1
cg13021445	1	159902388	0
cg21610657	1	159924239	0
cg12513763	1	159924960	0
cg25378865	1	159929700	0
cg26385362	1	159929705	0
cg06978270	1	160031653	1
cg11789449	1	160033113	0
cg27578494	1	160048852	0
cg27315635	1	160050381	1
cg26826434	1	160058314	1
cg22802111	1	160068614	1
cg12390003	1	160068671	1
cg03300353	1	160121063	0
cg19308497	1	160147442	1
cg07813643	1	160159225	1
cg05722371	1	160247151	1
cg18198545	1	160255804	1
cg20131145	1	160296456	0
cg22443054	1	160314746	1
cg05929578	1	160328590	1
cg21391714	1	160343604	0
cg23837774	1	160362808	0
cg09339089	1	160369363	1
cg12710247	1	160373711	0
cg10405645	1	160407908	0
cg22144766	1	160506630	0
cg03625625	1	160618127	0
cg27430779	1	160627410	0
cg03056811	1	160639913	1
cg01926319	1	160642975	0
cg08992717	1	160681615	0
cg25902146	1	160681724	0
cg16909402	1	160682641	1
cg00428668	1	160684247	0
cg04345766	1	160707626	1
cg23360154	1	160736936	0
cg20928554	1	160760300	0
cg10316357	1	160768001	1
cg04498907	1	160771292	0
cg04409319	1	160774690	1
cg05161327	1	160776271	0
cg27464408	1	160780372	0
cg22250694	1	160813734	0
cg26076249	1	160833130	0
cg12886054	1	160833741	0
cg06494734	1	160833846	0
cg05149320	1	160833863	0
cg16778334	1	160904195	0
cg01551350	1	160951675	1
cg14248220	1	160959860	0
cg22170599	1	160987731	1
cg19865826	1	160992119	0
cg00419855	1	161010454	0
cg07709849	1	161109816	0
cg00330281	1	161122523	0
cg08073088	1	161147903	0
cg15375522	1	161155230	0
cg01331644	1	161208986	0
cg15026376	1	161238112	0
cg10431340	1	161279108	1
cg12900056	1	161292033	0
cg22224736	1	161337400	0
cg24924017	1	161337474	0
cg18247753	1	161344239	0
cg02954704	1	161349006	1
cg25597117	1	161349116	1
cg23915527	1	161368787	1
cg03441844	1	161368947	1
cg06798661	1	161373646	1
cg26334302	1	161390706	0
cg00056433	1	161391807	1
cg10769937	1	161397752	0
cg16784507	1	161398185	0
cg22730047	1	161410551	1
cg08527195	1	161442697	1
cg19907257	1	161450473	1
cg03496850	1	161474143	0
cg27565811	1	161475869	1
cg08879849	1	161572679	1
cg23270415	1	161574664	1
cg01335180	1	161576580	1
cg04094791	1	161576629	1
cg27514565	1	161581262	1
cg05033369	1	161676469	1
cg11238082	1	161684066	1
cg09387559	1	161695606	0
cg07385423	1	161697574	1
cg18200075	1	161706293	1
cg16352642	1	161706585	0
cg15531363	1	161713227	0
cg15758378	1	161733501	0
cg15211756	1	161808580	0
cg08670776	1	161809343	0
cg02073627	1	161859366	0
cg08171933	1	161860383	1
cg02658541	1	161911673	0
cg23325838	1	161918710	0
cg09661228	1	161932212	0
cg06948089	1	161953593	1
cg09799585	1	161956573	1
cg03334538	1	161979801	0
cg16805648	1	161980398	0
cg16008440	1	161983790	1
cg07480840	1	161988984	0
cg09008080	1	162041072	1
cg09871261	1	162063901	1
cg23920016	1	162106832	1
cg19681610	1	162148501	1
cg24413597	1	162155427	0
cg02455571	1	162175014	1
cg18011898	1	162217481	0
cg21692434	1	162219640	1
cg16879796	1	162280412	0
cg27066288	1	162308401	0
cg26766880	1	162311718	0
cg20299802	1	162319575	1
cg24354145	1	162330218	0
cg03484831	1	162335061	0
cg03391436	1	162335175	1
cg23225572	1	162335982	1
cg14554892	1	162336618	0
cg10972543	1	162336629	0
cg15933376	1	162336680	0
cg12486795	1	162337320	1
cg26813162	1	162337375	1
cg13688312	1	162339673	1
cg06574230	1	162341494	0
cg01930947	1	162343861	1
cg02216667	1	162346613	1
cg25212701	1	162351664	1
cg21547763	1	162351976	1
cg13092735	1	162352485	0
cg15337819	1	162359105	0
cg27003165	1	162381929	1
cg13124890	1	162382662	0
cg01062020	1	162382848	1
cg08988558	1	162389844	0
cg10208802	1	162441162	0
cg07612877	1	162465931	0
cg13871484	1	162466506	0
cg19814518	1	162467080	0
cg10967587	1	162467180	1
cg00859178	1	162467208	1
cg10796931	1	162467363	1
cg08538581	1	162500634	1
cg26210297	1	162534628	0
cg08604986	1	162597341	0
cg24793045	1	162660016	0
cg24249925	1	162702571	1
cg09124558	1	162726620	0
cg12985297	1	162766887	0
cg09820101	1	162792092	1
cg10992704	1	162795932	1
cg13496421	1	162835038	0
cg01450736	1	162838743	1
cg12033619	1	162862544	1
cg23711051	1	162874807	1
cg21876565	1	162921255	0
cg13727659	1	163033573	0
cg07998866	1	163038581	0
cg06536874	1	163041039	1
cg04353106	1	163136667	1
cg17683793	1	163173085	0
cg02579477	1	163173262	1
cg19128885	1	163173756	0
cg18604529	1	163228250	0
cg17327523	1	163228718	0
cg25181763	1	163233992	0
cg02732777	1	163309444	0
cg00583022	1	163309861	0
cg06008302	1	163354879	0
cg03436878	1	163355409	0
cg05513735	1	163498722	0
cg11570496	1	163514397	0
cg01169733	1	163687789	0
cg09367817	1	163845190	1
cg11680772	1	163892623	0
cg11354393	1	164350337	0
cg15022624	1	164534953	0
cg21436120	1	164536135	1
cg13845133	1	164544496	1
cg03323953	1	164544748	1
cg22238122	1	164546143	1
cg25922205	1	164594504	0
cg03577871	1	164618382	0
cg03652564	1	164619765	1
cg09823576	1	164640367	1
cg21962835	1	164695453	1
cg22729681	1	164717625	1
cg16127349	1	164728497	1
cg12241243	1	164740849	0
cg08609318	1	164744436	0
cg12701942	1	164756311	1
cg17367443	1	164780863	0
cg07152605	1	164793520	1
cg09120290	1	164953346	0
cg09971864	1	164953515	0
cg00647217	1	165086866	1
cg24641302	1	165087025	1
cg22128954	1	165087522	1
cg15173270	1	165114044	0
cg22852353	1	165171672	1
cg16670852	1	165183790	0
cg17277708	1	165184375	0
cg21854357	1	165259484	0
cg26855193	1	165283442	0
cg27290071	1	165353095	0
cg07163547	1	165413323	1
cg19153567	1	165414604	0
cg14172009	1	165497185	0
cg03454607	1	165512398	1
cg16016063	1	165586560	1
cg12754953	1	165656459	0
cg25677919	1	165707218	0
cg10234330	1	165738894	0
cg01050691	1	165763346	0
cg23935261	1	165811207	1
cg01427815	1	165811984	1
cg09277749	1	165826270	1
cg14257907	1	165853483	1
cg19728396	1	165865799	0
cg08622435	1	165870090	0
cg02313425	1	165870763	0
cg14767187	1	165873550	0
cg01574241	1	165873825	1
cg26823212	1	165877307	1
cg10721030	1	165902899	1
cg06706170	1	165912313	1
cg04885642	1	166000382	1
cg21805734	1	166124736	1
cg03272326	1	166136939	1
cg13282809	1	166136996	0
cg14728038	1	166154736	0
cg12873661	1	166277235	0
cg22100019	1	166459524	0
cg26493189	1	166571633	0
cg03530994	1	166670008	0
cg17548578	1	166833123	0
cg01422012	1	166851236	1
cg06778460	1	166879344	0
cg12664056	1	166890924	1
cg10117884	1	166955898	1
cg02170693	1	166957772	0
cg13015579	1	166973851	0
cg08799790	1	166984861	0
cg26636531	1	167009255	0
cg15681299	1	167009265	0
cg10242139	1	167057943	0
cg01607187	1	167060565	1
cg00648381	1	167093986	0
cg16660899	1	167095593	1
cg27473215	1	167297616	0
cg15922680	1	167325517	0
cg01918627	1	167326211	0
cg19112158	1	167385898	0
cg12184421	1	167409136	1
cg17268104	1	167420423	0
cg18858739	1	167426278	1
cg22356347	1	167427500	1
cg09179987	1	167433047	1
cg01347573	1	167438821	0
cg03727968	1	167451830	1
cg02091275	1	167469123	0
cg06531517	1	167488503	1
cg23010288	1	167508151	0
cg24693760	1	167509918	1
cg26607897	1	167510839	1
cg14617280	1	167512106	0
cg16770745	1	167515487	0
cg15218862	1	167516037	0
cg13982028	1	167516895	0
cg22344162	1	167523769	1
cg03849297	1	167595506	0
cg27341384	1	167602338	0
cg16410524	1	167604788	1
cg18120298	1	167624770	0
cg25784999	1	167635844	0
cg12230665	1	167651178	0
cg20432671	1	167682922	1
cg20491991	1	167683013	1
cg08415574	1	167715609	0
cg04951962	1	167726178	0
cg26401814	1	167730094	0
cg15210526	1	167733310	1
cg04157823	1	167742592	0
cg22829218	1	167743088	0
cg14060279	1	167763503	0
cg03511957	1	167765211	1
cg26142119	1	167802080	0
cg22518785	1	167884082	0
cg13188045	1	167956808	0
cg23910043	1	167966672	0
cg12530592	1	167967734	0
cg14266864	1	168001436	0
cg18315312	1	168025917	1
cg00699919	1	168058592	1
cg13958067	1	168058601	0
cg26530630	1	168058993	0
cg15819051	1	168075548	0
cg04438377	1	168104445	0
cg18232980	1	168106244	1
cg00492217	1	168107365	0
cg11657417	1	168107389	0
cg00689743	1	168107391	0
cg01084562	1	168108984	1
cg26841311	1	168118258	0
cg04442704	1	168147714	0
cg05393023	1	168194826	1
cg12427162	1	168198488	1
cg11400325	1	168215313	1
cg09900152	1	168343339	1
cg22695117	1	168356537	1
cg20678082	1	168356591	1
cg10555800	1	168356606	1
cg23970458	1	168453196	1
cg00677697	1	168457545	0
cg12610118	1	168465599	0
cg10417655	1	168465621	0
cg21341706	1	168467678	0
cg22393436	1	168489851	1
cg04139409	1	168515439	0
cg24220948	1	168527152	0
cg00249374	1	168678879	0
cg00807698	1	168678926	0
cg17141017	1	168753307	0
cg16873485	1	168771180	0
cg05816791	1	168802757	0
cg03334052	1	168888044	1
cg19782162	1	168888741	0
cg09851855	1	168943409	0
cg00682631	1	168946804	0
cg16747659	1	169076954	0
cg17789859	1	169076985	0
cg13104274	1	169078316	1
cg13263397	1	169078711	0
cg08232251	1	169199981	0
cg02150936	1	169270318	0
cg26100244	1	169277981	0
cg21342350	1	169281590	0
cg08150816	1	169281716	0
cg27233027	1	169294011	1
cg03024037	1	169297300	0
cg15604374	1	169340839	0
cg04552572	1	169479291	0
cg23488418	1	169497947	0
cg14080798	1	169535037	0
cg03291956	1	169645935	0
cg00875832	1	169646803	0
cg13920312	1	169660219	1
cg06816239	1	169679199	1
cg22013137	1	169703098	0
cg03211132	1	169703751	1
cg09345879	1	169734161	0
cg10157982	1	169734851	0
cg05796933	1	169735822	0
cg26204283	1	169763462	0
cg06397944	1	169818726	0
cg00249522	1	169878814	1
cg05698448	1	169884901	0
cg01009769	1	169898360	0
cg04192482	1	169903436	0
cg26931608	1	170036455	0
cg19019083	1	170039243	0
cg18052543	1	170044653	0
cg05088331	1	170045171	0
cg00403186	1	170046362	0
cg10414860	1	170054435	0
cg09168501	1	170114243	1
cg14195717	1	170183868	0
cg01057196	1	170254397	1
cg10212247	1	170406421	0
cg21498510	1	170499954	0
cg25903319	1	170500150	0
cg18803215	1	170555798	0
cg12598039	1	170558107	0
cg18264265	1	170558743	0
cg14820859	1	170632423	0
cg09010107	1	170638807	1
cg03948902	1	170669166	1
cg09771880	1	170699091	0
cg15533009	1	170759972	0
cg03331659	1	170808258	0
cg03000258	1	170825753	0
cg08663653	1	170904596	1
cg24196508	1	171051035	0
cg09870152	1	171103714	0
cg06041466	1	171106397	1
cg25541621	1	171106864	1
cg05376227	1	171111193	1
cg12437809	1	171153544	1
cg09629866	1	171158204	0
cg07915546	1	171189343	0
cg18609255	1	171196617	0
cg15235434	1	171197048	0
cg03385147	1	171202625	0
cg02456238	1	171216672	1
cg06815416	1	171255774	0
cg14626628	1	171458235	0
cg18911229	1	171480281	0
cg14026410	1	171482184	0
cg04884028	1	171556711	0
cg24006030	1	171590804	0
cg18901738	1	171623339	0
cg03957476	1	171707535	1
cg05083363	1	171736386	0
cg11406903	1	171736415	0
cg19446095	1	171738502	0
cg08143045	1	171807195	1
cg27241143	1	172059529	0
cg09426333	1	172105195	0
cg00996925	1	172171825	1
cg09661117	1	172189939	0
cg14112372	1	172314302	0
cg18126802	1	172321067	1
cg20682650	1	172321196	0
cg18426792	1	172334935	0
cg13511443	1	172334971	0
cg09275194	1	172348091	0
cg21825026	1	172350766	0
cg14508705	1	172360182	1
cg13971974	1	172388706	0
cg02216947	1	172388968	0
cg07720789	1	172413530	1
cg03748243	1	172413542	1
cg11644454	1	172417035	0
cg19373964	1	172419583	0
cg17486396	1	172420157	0
cg26916319	1	172485270	0
cg23614428	1	172498191	1
cg27274143	1	172552346	0
cg06963192	1	172557938	1
cg12672472	1	172612396	0
cg15158366	1	172612842	0
cg06983746	1	172628065	1
cg14319873	1	172633125	0
cg09221888	1	172715611	0
cg18855080	1	172748189	1
cg27156983	1	172807596	0
cg10948186	1	172863057	0
cg14038755	1	172897600	1
cg19621538	1	172942446	0
cg18509691	1	172947150	0
cg12076116	1	172959757	0
cg02571912	1	172972772	0
cg04924453	1	172987127	0
cg16600909	1	173145001	0
cg11340198	1	173159409	0
cg26811088	1	173176482	0
cg09270651	1	173218952	0
cg09570894	1	173298858	0
cg07334154	1	173324498	0
cg01434001	1	173329681	0
cg08662931	1	173376027	0
cg20905182	1	173411420	0
cg02624704	1	173446429	1
cg01738188	1	173449393	0
cg02017860	1	173543256	0
cg13378241	1	173604564	0
cg26658067	1	173604852	0
cg18508448	1	173612055	0
cg10566662	1	173629433	0
cg24339010	1	173760344	0
cg04555837	1	173768981	1
cg22354456	1	173833528	0
cg04811411	1	173834585	0
cg03053914	1	173837504	0
cg15512528	1	173869522	1
cg14047008	1	173887011	1
cg08468375	1	173887101	1
cg23132436	1	173890016	0
cg20211057	1	173915624	0
cg00179892	1	173931047	0
cg16293369	1	173966344	1
cg16320141	1	173986167	0
cg21820610	1	173993414	1
cg03819192	1	174021954	0
cg00249310	1	174084195	0
cg01903900	1	174187328	0
cg10989629	1	174416298	0
cg12958175	1	174417046	0
cg01145243	1	174450935	0
cg03053553	1	174526483	1
cg04076488	1	174669163	0
cg24926719	1	174669959	0
cg07174997	1	174713631	0
cg14773500	1	174753905	0
cg07285983	1	174844490	1
cg23831685	1	174844547	0
cg25429619	1	174846521	0
cg21763634	1	174859310	0
cg05199251	1	174908971	0
cg27300937	1	174918038	0
cg15975554	1	174959074	0
cg12424998	1	174959080	0
cg24317406	1	174967663	1
cg24562221	1	174975532	0
cg14620343	1	174985071	0
cg21297198	1	174993985	0
cg23658987	1	175047784	0
cg25963917	1	175094413	0
cg05752349	1	175123194	1
cg16491773	1	175143923	0
cg17845761	1	175162550	1
cg04188348	1	175163165	0
cg16843037	1	175179909	0
cg18145929	1	175254108	0
cg23747731	1	175389315	0
cg07968535	1	175598711	0
cg26359730	1	175642761	1
cg15067015	1	175671657	1
cg17547972	1	175712198	0
cg08491091	1	175791862	0
cg12427163	1	175834835	1
cg24887178	1	175948671	0
cg00300876	1	175986331	0
cg00459613	1	176050414	0
cg03763731	1	176119390	0
cg11721273	1	176126003	1
cg16249994	1	176127500	0
cg25623035	1	176177166	1
cg11488897	1	176214197	0
cg22504140	1	176318588	1
cg09403155	1	176435886	0
cg10396747	1	176505118	0
cg17885794	1	176521193	1
cg02196296	1	176586008	0
cg15991207	1	176811645	1
cg20326786	1	176912031	1
cg13389323	1	177001736	0
cg25104727	1	177001793	1
cg18865685	1	177001903	1
cg08851607	1	177130255	1
cg21523908	1	177140609	1
cg27174972	1	177151164	1
cg01931994	1	177225850	1
cg15809598	1	177417891	0
cg03190640	1	177486944	0
cg06140833	1	177749559	0
cg22218444	1	177867292	0
cg27500386	1	177876493	0
cg06557390	1	177905133	0
cg24598929	1	177929192	1
cg20309640	1	178027432	1
cg05969419	1	178088507	0
cg13515254	1	178089126	0
cg17633130	1	178143882	0
cg25593404	1	178227806	0
cg19723678	1	178241791	1
cg03718662	1	178244359	0
cg25573644	1	178245008	0
cg07645521	1	178289981	0
cg24495004	1	178334114	0
cg14495524	1	178352000	0
cg26004771	1	178456093	1
cg25991374	1	178476197	0
cg25104133	1	178501588	1
cg00124920	1	178515751	1
cg04179661	1	178529779	0
cg06583371	1	178541198	0
cg20627512	1	178551269	0
cg02421562	1	178651637	0
cg16491492	1	178662630	0
cg26444113	1	178671360	0
cg12518834	1	178745914	0
cg04958082	1	178767840	0
cg13364003	1	178816963	0
cg07179903	1	178836999	0
cg07044282	1	178840137	1
cg21097817	1	178840498	0
cg10171829	1	178897699	1
cg14559879	1	178902042	1
cg18211611	1	178922881	0
cg16058668	1	178932457	0
cg15396800	1	178943143	1
cg15665483	1	179000174	0
cg12093229	1	179070787	0
cg10973726	1	179089187	1
cg19476594	1	179103607	0
cg10220200	1	179113981	0
cg25715276	1	179160254	0
cg13077478	1	179163915	0
cg22673230	1	179164864	0
cg09946097	1	179187145	0
cg12505603	1	179200065	0
cg24832966	1	179201130	0
cg03312984	1	179279856	1
cg10242428	1	179286897	0
cg04506114	1	179322762	1
cg07817170	1	179460806	0
cg23045073	1	179545458	1
cg07104039	1	179558048	1
cg02896808	1	179559353	0
cg11853788	1	179561347	1
cg09656934	1	179561500	1
cg03436546	1	179575003	0
cg15970318	1	179575037	0
cg08204477	1	179633122	0
cg01819696	1	179708928	0
cg26459021	1	179711114	0
cg16419354	1	179713349	1
cg14748380	1	179713788	1
cg24460126	1	179713828	1
cg26334801	1	179715055	1
cg21736671	1	179751196	0
cg00109212	1	179763903	0
cg25049245	1	179798920	0
cg00314861	1	179807668	0
cg18437557	1	179850298	0
cg10257209	1	179850702	0
cg02664390	1	179911884	0
cg01884767	1	179911987	0
cg12568086	1	179973132	0
cg16346032	1	180100912	1
cg10023454	1	180137918	1
cg15631106	1	180153485	1
cg03469793	1	180199269	1
cg13877482	1	180202256	1
cg04461774	1	180319032	0
cg08873641	1	180334410	0
cg01441738	1	180352217	0
cg03896269	1	180447588	1
cg11827190	1	180475267	0
cg26606369	1	180494032	0
cg06594012	1	180499751	0
cg03389923	1	180532166	0
cg11538848	1	180604978	1
cg02558592	1	180605186	0
cg07916058	1	180644805	1
cg13502610	1	180761104	0
cg18444743	1	180796487	0
cg16872660	1	180818378	0
cg08089569	1	180831402	0
cg02672232	1	180855104	1
cg23648661	1	180855651	0
cg01022200	1	180881086	1
cg06692785	1	180882681	1
cg00864916	1	180886483	1
cg07732114	1	180886670	0
cg15109744	1	180917873	1
cg27473416	1	180922916	1
cg00579423	1	180923076	1
cg03058232	1	180923340	1
cg14027288	1	180923683	1
cg11597447	1	180958911	0
cg09041111	1	181032079	0
cg11701819	1	181042843	0
cg19853902	1	181042900	0
cg22856976	1	181047581	0
cg04762199	1	181048756	0
cg04117387	1	181086159	0
cg06289919	1	181097559	0
cg24199220	1	181121098	0
cg09046316	1	181149341	0
cg14322323	1	181294701	0
cg10443344	1	181446935	0
cg05607222	1	181589560	0
cg24587057	1	181601850	0
cg19866866	1	182026044	1
cg19452364	1	182031804	0
cg06869292	1	182038423	0
cg22100363	1	182038433	0
cg01060855	1	182039389	0
cg19421214	1	182097885	0
cg09329524	1	182097924	0
cg13632980	1	182140237	0
cg15846536	1	182167202	0
cg17502780	1	182176185	1
cg21786027	1	182206420	0
cg13579267	1	182218564	0
cg10290962	1	182278789	0
cg14155831	1	182301371	1
cg02024242	1	182304507	0
cg14851700	1	182362230	1
cg17800870	1	182362757	1
cg24447554	1	182370551	0
cg27111602	1	182376239	0
cg00873453	1	182422916	0
cg23994668	1	182544765	0
cg13606991	1	182556113	1
cg27298324	1	182587340	1
cg11431368	1	182613964	0
cg17876456	1	182638158	1
cg22681021	1	182642036	1
cg22855814	1	182652426	0
cg10177477	1	182669050	0
cg12905571	1	182669244	1
cg03982831	1	182669315	1
cg17710566	1	182701208	0
cg23991812	1	182757956	0
cg07813275	1	182760143	1
cg02814691	1	182760900	1
cg16013943	1	182798606	0
cg12664780	1	182832797	0
cg22450662	1	182879035	1
cg24341452	1	182911633	1
cg02387561	1	182914029	0
cg11140522	1	182914681	0
cg26013028	1	182921660	1
cg13112404	1	182921688	1
cg02710296	1	182921851	1
cg08787039	1	182921857	1
cg26419869	1	182923215	1
cg05969496	1	182923750	1
cg22673332	1	182951864	0
cg14623600	1	182952647	0
cg10208303	1	182959540	1
cg21523751	1	182988639	1
cg04862210	1	183017940	0
cg01380042	1	183057376	0
cg11532216	1	183063517	0
cg04081218	1	183067225	1
cg06850099	1	183070351	1
cg23062713	1	183107206	0
cg16724070	1	183133736	1
cg07544232	1	183150186	0
cg15653401	1	183171578	0
cg10980435	1	183178570	0
cg14420230	1	183204836	1
cg23761504	1	183236953	0
cg17314277	1	183274182	0
cg20834123	1	183355031	0
cg22513924	1	183387128	1
cg19409838	1	183388813	0
cg09173681	1	183549694	1
cg09516108	1	183552756	0
cg02051562	1	183616450	1
cg19264170	1	183622470	1
cg11505048	1	183622726	1
cg23961843	1	183623675	1
cg24706980	1	183624609	0
cg07130406	1	183645798	0
cg08575693	1	183654396	0
cg25697010	1	183773030	0
cg08783210	1	183775634	0
cg09888186	1	183782195	1
cg20384240	1	183799423	1
cg08088593	1	183814672	0
cg22400420	1	183851242	1
cg17512664	1	183877429	0
cg12605529	1	183880255	0
cg13951632	1	183897368	1
cg06456840	1	183994221	0
cg12222949	1	184005360	1
cg18189236	1	184009497	1
cg02890642	1	184017798	1
cg12631766	1	184025029	1
cg05816006	1	184042579	1
cg03917489	1	184079424	0
cg11864477	1	184130680	0
cg06449729	1	184265649	0
cg07539380	1	184289552	0
cg01114497	1	184348747	0
cg26616629	1	184384605	0
cg21777154	1	184396304	1
cg00987350	1	184456417	1
cg09362073	1	184501421	0
cg14472484	1	184517082	0
cg22699346	1	184532861	0
cg04109663	1	184594687	0
cg24806066	1	184633039	1
cg05045817	1	184633523	1
cg03029435	1	184646414	0
cg15788649	1	184647003	0
cg06830218	1	184680911	0
cg24923764	1	184681006	0
cg00444906	1	184712389	0
cg06226455	1	184717962	0
cg08181119	1	184782960	0
cg20392201	1	184806353	0
cg13100449	1	184836205	1
cg10736902	1	184836216	0
cg22566414	1	184837967	0
cg14879094	1	184861477	0
cg16597665	1	185013658	1
cg15178610	1	185033187	0
cg24509898	1	185070553	1
cg24193543	1	185119862	0
cg09247219	1	185120505	0
cg05998617	1	185121701	0
cg23326633	1	185177216	0
cg06699494	1	185227259	0
cg14957855	1	185234541	0
cg05009094	1	185234665	0
cg10468005	1	185281594	0
cg09150550	1	185308635	0
cg19608497	1	185402565	0
cg04249612	1	185402937	0
cg08027708	1	185410958	0
cg04598499	1	185452918	0
cg02067657	1	185526600	0
cg26800264	1	185530998	0
cg14070021	1	185536838	0
cg19598669	1	185631928	0
cg17751414	1	185632290	1
cg20463298	1	185736719	1
cg25467710	1	185780629	1
cg15687000	1	185812292	1
cg00579805	1	185822829	1
cg00968640	1	185834094	1
cg18319024	1	185908437	0
cg10802555	1	185926058	0
cg12382697	1	185932806	0
cg09005612	1	186047680	0
cg04384018	1	186122796	0
cg04616652	1	186147654	0
cg09411231	1	186159350	1
cg19261968	1	186194730	0
cg09910993	1	186200851	0
cg13459734	1	186204540	0
cg04788442	1	186265397	0
cg12626411	1	186265765	1
cg19452298	1	186367492	0
cg24379599	1	186369020	1
cg13899576	1	186383008	0
cg12917056	1	186416576	0
cg05535321	1	186416665	0
cg18670723	1	186419625	0
cg14745151	1	186419847	0
cg12723191	1	186429967	1
cg11873772	1	186430252	0
cg14606549	1	186575243	0
cg09631394	1	186584630	0
cg15854602	1	186587800	0
cg22365834	1	186646027	1
cg13485900	1	186704904	0
cg11259184	1	186718959	0
cg21986531	1	186731744	0
cg03985021	1	186732591	0
cg18342183	1	186732915	1
cg21892385	1	186762438	0
cg02770825	1	186913681	0
cg13568235	1	186917488	0
cg14539236	1	186927562	0
cg18132279	1	186946594	0
cg06761824	1	186982870	1
cg15932367	1	187011828	0
cg00526629	1	187378159	1
cg08906219	1	187412185	0
cg19634762	1	187412594	0
cg15449297	1	187593849	1
cg05079969	1	187616167	0
cg07543856	1	187624040	0
cg04180266	1	188059918	0
cg27464514	1	188126394	0
cg05424239	1	188126523	0
cg26945107	1	188206676	0
cg24745620	1	188284338	0
cg26817186	1	188340817	0
cg12012941	1	188676237	0
cg02699709	1	188680085	0
cg24957401	1	188684845	0
cg05691475	1	188747861	0
cg07173160	1	188907515	0
cg22062184	1	188956522	0
cg22836409	1	189493913	0
cg05373293	1	189629037	0
cg26523866	1	189722103	1
cg00225905	1	189837946	0
cg20089360	1	189992125	0
cg24622997	1	190343076	0
cg06515518	1	190385961	0
cg12037100	1	190445640	0
cg06367647	1	190446829	1
cg13342668	1	190448929	0
cg18211080	1	190593150	0
cg01105172	1	190833119	0
cg24675402	1	190992502	0
cg04892443	1	191503762	1
cg13139735	1	191610989	0
cg24186208	1	191843335	0
cg26879637	1	191843399	0
cg04958052	1	191857885	0
cg21435811	1	191860145	0
cg01008102	1	192127465	0
cg24782649	1	192285650	0
cg11108422	1	192408606	0
cg25107607	1	192408693	0
cg22153708	1	192431825	0
cg12230979	1	192446240	0
cg08516784	1	192454796	0
cg11467948	1	192458310	0
cg01886226	1	192461180	0
cg15041339	1	192486199	0
cg26098993	1	192514306	0
cg12591668	1	192520335	1
cg10718027	1	192544775	0
cg22360028	1	192548288	1
cg01707943	1	192574382	0
cg18632774	1	192579788	0
cg24700374	1	192597225	0
cg05023691	1	192605253	1
cg17365629	1	192606366	0
cg21089125	1	192609332	0
cg10298896	1	192612411	0
cg19160964	1	192677453	0
cg17417618	1	192735597	1
cg18139990	1	192755755	0
cg00906528	1	192757387	0
cg06211184	1	192784307	0
cg05753482	1	192862647	0
cg13038373	1	192877228	0
cg13093338	1	192899280	1
cg16969843	1	192938578	0
cg27479052	1	192953366	0
cg11295173	1	192998522	0
cg15678685	1	193036753	0
cg17895363	1	193070292	1
cg04086394	1	193082764	1
cg03237401	1	193104672	0
cg18141295	1	193144639	1
cg08205993	1	193156242	0
cg01348155	1	193180700	0
cg12617598	1	193222046	1
cg02311723	1	193238531	0
cg26191710	1	193251763	1
cg04223240	1	193272385	0
cg17026573	1	193273188	0
cg03627980	1	193305239	0
cg15711508	1	193432241	1
cg27522733	1	193448591	0
cg06924895	1	193506757	0
cg08605580	1	193509241	0
cg07678124	1	193584181	0
cg17512240	1	193657562	0
cg20636756	1	193677492	0
cg24036052	1	193679039	0
cg11230062	1	193701630	0
cg10748566	1	194014791	0
cg12828145	1	194457955	0
cg08591449	1	194458734	0
cg13513428	1	194839052	0
cg17816298	1	194840229	0
cg06083463	1	194945162	0
cg15156071	1	195691043	1
cg11447377	1	196048147	0
cg15385476	1	196112818	1
cg27439608	1	196118099	0
cg14189481	1	196253906	0
cg12598528	1	196279056	0
cg02663462	1	196324293	0
cg11857253	1	196336469	0
cg09173378	1	196370245	1
cg07647459	1	196471339	0
cg02971879	1	196706028	0
cg24982344	1	196743277	0
cg11348583	1	196746875	1
cg13441112	1	196844364	1
cg20784841	1	196866322	1
cg15100757	1	196866477	0
cg10627839	1	196866512	1
cg09753006	1	196923877	1
cg21475781	1	196945845	1
cg13682187	1	196946512	1
cg22037015	1	196994002	0
cg03138560	1	197030122	1
cg21364330	1	197104318	0
cg16109012	1	197124878	1
cg22050715	1	197125926	0
cg10803302	1	197149498	1
cg05003157	1	197170499	0
cg13940125	1	197237119	1
cg23462475	1	197281421	0
cg18579187	1	197290211	0
cg07807095	1	197391900	0
cg18081487	1	197411408	0
cg05786973	1	197411498	0
cg02485963	1	197433283	0
cg13132858	1	197433347	0
cg09339317	1	197552478	0
cg12547133	1	197552922	0
cg11903570	1	197665895	0
cg10214154	1	197694388	0
cg20241551	1	197731241	0
cg17907120	1	197737026	0
cg21273155	1	197742926	0
cg02736602	1	197744226	1
cg21095229	1	197744516	0
cg25634004	1	197744519	0
cg22341908	1	197747884	1
cg21817668	1	197870871	1
cg03517147	1	197871078	1
cg15832577	1	197874077	1
cg25152193	1	197874469	0
cg12578211	1	197875080	1
cg00783748	1	197884134	1
cg00114966	1	197893920	1
cg08128826	1	197898217	1
cg26263732	1	197953742	0
cg19439223	1	198071485	0
cg13157426	1	198087386	0
cg22948669	1	198089801	1
cg25198363	1	198095849	0
cg26910675	1	198120958	0
cg03667871	1	198125222	1
cg19624630	1	198129636	1
cg05892920	1	198145439	0
cg18887742	1	198157299	0
cg23725163	1	198171271	0
cg17861914	1	198214574	1
cg08872254	1	198261603	0
cg04516932	1	198302893	0
cg11995328	1	198492380	0
cg11246349	1	198498227	0
cg07307802	1	198510595	0
cg02034706	1	198511062	0
cg03899612	1	198513049	0
cg15617537	1	198606675	1
cg19111613	1	198607822	0
cg02147055	1	198610651	0
cg12381337	1	198628084	0
cg21876098	1	198647030	0
cg15626828	1	198651141	1
cg06319076	1	198732378	0
cg06209576	1	198734078	0
cg03561638	1	198741166	0
cg09215601	1	198741194	0
cg05088098	1	198773677	0
cg23989838	1	198818884	0
cg06105747	1	198829278	0
cg17969792	1	198829759	0
cg09702859	1	198901839	0
cg17424406	1	198977782	0
cg23436396	1	198978799	0
cg03425860	1	198990468	1
cg05390480	1	199059142	0
cg18842153	1	199098538	0
cg14374475	1	199116302	0
cg21635230	1	199121932	0
cg12410597	1	199132660	0
cg12227075	1	199166620	0
cg08725491	1	199196086	0
cg16342049	1	199277547	0
cg13716200	1	199430249	0
cg16327740	1	199479620	0
cg11955768	1	199658377	1
cg07590184	1	199693307	0
cg10819373	1	199702644	0
cg15554463	1	199703576	0
cg25613288	1	199712005	0
cg05681370	1	199712532	0
cg07971716	1	199773294	1
cg17329057	1	199825600	1
cg12471814	1	199911355	0
cg05949385	1	199984216	0
cg11828581	1	199996896	0
cg15198094	1	200003342	1
cg19713947	1	200005635	1
cg07926895	1	200005833	1
cg10972873	1	200007592	1
cg04308769	1	200007623	1
cg04025964	1	200010788	1
cg18126097	1	200014673	1
cg11651274	1	200042012	0
cg18789979	1	200076238	0
cg05973623	1	200109053	0
cg26965801	1	200122591	0
cg00783433	1	200122721	0
cg16529686	1	200175553	1
cg19132447	1	200193799	0
cg00448578	1	200196840	1
cg11839378	1	200260296	0
cg22450933	1	200383125	1
cg10889502	1	200398670	1
cg18019037	1	200409325	1
cg03234325	1	200414581	0
cg18762998	1	200528350	0
cg14962945	1	200531031	0
cg24139874	1	200558537	1
cg23601736	1	200615779	0
cg26421413	1	200640542	1
cg10386194	1	200642383	1
cg08911171	1	200643518	0
cg26237810	1	200669214	0
cg13775406	1	200740962	0
cg13300273	1	200842890	1
cg18491851	1	200880058	0
cg10092377	1	200880981	1
cg10789787	1	200895186	0
cg23934072	1	200941706	1
cg17745197	1	200967291	1
cg17406600	1	201041525	0
cg22815214	1	201083145	1
cg06714761	1	201096289	1
cg05916432	1	201096333	0
cg12695506	1	201096354	0
cg13239949	1	201136321	0
cg20781516	1	201153815	1
cg05915921	1	201251409	0
cg16819028	1	201251982	1
cg01022117	1	201258280	1
cg16585919	1	201285273	0
cg00887018	1	201327830	0
cg12905654	1	201328266	1
cg10210094	1	201374614	1
cg02897366	1	201425990	1
cg00124009	1	201439578	1
cg26033504	1	201458737	1
cg23167136	1	201467162	0
cg02165526	1	201478358	0
cg14799536	1	201500393	0
cg05385282	1	201562364	1
cg00387090	1	201615401	1
cg25167447	1	201617042	1
cg12468255	1	201617056	1
cg04179952	1	201619295	1
cg04287574	1	201619622	1
cg08883485	1	201619787	1
cg07999988	1	201625499	1
cg12941324	1	201630269	0
cg14282634	1	201680159	1
cg13177275	1	201683549	1
cg20491406	1	201693818	1
cg00429350	1	201696531	0
cg23332710	1	201701391	0
cg04919516	1	201708419	0
cg14780255	1	201720358	1
cg07134622	1	201729331	1
cg05063296	1	201750584	0
cg11661940	1	201776894	1
cg07104135	1	201799785	1
cg12977418	1	201816463	0
cg26835417	1	201845539	1
cg26915799	1	201852272	1
cg11586189	1	201857591	1
cg06775570	1	201857621	1
cg10061532	1	201886748	1
cg04922763	1	201902050	1
cg23089508	1	201923313	0
cg17898279	1	201959647	0
cg19212849	1	202032354	0
cg08220900	1	202036225	0
cg09523940	1	202039981	0
cg09887955	1	202129854	1
cg25746134	1	202129865	1
cg25270774	1	202172895	0
cg23934942	1	202219220	0
cg04802986	1	202255958	0
cg11965692	1	202301587	0
cg04245630	1	202317365	1
cg15390501	1	202375820	0
cg24257381	1	202379967	0
cg04363000	1	202474773	0
cg09674340	1	202509286	0
cg07667539	1	202523838	0
cg08551400	1	202531720	0
cg23250906	1	202548017	1
cg02800071	1	202626398	0
cg25557285	1	202636486	0
cg22503318	1	202663616	0
cg14247280	1	202720606	0
cg11756026	1	202758973	0
cg24880665	1	202772164	1
cg01101782	1	202778711	1
cg01331086	1	202840423	0
cg12586019	1	202873643	0
cg06530991	1	202898906	1
cg27392775	1	202924293	1
cg05899063	1	202928021	0
cg04788534	1	202934534	0
cg08916855	1	202937310	0
cg03058725	1	202937612	0
cg22227726	1	202939745	1
cg20437326	1	203014129	0
cg00805880	1	203045044	1
cg04395153	1	203052423	1
cg17424007	1	203056150	1
cg19315653	1	203096230	1
cg17000774	1	203154457	1
cg17014757	1	203156097	1
cg19081101	1	203156625	1
cg07972572	1	203237069	1
cg23371584	1	203275927	1
cg21957060	1	203290286	0
cg16516919	1	203297711	1
cg21818533	1	203299859	1
cg20138680	1	203317281	1
cg26987645	1	203320386	1
cg01739509	1	203320732	0
cg10054693	1	203321939	1
cg27532845	1	203330393	1
cg04402418	1	203359529	0
cg24151035	1	203365056	0
cg00602880	1	203421233	0
cg17261827	1	203450633	0
cg03229588	1	203489031	0
cg07346359	1	203489668	0
cg17908865	1	203506157	0
cg10720154	1	203525604	1
cg14611455	1	203526848	1
cg13235761	1	203561580	1
cg19091715	1	203562914	0
cg27557579	1	203645281	0
cg01953850	1	203711066	1
cg25625457	1	203733042	1
cg02337583	1	203763498	1
cg17503596	1	203764137	1
cg04902405	1	203768517	1
cg15608680	1	203829408	0
cg06661734	1	203889956	0
cg13956506	1	204010468	0
cg07026666	1	204050380	1
cg26967977	1	204058260	0
cg05095832	1	204099179	0
cg12142497	1	204117445	0
cg02254812	1	204160941	0
cg20510272	1	204183603	1
cg24296485	1	204318948	0
cg15695045	1	204330069	1
cg20002843	1	204338373	1
cg24732563	1	204349887	1
cg05970288	1	204366908	0
cg10162081	1	204372874	0
cg11376560	1	204418012	0
cg23296861	1	204442738	0
cg11254726	1	204460191	1
cg23024810	1	204524025	1
cg13769139	1	204594616	0
cg04458285	1	204595125	0
cg20451944	1	204606773	0
cg15542016	1	204621252	0
cg08742975	1	204632973	0
cg00485540	1	204681036	0
cg14920657	1	204858928	0
cg19742649	1	204874737	0
cg20058938	1	204928773	0
cg12458003	1	204960826	1
cg23841819	1	204970383	1
cg26825404	1	204976221	0
cg18350877	1	204977637	0
cg06906555	1	205011906	1
cg08681864	1	205033395	0
cg18965654	1	205054980	0
cg05771997	1	205175985	1
cg03212480	1	205214843	1
cg21171815	1	205215234	0
cg19412736	1	205215537	0
cg24407546	1	205225282	0
cg16530596	1	205227613	1
cg08326593	1	205230617	0
cg23474461	1	205233226	0
cg01830177	1	205235444	0
cg21643547	1	205240462	1
cg09030187	1	205263738	1
cg06531559	1	205316513	0
cg26544857	1	205323329	0
cg22889645	1	205326399	0
cg13459217	1	205326437	1
cg02853905	1	205332707	0
cg08473693	1	205342340	1
cg07342108	1	205343134	1
cg15524283	1	205350519	1
cg19653090	1	205366245	0
cg02520707	1	205418278	1
cg13061767	1	205418410	1
cg27511824	1	205470209	1
cg19040750	1	205483697	0
cg18141973	1	205490207	1
cg13935009	1	205497713	1
cg06419732	1	205498530	1
cg07440867	1	205509139	0
cg26533350	1	205537384	1
cg24435996	1	205557160	1
cg18318631	1	205557947	0
cg12481266	1	205561806	1
cg04293265	1	205562754	0
cg19028997	1	205603040	1
cg20771622	1	205658253	1
cg23670519	1	205680275	1
cg22491529	1	205709881	0
cg00547768	1	205713088	1
cg24606240	1	205720650	1
cg04910587	1	205721920	1
cg26418147	1	205743515	1
cg10963375	1	205815865	1
cg03461704	1	205818484	1
cg17178900	1	205818956	1
cg26354017	1	205819088	1
cg14159672	1	205819179	1
cg14893161	1	205819251	1
cg07533224	1	205819345	0
cg12898220	1	205819356	0
cg05841700	1	205819383	0
cg11965913	1	205819406	1
cg07167872	1	205819463	1
cg24503407	1	205819492	1
cg16334093	1	205819600	0
cg07157834	1	205819609	1
cg24739457	1	205821442	1
cg27432686	1	205905081	0
cg16130408	1	205912605	0
cg09852221	1	205912646	1
cg23738708	1	206240661	1
cg02368869	1	206243998	1
cg17602292	1	206261256	0
cg24700388	1	206300911	1
cg02784102	1	206317510	0
cg17265019	1	206515077	0
cg21738590	1	206618162	0
cg10271916	1	206623757	0
cg05941888	1	206651035	0
cg10420971	1	206671771	0
cg26605225	1	206684919	0
cg22356428	1	206687071	1
cg17220933	1	206729613	1
cg21936179	1	206786180	1
cg06952715	1	206804680	1
cg13071672	1	206807879	1
cg13449484	1	206809766	0
cg04499147	1	206884088	0
cg25741609	1	206898306	1
cg27648951	1	206902079	0
cg04256244	1	206916044	0
cg10944050	1	206922813	0
cg21027759	1	206970717	0
cg02073054	1	207000757	1
cg02997080	1	207002193	0
cg21620075	1	207005028	0
cg11076275	1	207069654	1
cg09763644	1	207103660	1
cg01309011	1	207113543	0
cg17968214	1	207135517	0
cg01064212	1	207142503	0
cg19204946	1	207143870	1
cg13953125	1	207180734	0
cg06019956	1	207213607	0
cg00997931	1	207221038	1
cg05552307	1	207224565	0
cg19018883	1	207237974	0
cg21321273	1	207238222	0
cg04478604	1	207247023	0
cg19972706	1	207262320	0
cg06784141	1	207288790	0
cg21836919	1	207351463	0
cg08023890	1	207430820	0
cg27511861	1	207460860	1
cg19399219	1	207472198	0
cg12467404	1	207496045	1
cg26826631	1	207497486	1
cg15732149	1	207509334	1
cg12636971	1	207533457	1
cg23217575	1	207597138	1
cg13010214	1	207628477	0
cg21110645	1	207815933	1
cg24557058	1	207818493	1
cg23026906	1	207819196	1
cg16658535	1	207822002	1
cg09468285	1	207850707	1
cg07664909	1	207975905	1
cg22525895	1	207977042	1
cg25940202	1	207984794	1
cg00920668	1	207991122	1
cg24507760	1	207992403	1
cg05956608	1	207999258	1
cg20582529	1	208020719	0
cg27004073	1	208063860	0
cg21924403	1	208063870	0
cg13580138	1	208073438	0
cg12639344	1	208073715	0
cg16291276	1	208084071	1
cg16785803	1	208085889	0
cg27526649	1	208132004	1
cg12277870	1	208137626	1
cg09603627	1	208243313	0
cg25838968	1	208250847	1
cg17653597	1	208275816	0
cg24077016	1	208306736	1
cg12869499	1	208387583	0
cg22689428	1	208410881	0
cg19241954	1	208421318	1
cg00200956	1	208741176	0
cg12461086	1	208769160	0
cg11221128	1	208792515	0
cg01460957	1	209329533	0
cg09556999	1	209393306	0
cg11379081	1	209405050	1
cg00563824	1	209405064	1
cg00146437	1	209529869	1
cg21954192	1	209530520	0
cg16015816	1	209568242	1
cg03456133	1	209574531	0
cg16975235	1	209583161	0
cg22166446	1	209601422	1
cg24441577	1	209738176	1
cg22476124	1	209741713	0
cg04060051	1	209764021	0
cg04860312	1	209786644	1
cg20918933	1	209798124	0
cg12141218	1	209799248	1
cg19939969	1	209801351	1
cg22789976	1	209801479	1
cg04873061	1	209825943	1
cg23913254	1	209833448	0
cg26050864	1	209849445	1
cg11926430	1	209883607	0
cg19513181	1	209923132	0
cg09391546	1	209942726	0
cg14038650	1	209953828	0
cg21851713	1	209976282	1
cg05968010	1	210000883	1
cg09163369	1	210001066	1
cg23166289	1	210001082	1
cg15903683	1	210016705	0
cg14423246	1	210018658	0
cg21506132	1	210050607	0
cg25772735	1	210075986	0
cg20391733	1	210124940	0
cg00003640	1	210125754	0
cg11481217	1	210174909	0
cg15894182	1	210193902	0
cg22354468	1	210317453	0
cg09638421	1	210318265	0
cg13798436	1	210358552	0
cg15926004	1	210407973	1
cg07593582	1	210413279	1
cg03882324	1	210425800	0
cg10717691	1	210426358	1
cg09074223	1	210466472	1
cg02334877	1	210484243	0
cg25734421	1	210501368	1
cg22751554	1	210505785	0
cg08201041	1	210513958	0
cg09371284	1	210540223	0
cg04499254	1	210540423	0
cg02753272	1	210547663	0
cg09578379	1	210547956	0
cg00236076	1	210622431	0
cg21147040	1	210655903	1
cg00903041	1	210708987	1
cg10778042	1	210900467	0
cg00173014	1	211090177	0
cg00468823	1	211190707	0
cg01975453	1	211304166	1
cg09110716	1	211321812	0
cg10365890	1	211356680	0
cg11627976	1	211379875	0
cg17635249	1	211379895	0
cg04454885	1	211410464	0
cg17974090	1	211460879	0
cg23629929	1	211477789	0
cg14866338	1	211484221	0
cg10721755	1	211547951	1
cg01421119	1	211555733	1
cg00567190	1	211556508	1
cg02756939	1	211556576	1
cg13440846	1	211586719	1
cg05638883	1	211589139	1
cg14264194	1	211652549	1
cg09810089	1	211652688	1
cg23358886	1	211652741	1
cg06422009	1	211667692	0
cg10512769	1	211675356	1
cg17043722	1	211688462	1
cg20681671	1	211691705	0
cg06660522	1	211725112	1
cg24687358	1	211756426	1
cg17491368	1	211779938	1
cg09419791	1	211805904	0
cg00542147	1	211812995	0
cg11491957	1	211845999	0
cg15831905	1	211846010	1
cg01153077	1	211898283	0
cg25768273	1	211911579	1
cg05959111	1	211999985	1
cg01168776	1	212002499	1
cg13064658	1	212003989	1
cg21518767	1	212004577	0
cg08892386	1	212004804	1
cg08780332	1	212026969	0
cg00650119	1	212062720	0
cg07356549	1	212091686	1
cg12692682	1	212202711	1
cg09077675	1	212209363	1
cg10466675	1	212214107	0
cg25625914	1	212244036	0
cg04424246	1	212249681	0
cg02432502	1	212325756	0
cg14853840	1	212332486	0
cg12992044	1	212340611	0
cg03103338	1	212340624	0
cg19651159	1	212360012	0
cg02260589	1	212412372	0
cg10114348	1	212413038	0
cg23980835	1	212418198	0
cg02922776	1	212420632	1
cg14523817	1	212455336	1
cg07107916	1	212457424	1
cg04408266	1	212457538	0
cg11333117	1	212457740	0
cg14853517	1	212469550	0
cg21232401	1	212514656	0
cg04023215	1	212575509	0
cg06098976	1	212602839	1
cg17979628	1	212606106	1
cg17296707	1	212684363	1
cg14988680	1	212688417	1
cg11968804	1	212688447	1
cg00909806	1	212688762	1
cg18147098	1	212688916	1
cg10533103	1	212688961	1
cg23534142	1	212739113	1
cg09793303	1	212774506	0
cg07139026	1	212786822	1
cg17222685	1	212820194	1
cg01868588	1	212838943	0
cg26011615	1	212839307	1
cg17576558	1	212840573	0
cg07289884	1	212852806	0
cg02563485	1	212854527	0
cg17178730	1	212872117	0
cg26381322	1	212873244	0
cg17184651	1	212885934	0
cg13518852	1	212892006	0
cg22558685	1	212894643	1
cg05376738	1	212923780	1
cg27368675	1	212933420	0
cg21106461	1	212964438	1
cg01785514	1	212988523	1
cg23380514	1	212990242	0
cg02326249	1	212993099	0
cg20613400	1	213030334	1
cg23082281	1	213032677	1
cg01775659	1	213047001	0
cg19899194	1	213055419	0
cg14912380	1	213068483	1
cg15130102	1	213090116	1
cg14103000	1	213090409	0
cg01003599	1	213123436	1
cg27177841	1	213125950	1
cg08623556	1	213128487	1
cg27416427	1	213162412	0
cg24034923	1	213184996	1
cg08306262	1	213186477	0
cg07635306	1	213224393	0
cg14576824	1	213224402	1
cg25667144	1	213245419	0
cg23500719	1	213246273	0
cg08634987	1	213435001	0
cg20692980	1	213562778	1
cg01555952	1	213768044	0
cg11206148	1	213779248	0
cg24331334	1	213904403	0
cg00926660	1	214112813	0
cg16242653	1	214151615	1
cg00795024	1	214157026	1
cg01631319	1	214158149	1
cg07204874	1	214158373	1
cg13921308	1	214166160	1
cg24965464	1	214168393	0
cg17880661	1	214169870	0
cg24222959	1	214218322	0
cg10015091	1	214329779	0
cg17560061	1	214361626	0
cg08855938	1	214398483	1
cg13017801	1	214499900	0
cg10242901	1	214557726	1
cg25349729	1	214560352	1
cg07031542	1	214567074	1
cg06519061	1	214588993	1
cg26635762	1	214590052	0
cg08722106	1	214593455	0
cg12368693	1	214595970	0
cg12823387	1	214614656	0
cg24394624	1	214620296	1
cg00063699	1	214624242	1
cg09185147	1	214625703	0
cg00297145	1	214651531	0
cg07555204	1	214655904	0
cg15152824	1	214657859	1
cg23117478	1	214680247	0
cg08134732	1	214687980	0
cg00767403	1	214693167	1
cg10969621	1	214713994	0
cg11122351	1	214731459	0
cg17456069	1	214806383	0
cg25057234	1	214821134	0
cg13865248	1	214842875	1
cg11051546	1	214997684	0
cg11346522	1	215178601	1
cg13107973	1	215178658	1
cg22821560	1	215178854	1
cg10686955	1	215197696	0
cg03651769	1	215219381	1
cg05129325	1	215255161	1
cg18160841	1	215447751	1
cg26784032	1	215697002	0
cg23767550	1	215740094	0
cg10872004	1	215757980	0
cg03383178	1	215775447	0
cg13736554	1	215781386	0
cg15686216	1	215794543	1
cg15679417	1	215845928	0
cg01552987	1	215855905	0
cg05160563	1	215923004	1
cg21996360	1	215940809	1
cg26294369	1	216059689	0
cg04232569	1	216059721	0
cg20437074	1	216251956	0
cg22500232	1	216366323	0
cg11862389	1	216597094	0
cg00701208	1	216676285	0
cg13242895	1	216805707	1
cg13372609	1	216894783	0
cg11566307	1	216939897	0
cg13490235	1	217004524	1
cg20626251	1	217020890	0
cg01537645	1	217110605	1
cg08044269	1	217113456	0
cg11351983	1	217250516	0
cg05858280	1	217251410	0
cg00210007	1	217251566	0
cg12636169	1	217309970	1
cg03219968	1	217310383	1
cg13321105	1	217313824	1
cg12547415	1	217381027	0
cg08631818	1	217543298	0
cg19405931	1	217665004	0
cg25719137	1	217665201	0
cg17471527	1	217671559	1
cg10272857	1	217695788	0
cg15975676	1	217701798	1
cg07787534	1	217778977	0
cg05708585	1	217783846	0
cg25966498	1	217804446	0
cg08854755	1	217973639	0
cg21693060	1	218204703	0
cg02800643	1	218216530	0
cg11743528	1	218339560	1
cg25134718	1	218435846	0
cg06645242	1	218515560	1
cg22349718	1	218517778	0
cg20698667	1	218523325	1
cg19254498	1	218523671	0
cg09357881	1	218534854	0
cg26833017	1	218540110	0
cg27164337	1	218553960	0
cg25807327	1	218599602	0
cg20991819	1	218617769	1
cg10804254	1	218633247	1
cg02868743	1	218667927	0
cg10384855	1	218670004	0
cg14378539	1	218698011	0
cg01359438	1	218705448	0
cg22064155	1	218716543	0
cg10587334	1	218742731	0
cg10695606	1	218758067	0
cg14091840	1	218759118	1
cg00837485	1	218774366	0
cg09328518	1	218815278	1
cg15791171	1	218829778	0
cg09629734	1	218842928	0
cg00514003	1	218847834	0
cg22675326	1	218853285	1
cg15932059	1	218946128	0
cg22725112	1	218977336	0
cg25469009	1	218982986	0
cg01603234	1	218990709	1
cg20485469	1	219039206	0
cg13391521	1	219118449	0
cg19827372	1	219173589	0
cg20331458	1	219183625	0
cg26095158	1	219294469	0
cg10283268	1	219346843	0
cg23112168	1	219346899	0
cg10482957	1	219365824	0
cg07368265	1	219375142	1
cg13904511	1	219410884	0
cg00150774	1	219438274	1
cg07937170	1	219498589	0
cg05051331	1	219504448	0
cg08271259	1	219504623	1
cg21374326	1	219565485	0
cg09837971	1	219692613	0
cg24250684	1	219729030	1
cg15809967	1	219834641	0
cg16330477	1	219920893	0
cg07216884	1	219964455	1
cg02834165	1	219966445	0
cg13225591	1	220100224	0
cg19901551	1	220128430	0
cg10576232	1	220132097	1
cg26048595	1	220185651	0
cg05189835	1	220187223	0
cg12075771	1	220211273	0
cg21220870	1	220216811	1
cg12887220	1	220263662	0
cg16400754	1	220291627	0
cg26289892	1	220291666	0
cg11170368	1	220310870	0
cg22535327	1	220312424	0
cg22413256	1	220327778	0
cg01560564	1	220363471	0
cg00072271	1	220371965	0
cg21602651	1	220397618	0
cg04458195	1	220414164	0
cg18086868	1	220463627	1
cg07695822	1	220504615	0
cg00357278	1	220533568	0
cg05278651	1	220533602	0
cg26580128	1	220658628	0
cg22081275	1	220718656	0
cg19533804	1	220836093	0
cg23733857	1	220836640	0
cg19835837	1	220837715	0
cg24380121	1	220837951	0
cg01491219	1	220863513	1
cg10995206	1	220948286	0
cg12581970	1	220959227	1
cg09023136	1	220959637	1
cg11245333	1	220959931	1
cg09767598	1	220960017	1
cg01219672	1	220960086	0
cg14067874	1	220965840	0
cg20238243	1	220998876	1
cg02960959	1	220998889	0
cg22773697	1	221054430	0
cg19306970	1	221055097	1
cg02455346	1	221055401	1
cg07584855	1	221055545	1
cg09515921	1	221057558	1
cg14315054	1	221068730	1
cg15434685	1	221262694	0
cg21163311	1	221459674	0
cg16579981	1	221483644	1
cg03536711	1	221509067	1
cg17990279	1	221509312	0
cg08334843	1	221584965	0
cg17867872	1	221589442	0
cg16577233	1	221603775	0
cg11184085	1	221661451	0
cg23461285	1	221691529	0
cg20254011	1	221717084	0
cg14201387	1	221737206	1
cg19318653	1	221876616	1
cg23777206	1	221877891	0
cg13138436	1	221881076	0
cg12283086	1	221927341	0
cg10766380	1	221928176	0
cg00033678	1	221952060	0
cg27365957	1	221987493	0
cg14088282	1	222003220	1
cg14328612	1	222011091	0
cg09869389	1	222011220	0
cg21185353	1	222011253	0
cg05861938	1	222011349	0
cg25631876	1	222018843	0
cg03495601	1	222029735	0
cg06114129	1	222032438	0
cg04621886	1	222042166	0
cg04680713	1	222051905	0
cg16537522	1	222093244	0
cg03758316	1	222095403	0
cg21495850	1	222165992	0
cg17611433	1	222238820	0
cg19311043	1	222238835	0
cg10531003	1	222396602	1
cg01126910	1	222439768	0
cg12980046	1	222628151	0
cg20784014	1	222755510	0
cg00067642	1	222773786	0
cg00089945	1	222816858	1
cg18974055	1	222816958	0
cg07914567	1	222818993	0
cg22661701	1	222835247	0
cg21908084	1	222882319	1
cg27418116	1	222909134	0
cg22352176	1	222987845	1
cg13604344	1	223083067	0
cg27428016	1	223085639	0
cg08008402	1	223085998	0
cg22860762	1	223088637	0
cg26945203	1	223101024	0
cg14712202	1	223104742	1
cg00939442	1	223183895	1
cg06155710	1	223283205	1
cg11209549	1	223314605	0
cg09533758	1	223432389	0
cg13791188	1	223435799	1
cg04222499	1	223478522	0
cg12653788	1	223565102	1
cg26572518	1	223565773	1
cg10441522	1	223566127	1
cg00135500	1	223566268	0
cg13684305	1	223566278	1
cg21262649	1	223566643	1
cg26603179	1	223566646	1
cg22372182	1	223566669	1
cg02352904	1	223566705	0
cg27202708	1	223566709	1
cg05333568	1	223566794	1
cg04926766	1	223567002	1
cg17491146	1	223653386	1
cg12687181	1	223665964	0
cg20148519	1	223678209	0
cg18391209	1	223747670	1
cg07750463	1	223843236	0
cg01680550	1	223858590	0
cg10974899	1	223884247	0
cg19029214	1	223889345	1
cg14972271	1	223899736	1
cg01566170	1	223899746	1
cg17470627	1	223908491	1
cg06756211	1	223936799	1
cg11788260	1	223944586	0
cg24464478	1	223945127	0
cg26051775	1	223945170	0
cg23440816	1	223948910	1
cg23958190	1	223957931	0
cg15481858	1	223972634	1
cg14247594	1	223989673	0
cg13016598	1	223998642	0
cg11745838	1	224007693	0
cg10453443	1	224022797	0
cg12993990	1	224023540	0
cg02526551	1	224031795	1
cg02582848	1	224075899	1
cg12602145	1	224268130	0
cg00919800	1	224295465	0
cg05363438	1	224301382	1
cg02027147	1	224367236	0
cg17864958	1	224370909	1
cg01553584	1	224400672	1
cg05141656	1	224401026	0
cg05489621	1	224407821	0
cg25024558	1	224421053	0
cg11132567	1	224455957	0
cg14985839	1	224461688	0
cg09203622	1	224492479	0
cg02134819	1	224544340	0
cg15544650	1	224544612	1
cg08707875	1	224575077	1
cg13879451	1	224589609	0
cg01013754	1	224622131	1
cg06842210	1	224624743	0
cg23214199	1	224675410	1
cg00024720	1	224727819	0
cg10836028	1	224751359	0
cg05785805	1	224806373	1
cg16221008	1	224828538	0
cg10432024	1	225039848	0
cg25141842	1	225082721	0
cg06435702	1	225116594	0
cg12641387	1	225139276	0
cg05833209	1	225170129	0
cg09013229	1	225332226	1
cg08737265	1	225428475	0
cg22727903	1	225507096	0
cg02652138	1	225535565	0
cg07954054	1	225590862	1
cg20284273	1	225592327	0
cg08677613	1	225600121	0
cg22164164	1	225608042	0
cg24834199	1	225613299	1
cg11964154	1	225616987	0
cg23000578	1	225623028	0
cg27337724	1	225653032	0
cg17839226	1	225665763	1
cg08547637	1	225671432	1
cg05692641	1	225700482	0
cg07421429	1	225707049	1
cg21287367	1	225742965	0
cg10541139	1	225767995	0
cg15019644	1	225768233	0
cg09403042	1	225778347	0
cg19087177	1	225786570	0
cg22343476	1	225845563	0
cg16247183	1	225865110	1
cg00182635	1	225877787	0
cg24894107	1	225881952	0
cg26664137	1	225887963	0
cg26664583	1	225888118	0
cg00663750	1	225935657	0
cg04691502	1	225955715	0
cg24729839	1	225955869	1
cg04222842	1	225965391	1
cg00501904	1	226001675	1
cg03138928	1	226004826	1
cg03459809	1	226013010	1
cg13622587	1	226014225	0
cg05376267	1	226075388	1
cg00130693	1	226110727	1
cg06939851	1	226112534	1
cg27179622	1	226127290	1
cg22462235	1	226129481	1
cg18385689	1	226136936	0
cg00502077	1	226186128	1
cg06319713	1	226249408	1
cg22498676	1	226254585	1
cg02770835	1	226303486	1
cg21690505	1	226314883	1
cg09981662	1	226335620	0
cg27475573	1	226349820	0
cg18259175	1	226350813	0
cg25746764	1	226374410	1
cg09025816	1	226377988	0
cg04918548	1	226388884	0
cg06720751	1	226456256	0
cg12996452	1	226553042	0
cg19624601	1	226568309	1
cg24937136	1	226593346	1
cg10355620	1	226630905	0
cg11168747	1	226631442	0
cg27113848	1	226643850	0
cg14679745	1	226667179	0
cg01232909	1	226735060	1
cg00520842	1	226765261	0
cg07847171	1	226815095	0
cg09076339	1	226830923	1
cg04022888	1	226855568	0
cg01897902	1	226862959	0
cg23446277	1	226876751	0
cg07795928	1	226900896	1
cg23676767	1	226918736	1
cg05049329	1	226924846	1
cg03257293	1	226927663	1
cg19030737	1	226927988	1
cg26249168	1	226929020	1
cg10099056	1	227131420	1
cg04988848	1	227152348	0
cg03612357	1	227162127	1
cg13689831	1	227175077	1
cg10327440	1	227177885	1
cg27473162	1	227222599	0
cg04878866	1	227231680	0
cg08636240	1	227246266	0
cg21835089	1	227268765	0
cg27064709	1	227314137	0
cg04979230	1	227324278	0
cg20012224	1	227365319	0
cg02122485	1	227365827	0
cg05479250	1	227407146	0
cg08637275	1	227413402	0
cg05929471	1	227458499	0
cg03890680	1	227504721	1
cg06348275	1	227507059	0
cg22796025	1	227509201	1
cg22192076	1	227516288	0
cg08707949	1	227531693	0
cg07348845	1	227544540	1
cg10057395	1	227558207	0
cg24814826	1	227579822	0
cg16726760	1	227612340	1
cg21781784	1	227625459	0
cg13107884	1	227625934	0
cg25128035	1	227634107	0
cg23173402	1	227635558	1
cg08111158	1	227746191	1
cg22344745	1	227746294	1
cg12133451	1	227746453	1
cg20011248	1	227747268	1
cg18947553	1	227747468	1
cg14789818	1	227748712	1
cg20699586	1	227748719	1
cg10111847	1	227749377	0
cg06882842	1	227754452	1
cg04124830	1	227840020	0
cg13045635	1	227840041	0
cg02504353	1	227966424	0
cg01941243	1	227971215	1
cg21459583	1	227974177	1
cg13092405	1	228075423	1
cg12210914	1	228075694	1
cg10962762	1	228075749	1
cg16502472	1	228100729	0
cg17786864	1	228112806	1
cg04546165	1	228112858	1
cg23098305	1	228112951	1
cg26682608	1	228113023	1
cg06268632	1	228113207	1
cg17032372	1	228140125	1
cg05598488	1	228154769	1
cg20976159	1	228193529	1
cg26332740	1	228196227	1
cg09227621	1	228225606	1
cg09511896	1	228246937	1
cg18882687	1	228275828	1
cg22790377	1	228291668	1
cg15720832	1	228291682	1
cg00815519	1	228341886	1
cg23733384	1	228346347	1
cg26131306	1	228361582	0
cg00419117	1	228361641	1
cg02017417	1	228362233	0
cg24846680	1	228362309	1
cg01200585	1	228362443	1
cg18277682	1	228362509	1
cg01765600	1	228395239	1
cg25132555	1	228398977	0
cg18477163	1	228402036	1
cg09819078	1	228402696	0
cg00638396	1	228424452	0
cg17389050	1	228452148	0
cg05729000	1	228460630	1
cg04850211	1	228464232	1
cg01195848	1	228466165	1
cg23658503	1	228512043	1
cg15618533	1	228548266	1
cg16676676	1	228558987	1
cg03224650	1	228559090	1
cg00566164	1	228559156	1
cg25002294	1	228559321	1
cg20329210	1	228566080	1
cg15358752	1	228566333	1
cg06760305	1	228566548	1
cg25318301	1	228566560	1
cg03669282	1	228566718	1
cg19025525	1	228566824	1
cg06786773	1	228566997	1
cg18931977	1	228567311	1
cg26019498	1	228570446	1
cg07602073	1	228595680	1
cg18918637	1	228607587	1
cg09362335	1	228633275	1
cg26345105	1	228634265	1
cg24070990	1	228634724	1
cg00146645	1	228644750	1
cg20704450	1	228658371	1
cg26823666	1	228658397	1
cg11336382	1	228658646	1
cg11801727	1	228659093	1
cg27167000	1	228700938	0
cg27629454	1	228742687	1
cg22700015	1	228743131	1
cg12437277	1	228743235	1
cg14159230	1	228743364	0
cg10167378	1	228756711	1
cg16512390	1	228756714	1
cg01525538	1	228785987	1
cg10987897	1	228827821	0
cg12762413	1	228873420	1
cg22838768	1	228881045	0
cg16061472	1	228890801	1
cg20462561	1	228890820	1
cg23012917	1	228890938	1
cg25138412	1	228891036	1
cg15977594	1	228962952	0
cg01454036	1	228991697	0
cg14256942	1	229024628	0
cg13677536	1	229038213	1
cg24455969	1	229064268	1
cg27304120	1	229139160	0
cg09017941	1	229163577	1
cg14043816	1	229166684	1
cg20946091	1	229203495	0
cg22854855	1	229231008	0
cg08354527	1	229252042	1
cg15720821	1	229284563	0
cg13559614	1	229298143	0
cg12964792	1	229335776	0
cg07701678	1	229357178	0
cg13305336	1	229366001	1
cg06564813	1	229385062	0
cg08064156	1	229422166	0
cg23079911	1	229430312	0
cg24808442	1	229439738	1
cg03199390	1	229440048	0
cg22160863	1	229440075	0
cg11298010	1	229474175	0
cg04724659	1	229480105	1
cg23830335	1	229506493	0
cg06068127	1	229546540	0
cg18268553	1	229556157	1
cg16940506	1	229568930	0
cg17845483	1	229577396	0
cg07356654	1	229588136	0
cg06941801	1	229665564	0
cg10478231	1	229695511	0
cg00659878	1	229706242	1
cg26248460	1	229757677	1
cg15319072	1	229832018	0
cg09970231	1	229850162	0
cg23478014	1	229924267	0
cg08926958	1	229984853	0
cg23688956	1	230167197	0
cg07032520	1	230198701	1
cg01993812	1	230202012	0
cg15231491	1	230223824	0
cg08888490	1	230246195	0
cg23735745	1	230248121	1
cg08204872	1	230249437	0
cg17737409	1	230250010	1
cg05901884	1	230256063	0
cg23230158	1	230260837	1
cg05784532	1	230284198	1
cg13495130	1	230289718	0
cg11872894	1	230329256	0
cg08828627	1	230341642	0
cg03217880	1	230468464	1
cg15363333	1	230468611	1
cg20699340	1	230468699	1
cg11825002	1	230468773	1
cg09626540	1	230499924	0
cg13100117	1	230516116	0
cg15527134	1	230527578	0
cg02118824	1	230567414	0
cg04949720	1	230579093	0
cg04279411	1	230645569	1
cg03084476	1	230719650	0
cg00996009	1	230813981	0
cg07679697	1	230814315	0
cg11157725	1	230827973	0
cg07502417	1	230849801	1
cg12469306	1	230850110	0
cg14054578	1	230850147	0
cg03755175	1	230866875	0
cg18126320	1	230896051	1
cg07663211	1	230961244	0
cg03078046	1	230997859	0
cg19618970	1	231002346	0
cg19085699	1	231004314	1
cg02061805	1	231028345	0
cg18812629	1	231035641	1
cg16024801	1	231120089	1
cg16543836	1	231152366	0
cg21440584	1	231155682	1
cg15987431	1	231155746	1
cg01534125	1	231155818	1
cg01569295	1	231155862	1
cg20821842	1	231155945	1
cg15557309	1	231155948	1
cg08473764	1	231155983	1
cg05578480	1	231174269	1
cg07656025	1	231174350	0
cg01720705	1	231175557	1
cg03654330	1	231185250	0
cg03116124	1	231293208	1
cg17137424	1	231299352	1
cg04096525	1	231356725	1
cg03504731	1	231410081	0
cg10503236	1	231470652	1
cg17355809	1	231475345	1
cg19766438	1	231524257	0
cg12189363	1	231529083	0
cg20853591	1	231543478	0
cg22303074	1	231552856	0
cg23050705	1	231694386	1
cg15483632	1	231713174	0
cg19999430	1	231717946	0
cg12717069	1	231720981	0
cg04892437	1	231737901	1
cg04637444	1	231747550	0
cg17089606	1	231747899	0
cg08458637	1	231747906	1
cg10122294	1	231765076	1
cg02787291	1	231820392	0
cg16044919	1	231826896	1
cg00642181	1	231917717	0
cg24073755	1	231955433	1
cg05889395	1	231980899	0
cg10217381	1	232008510	0
cg23838355	1	232262991	0
cg11924352	1	232320659	0
cg22660711	1	232397213	0
cg05820241	1	232442534	1
cg26790905	1	232463565	1
cg18085843	1	232469143	0
cg15472485	1	232592772	1
cg19030814	1	232600205	1
cg02400419	1	232607064	0
cg21500104	1	232607133	0
cg00729011	1	232630798	0
cg24597466	1	232652356	1
cg19366277	1	232652361	0
cg11908002	1	232652535	0
cg02329140	1	232668750	1
cg06562103	1	232691446	0
cg06565393	1	232693586	0
cg16277040	1	232711523	0
cg02077729	1	232714530	0
cg12894334	1	232736209	0
cg07790489	1	232756306	0
cg19305147	1	232765605	1
cg01492564	1	232771440	0
cg07817055	1	232832863	1
cg15018609	1	232835365	0
cg08263692	1	232929513	0
cg03756929	1	232944625	1
cg18721807	1	232969309	0
cg04031093	1	233027124	1
cg02511172	1	233085209	1
cg26105649	1	233087709	1
cg01445587	1	233112092	0
cg05249946	1	233116430	0
cg26836273	1	233123940	1
cg15951225	1	233190451	0
cg00697486	1	233224593	1
cg24681612	1	233356952	1
cg02322661	1	233374564	0
cg03615849	1	233390249	1
cg06455694	1	233397550	0
cg10556005	1	233467801	1
cg07794170	1	233492333	0
cg14243901	1	233512355	0
cg23054119	1	233659267	1
cg18847929	1	233762250	0
cg02581587	1	233765350	1
cg11294512	1	233772102	0
cg08501529	1	234033560	0
cg12829250	1	234039432	0
cg04919681	1	234042342	1
cg23715709	1	234086989	0
cg25534076	1	234087867	0
cg08885541	1	234211980	0
cg16068307	1	234261539	0
cg05449874	1	234276012	0
cg04310063	1	234342613	1
cg04143909	1	234367322	1
cg09119043	1	234367443	1
cg24723561	1	234367586	1
cg11104311	1	234450854	0
cg25410233	1	234450897	0
cg07169618	1	234459840	1
cg26642082	1	234508347	0
cg11155604	1	234508360	0
cg03802191	1	234615169	1
cg04763290	1	234631544	0
cg11033666	1	234651050	0
cg24961095	1	234653012	0
cg07299291	1	234653419	0
cg10615686	1	234677343	0
cg11857665	1	234745902	1
cg19346462	1	234754391	0
cg20783970	1	234754601	1
cg00329950	1	234763934	0
cg05769834	1	234767549	0
cg25065974	1	234780905	0
cg10881749	1	234792390	1
cg20207475	1	234858091	0
cg12657025	1	234878498	1
cg15035716	1	234878533	1
cg04786142	1	234908381	1
cg13646833	1	234981443	0
cg27380011	1	234990151	0
cg22309167	1	235017787	0
cg22819530	1	235070548	0
cg07445742	1	235092849	0
cg01947523	1	235098925	0
cg00311883	1	235099120	1
cg02088292	1	235099151	1
cg04424002	1	235099406	0
cg18792146	1	235105751	1
cg15852732	1	235115059	0
cg13475583	1	235116731	1
cg11357489	1	235124631	0
cg01811786	1	235126823	0
cg15564657	1	235132345	0
cg03518729	1	235147744	1
cg09050490	1	235190323	0
cg12444298	1	235265522	1
cg02341480	1	235267474	1
cg25252839	1	235285886	0
cg14336654	1	235291319	0
cg10239410	1	235292449	1
cg04599524	1	235292537	0
cg03731251	1	235292703	1
cg21930061	1	235321377	1
cg01730064	1	235362916	1
cg18690735	1	235397950	0
cg10660353	1	235403054	0
cg04787222	1	235408281	0
cg25689873	1	235429880	0
cg10597982	1	235433931	0
cg25437443	1	235438343	0
cg02985240	1	235468148	1
cg03850797	1	235486742	1
cg21920203	1	235489531	0
cg19269426	1	235500468	1
cg13365620	1	235529879	1
cg07794221	1	235575239	0
cg03650063	1	235613923	0
cg25476731	1	235629191	0
cg18854893	1	235632641	0
cg25022709	1	235669599	1
cg18564052	1	235746948	0
cg13712950	1	235749640	0
cg13999701	1	235805286	0
cg20288565	1	235805403	1
cg22531801	1	235806070	1
cg10840412	1	235813424	1
cg22941646	1	235814339	1
cg13455717	1	235814365	1
cg12720444	1	235825993	1
cg03760658	1	235866904	0
cg01011934	1	235875757	0
cg19456318	1	235994830	0
cg00771778	1	235998714	0
cg21114453	1	235998720	0
cg07835289	1	236030215	1
cg00242096	1	236074111	0
cg18140642	1	236094805	0
cg06853503	1	236094836	0
cg22990971	1	236099909	0
cg04364764	1	236106938	1
cg09136878	1	236135584	1
cg01789743	1	236159467	1
cg08801007	1	236165249	0
cg11706717	1	236203666	1
cg13081489	1	236225622	1
cg09281101	1	236227410	1
cg20234959	1	236237760	1
cg06417305	1	236344524	0
cg10587254	1	236346941	0
cg14131470	1	236389965	0
cg21565400	1	236414667	0
cg27586324	1	236441637	0
cg16420720	1	236463747	0
cg05808124	1	236514684	1
cg05662543	1	236552837	0
cg07497042	1	236557165	0
cg18964582	1	236557182	1
cg15086439	1	236563070	1
cg08977382	1	236636174	0
cg20822052	1	236643871	1
cg27631057	1	236651140	1
cg26705663	1	236658154	0
cg04027302	1	236685524	1
cg18191270	1	236685849	0
cg26736918	1	236688564	0
cg00753211	1	236705118	0
cg11315485	1	236705481	0
cg02760912	1	236764114	0
cg19605359	1	236893176	0
cg23109559	1	236902408	1
cg08751988	1	236958020	0
cg07297540	1	236987206	0
cg00653063	1	237002043	0
cg05370462	1	237144655	1
cg00382740	1	237168688	1
cg18380528	1	237204939	0
cg01968657	1	237207256	1
cg15167488	1	237331549	0
cg19119962	1	237433641	0
cg09154264	1	237435493	0
cg17087499	1	237706764	1
cg20886194	1	237718890	0
cg17806394	1	237719419	0
cg19708201	1	237996893	1
cg05778367	1	238023986	1
cg02832056	1	238041095	0
cg24152907	1	238076887	0
cg14574842	1	238116679	0
cg04992191	1	238341559	1
cg11121869	1	238568587	0
cg06815077	1	238632927	0
cg15560047	1	238638718	0
cg24488001	1	238644629	1
cg16662846	1	238648845	1
cg05468349	1	238649828	0
cg10088620	1	238650465	0
cg13285289	1	238721695	0
cg25222335	1	238744403	0
cg24602066	1	238769374	0
cg13147166	1	238784221	0
cg03090254	1	238788400	0
cg00163541	1	238811442	1
cg15218589	1	238815767	0
cg19584693	1	238824407	0
cg22424675	1	238846982	1
cg03575933	1	239055964	0
cg03324695	1	239115428	0
cg15508377	1	239187042	0
cg21572631	1	239414815	0
cg03683265	1	239461506	0
cg07443704	1	239472205	0
cg11041022	1	239524665	0
cg09823288	1	239552128	1
cg13741185	1	239968198	0
cg06542473	1	239968553	0
cg14108837	1	240056781	0
cg06160669	1	240070975	1
cg01567173	1	240118350	1
cg21587756	1	240253726	0
cg12213260	1	240254266	1
cg13068215	1	240286481	1
cg10092516	1	240303037	1
cg10910257	1	240335142	0
cg02113543	1	240342977	0
cg04487109	1	240343610	0
cg12540696	1	240407315	0
cg07437492	1	240434057	0
cg14778267	1	240506799	1
cg27056736	1	240516285	0
cg25740154	1	240618788	0
cg01329257	1	240623206	0
cg06061283	1	240626139	0
cg01176047	1	240655362	1
cg25623271	1	240656217	1
cg01809217	1	240656342	1
cg02577267	1	240656513	1
cg22879626	1	240656586	1
cg00081729	1	240656737	1
cg03593823	1	240690404	1
cg09107161	1	240774736	1
cg24720069	1	240815908	0
cg21743698	1	240861571	0
cg24412204	1	240934971	1
cg03550951	1	241111248	0
cg20011860	1	241162281	0
cg10797944	1	241171756	1
cg22231602	1	241176676	1
cg17858541	1	241271624	0
cg02395863	1	241298215	1
cg17666678	1	241539825	0
cg01036133	1	241649359	0
cg04880751	1	241695164	1
cg23017345	1	241753107	0
cg21881902	1	241767119	0
cg03492797	1	241799719	0
cg16013670	1	241804175	1
cg22338443	1	241814413	1
cg23902264	1	241815413	1
cg08867067	1	241840773	0
cg02662030	1	241870971	0
cg24361198	1	242002464	1
cg01669689	1	242012182	0
cg03450102	1	242012203	0
cg03116938	1	242030232	1
cg17166850	1	242113992	0
cg18944521	1	242162828	1
cg03625372	1	242181049	0
cg19926425	1	242181073	0
cg06269928	1	242220771	1
cg00340127	1	242250508	1
cg23840812	1	242252992	1
cg07977614	1	242310145	1
cg01357351	1	242343453	0
cg18978275	1	242372506	0
cg26430901	1	242383222	0
cg27405883	1	242402935	0
cg13502942	1	242428351	0
cg02898904	1	242690733	1
cg17735566	1	242868889	0
cg24502334	1	243264842	1
cg02356786	1	243265016	1
cg11502568	1	243304029	0
cg11041558	1	243320264	0
cg15469814	1	243338512	0
cg11822088	1	243398577	1
cg27638662	1	243413674	0
cg05567236	1	243420065	1
cg24645447	1	243426679	1
cg08466075	1	243448927	0
cg00251716	1	243479948	1
cg11714793	1	243495962	1
cg21573231	1	243496008	1
cg14038077	1	243508774	0
cg26969289	1	243518241	0
cg23270529	1	243584668	1
cg21585942	1	243584924	0
cg06161697	1	243638035	1
cg06721712	1	243638141	1
cg24520560	1	243641182	0
cg16126286	1	243646235	1
cg20276962	1	243651346	1
cg04164924	1	243651528	1
cg02889557	1	243689321	0
cg01676200	1	243706206	0
cg23131760	1	243732252	0
cg18993564	1	243732465	0
cg11820600	1	243752707	0
cg15798592	1	243759444	0
cg17367751	1	243779038	0
cg21379113	1	243878751	0
cg12245587	1	243904508	0
cg01673421	1	243906398	0
cg27089595	1	244006839	0
cg18085407	1	244080114	1
cg03214637	1	244145465	1
cg10388536	1	244173761	0
cg19962323	1	244186082	0
cg19698993	1	244213616	1
cg12869659	1	244213618	1
cg01105418	1	244214593	1
cg05090186	1	244215443	0
cg05504642	1	244216415	0
cg07713642	1	244232176	0
cg10246492	1	244255607	0
cg23390582	1	244256415	0
cg23579508	1	244256491	0
cg19733346	1	244256649	0
cg18877525	1	244303292	1
cg08783351	1	244401022	0
cg17242981	1	244435933	1
cg08748013	1	244467664	0
cg15682388	1	244478375	0
cg09273483	1	244511482	1
cg02942186	1	244515090	1
cg14758788	1	244518324	0
cg04004822	1	244545780	0
cg10335074	1	244582581	0
cg07891491	1	244588462	0
cg07307969	1	244589511	0
cg03992063	1	244615947	1
cg10029259	1	244617756	1
cg00667343	1	244624249	1
cg15034031	1	244747177	0
cg12101498	1	244829264	1
cg12726120	1	244892984	1
cg11658707	1	244924882	1
cg01084500	1	244973602	1
cg25508450	1	244981080	0
cg17269596	1	244995112	1
cg06015380	1	245002862	0
cg22082665	1	245011429	1
cg04251230	1	245105815	0
cg03046513	1	245106842	0
cg00317892	1	245116811	0
cg15677368	1	245133209	1
cg26085714	1	245133458	0
cg18761380	1	245186137	0
cg08289927	1	245207016	0
cg17091818	1	245242515	0
cg06705612	1	245270426	0
cg02200032	1	245270486	0
cg25440950	1	245293993	0
cg00315628	1	245297880	0
cg09368188	1	245330018	1
cg18141646	1	245358696	1
cg26109154	1	245411604	1
cg12093781	1	245423516	0
cg09979763	1	245499904	0
cg03130248	1	245524538	1
cg25721040	1	245525294	1
cg10646447	1	245533615	0
cg22729008	1	245581518	1
cg05114674	1	245603683	0
cg02030410	1	245646925	1
cg03878211	1	245673722	0
cg18234115	1	245673856	1
cg26072254	1	245710355	1
cg08886301	1	245710401	1
cg14591863	1	245754331	0
cg23695037	1	245778964	1
cg23588609	1	245808932	0
cg05620418	1	245809304	0
cg11424312	1	245820634	1
cg10776230	1	245851226	1
cg15561613	1	245851610	1
cg07953201	1	245851802	1
cg12313916	1	245858117	0
cg15896560	1	245867618	1
cg04616064	1	245971380	0
cg02415020	1	246019678	1
cg12607106	1	246022084	1
cg06968405	1	246150053	0
cg04746918	1	246151916	0
cg09016610	1	246203591	1
cg27484216	1	246249657	0
cg14338708	1	246259773	0
cg14551152	1	246271438	0
cg03468882	1	246280475	0
cg13058734	1	246370933	1
cg02850422	1	246411616	0
cg08887025	1	246415176	1
cg10676502	1	246415737	0
cg05013420	1	246415964	0
cg03435735	1	246429789	1
cg11462967	1	246464338	0
cg08188060	1	246561637	0
cg27454528	1	246580864	0
cg07397891	1	246582071	1
cg24478129	1	246592123	1
cg04798314	1	246668601	1
cg01396391	1	246670940	1
cg12165265	1	246671248	0
cg26667656	1	246677705	0
cg17815049	1	246728663	1
cg15124636	1	246734875	0
cg15746843	1	246749872	0
cg04749142	1	246750307	0
cg02737022	1	246761343	1
cg15030636	1	246768697	1
cg01089364	1	246781432	1
cg08920545	1	246783141	0
cg10985909	1	246810637	1
cg05778370	1	246814541	0
cg07044276	1	246859889	1
cg07018435	1	246860007	1
cg13723763	1	246886274	0
cg24633745	1	246930955	1
cg24255988	1	246946115	0
cg18866281	1	246948597	1
cg10533242	1	246950204	0
cg01749549	1	246981092	0
cg00028022	1	246984573	1
cg06248935	1	247040446	0
cg22210246	1	247071424	0
cg07507951	1	247096025	1
cg01566851	1	247096117	0
cg22759969	1	247111361	0
cg00692338	1	247148855	0
cg04305539	1	247171728	1
cg18191060	1	247242514	0
cg26536593	1	247242539	1
cg16248798	1	247271246	1
cg09219402	1	247282458	1
cg00864945	1	247291374	1
cg09912548	1	247313428	0
cg26831184	1	247314923	1
cg13307554	1	247321245	0
cg10420426	1	247346531	0
cg10922695	1	247405100	0
cg15131710	1	247477236	0
cg26396086	1	247494708	1
cg20814813	1	247506185	1
cg21397540	1	247537159	1
cg23226914	1	247537224	1
cg19312085	1	247553836	1
cg02567750	1	247569605	1
cg05155215	1	247570054	0
cg00112952	1	247616523	1
cg14830002	1	247616686	1
cg04808930	1	247669591	0
cg26060667	1	247681242	1
cg21399703	1	247681439	1
cg18198730	1	247681584	1
cg02713706	1	247681749	0
cg20771596	1	247681766	0
cg11166453	1	247681781	1
cg25139877	1	247691111	1
cg06490751	1	247692868	0
cg17545182	1	247694041	1
cg12754571	1	247694271	1
cg12758973	1	247694275	1
cg02104434	1	247694406	1
cg04899629	1	247694531	1
cg25128243	1	247767614	0
cg27543040	1	247802703	1
cg02518135	1	247802739	1
cg25220063	1	247802774	1
cg25017620	1	247802802	1
cg15829088	1	247802935	1
cg07200344	1	247803009	0
cg25007722	1	247803033	1
cg00318631	1	247803166	1
cg05141815	1	247837536	0
cg26551166	1	247846283	0
cg24460817	1	247876088	1
cg09107594	1	247877081	1
cg18580169	1	247888589	0
cg15147833	1	247921672	1
cg13482251	1	247922050	0
cg06386082	1	247923157	0
cg18109879	1	247979148	0
cg25977504	1	247979157	1
cg26832666	1	248005356	1
cg17127183	1	248016378	1
cg20936707	1	248020337	0
cg19255241	1	248058104	1
cg05794927	1	248059252	1
cg02056268	1	248084056	0
cg18934981	1	248096861	0
cg15595212	1	248100183	1
cg09506600	1	248100228	1
cg08861456	1	248100276	1
cg20434529	1	248100345	1
cg03748376	1	248100585	1
cg00785941	1	248100591	1
cg20507276	1	248100600	1
cg08944170	1	248100614	1
cg20433858	1	248101009	1
cg11718675	1	248111675	0
cg21262449	1	248128496	0
cg04006138	1	248160281	0
cg27483432	1	248184944	0
cg13164520	1	248191944	0
cg06019196	1	248192320	0
cg20184856	1	248200727	0
cg08959365	1	248201158	0
cg08591741	1	248208971	0
cg25983401	1	248223923	0
cg21207403	1	248223974	1
cg16110974	1	248260566	0
cg11425460	1	248260660	0
cg22490229	1	248342534	1
cg23028721	1	248365229	1
cg13051015	1	248365757	0
cg18776023	1	248437431	0
cg14888348	1	248523671	0
cg26353448	1	248524236	1
cg10464163	1	248524337	0
cg06846214	1	248549671	1
cg20465661	1	248551409	1
cg00106419	1	248601850	0
cg01362143	1	248635723	0
cg03133799	1	248737343	1
cg21105476	1	248738226	0
cg14690857	1	248738747	0
cg08118287	1	248753499	1
cg22673542	1	248758128	1
cg03213204	1	248758449	0
cg04088583	1	248782362	0
cg26446436	1	248786107	0
cg04836492	1	248790459	1
cg15224620	1	248791093	0
cg14605795	1	248791427	0
cg19367176	1	248791716	1
cg10006428	1	248814059	1
cg10876135	1	248815570	0
cg25289056	1	248846394	0
cg19357275	1	248855040	1
cg08200026	1	248855454	0
cg06362358	1	248855545	1
cg22687120	1	248907659	0
cg15549391	1	249086797	0
cg11706999	1	249105862	1
cg20343567	1	249121271	0
cg11889809	1	249131383	0
cg10972990	1	249171708	1
cg21135466	1	249199569	0
cg24517252	1	249200781	1
cg23574281	2	47716	1
cg24565620	2	194026	1
cg04617936	2	214353	1
cg17056747	2	215045	1
cg01070143	2	241297	0
cg02596440	2	254229	0
cg15500337	2	257041	0
cg21899975	2	257078	0
cg07045570	2	262646	0
cg27226618	2	265872	1
cg25710298	2	286830	1
cg18208842	2	287395	1
cg19831967	2	317929	0
cg21324146	2	332787	0
cg26545519	2	418075	1
cg25319862	2	421459	1
cg19519509	2	427676	1
cg25476243	2	451932	1
cg21218548	2	458344	0
cg26349358	2	468989	1
cg13973086	2	469105	1
cg13973124	2	489332	1
cg20679626	2	489360	1
cg20296327	2	490186	1
cg09631521	2	497822	0
cg16063656	2	499710	1
cg13273076	2	500946	1
cg00854591	2	503097	1
cg18524114	2	505661	1
cg26737130	2	558070	0
cg23112609	2	558315	1
cg06003267	2	583872	1
cg11922654	2	604082	0
cg00658743	2	620044	1
cg15517113	2	620265	1
cg02002125	2	631818	1
cg22041610	2	636122	1
cg05060085	2	672793	1
cg27237671	2	676223	1
cg16455757	2	693509	0
cg14585167	2	709329	1
cg06850787	2	716357	1
cg01267068	2	731158	1
cg14222729	2	731215	0
cg17035276	2	731289	0
cg01479768	2	731298	1
cg02310723	2	731349	0
cg26476930	2	731519	1
cg20057198	2	731561	1
cg08280036	2	731594	1
cg24104387	2	732037	1
cg23687269	2	732577	1
cg19550388	2	732961	1
cg09151153	2	733095	1
cg11902941	2	741806	0
cg05359777	2	741831	0
cg08844527	2	741887	0
cg01580164	2	742416	0
cg02708940	2	742423	0
cg12431599	2	742427	0
cg04587424	2	776719	1
cg00184372	2	850357	0
cg05850990	2	857185	0
cg27058510	2	861874	0
cg06699195	2	863889	1
cg06791546	2	863938	1
cg01854967	2	863946	1
cg16956133	2	865075	1
cg25164929	2	865218	0
cg10902693	2	875509	1
cg16855870	2	886764	0
cg21572128	2	894296	0
cg14148690	2	906675	1
cg13581582	2	906956	1
cg18152887	2	920593	1
cg00465137	2	944510	1
cg17497490	2	944690	1
cg14256587	2	946010	1
cg23953176	2	947515	1
cg20193363	2	947589	1
cg11691429	2	947634	1
cg01320942	2	1000195	0
cg09973771	2	1043404	0
cg17600393	2	1051107	1
cg02953125	2	1079100	1
cg19321374	2	1084064	0
cg21149811	2	1151809	1
cg07216948	2	1166631	0
cg14612686	2	1235162	0
cg19490598	2	1237302	1
cg19095764	2	1250979	0
cg12796498	2	1276796	1
cg08019798	2	1286216	1
cg12074541	2	1286641	1
cg02711975	2	1344122	1
cg09210956	2	1358730	1
cg16530120	2	1418188	0
cg14793137	2	1480944	1
cg14601038	2	1481097	1
cg25250661	2	1489909	1
cg06173919	2	1493713	1
cg26929888	2	1495726	0
cg18019372	2	1498065	1
cg03545077	2	1498138	1
cg01028140	2	1542097	1
cg26773607	2	1583968	0
cg03135081	2	1584005	0
cg01754534	2	1584124	0
cg17090136	2	1590885	0
cg08800613	2	1595498	1
cg03550129	2	1596054	1
cg18438461	2	1606016	1
cg16151651	2	1609119	1
cg06101084	2	1609364	0
cg11234688	2	1609660	1
cg21664909	2	1646050	1
cg12248657	2	1649563	0
cg24741066	2	1656557	1
cg05046746	2	1661425	0
cg17467517	2	1670835	1
cg09971063	2	1679511	0
cg21464492	2	1691062	1
cg25232120	2	1711403	0
cg01328473	2	1711966	1
cg20570797	2	1712800	1
cg16894526	2	1721123	0
cg09757250	2	1732454	1
cg04785543	2	1733853	0
cg17857282	2	1742729	0
cg16265415	2	1755348	0
cg19432688	2	1763410	1
cg15806569	2	1771408	1
cg26137290	2	1776737	1
cg09332960	2	1787990	1
cg16230734	2	1794407	0
cg21862353	2	1801628	1
cg26094651	2	1802045	1
cg10075506	2	1817351	1
cg06201514	2	1817409	1
cg11454095	2	1817951	1
cg14463068	2	1820315	1
cg07855242	2	1841068	1
cg05313794	2	1845466	1
cg00158539	2	1859035	1
cg14766621	2	1891057	1
cg14128411	2	1926907	1
cg08689708	2	1927209	1
cg17731243	2	1932996	1
cg02179341	2	2188203	1
cg01821656	2	2190118	1
cg21069434	2	2192072	1
cg11872074	2	2211181	0
cg02369100	2	2238350	0
cg20469284	2	2330361	0
cg18420485	2	2356280	0
cg14042190	2	2547089	1
cg21740232	2	2581523	1
cg10767420	2	2581557	1
cg21033171	2	2585096	1
cg00106808	2	3045057	1
cg05373263	2	3063115	1
cg07217341	2	3128823	1
cg23032993	2	3128880	1
cg03072692	2	3128984	1
cg14552732	2	3131372	1
cg13286692	2	3137500	0
cg21250689	2	3158027	0
cg14051666	2	3174520	1
cg03488097	2	3184399	1
cg20862860	2	3192911	1
cg20348298	2	3193239	1
cg02116590	2	3207260	1
cg15338227	2	3280765	0
cg25411977	2	3286412	1
cg13300473	2	3286635	0
cg23429966	2	3290818	1
cg21273746	2	3291186	1
cg26534993	2	3291401	1
cg10083149	2	3321068	1
cg23242708	2	3322335	1
cg25438788	2	3323158	1
cg11094568	2	3380884	1
cg01472464	2	3383078	1
cg18306455	2	3391855	0
cg07190057	2	3407470	0
cg21944138	2	3448742	1
cg00548824	2	3452407	1
cg17738010	2	3452437	1
cg06360976	2	3452543	1
cg11642891	2	3452563	1
cg15541040	2	3486749	1
cg08493051	2	3487164	1
cg12156873	2	3487412	1
cg18751203	2	3489235	1
cg22119716	2	3497214	1
cg25219359	2	3497553	0
cg09638516	2	3501998	1
cg00924278	2	3504397	1
cg08738713	2	3585065	0
cg10880209	2	3599919	0
cg04150020	2	3628577	0
cg26852404	2	3640456	1
cg12135269	2	3642586	0
cg19867917	2	3642629	1
cg00835279	2	3642710	1
cg17872886	2	3642732	1
cg16430428	2	3642847	1
cg26596242	2	3645158	0
cg07865738	2	3649447	0
cg24580000	2	3652646	0
cg00541777	2	3652840	0
cg15446861	2	3653356	0
cg09786321	2	3654242	1
cg10403091	2	3671929	0
cg02645778	2	3685207	1
cg13452994	2	3699195	1
cg16123090	2	3699210	1
cg17046650	2	3699563	1
cg06156640	2	3704363	1
cg19825600	2	3704501	1
cg20752671	2	3731801	0
cg16350349	2	3751593	0
cg21357634	2	3800503	0
cg08805287	2	3802050	0
cg27091865	2	3826610	1
cg00910015	2	3826621	1
cg11809107	2	3826782	1
cg17052675	2	3827356	1
cg03985452	2	3836042	1
cg24903223	2	3875413	0
cg05612066	2	3889246	1
cg21937350	2	3891748	0
cg12454639	2	4021467	0
cg20162296	2	4033798	0
cg25806932	2	4051987	1
cg06099512	2	4096439	0
cg03721808	2	4154664	1
cg23912081	2	4156091	1
cg21806743	2	4188377	0
cg22240492	2	4274951	0
cg12030221	2	4585037	0
cg26851570	2	4600947	1
cg04662268	2	4875989	0
cg14554507	2	4909803	0
cg02106208	2	4930315	0
cg23969417	2	5313194	0
cg10899293	2	5506170	1
cg27118357	2	5508513	0
cg08118747	2	5633431	1
cg13362028	2	5689033	1
cg06173889	2	5835853	1
cg03594550	2	5837929	1
cg09605095	2	5847414	1
cg20969872	2	5865937	0
cg22957767	2	5865993	0
cg06445961	2	5866387	0
cg10858103	2	5866470	1
cg14070835	2	5917211	0
cg11375919	2	5918059	0
cg17265300	2	6026872	1
cg03290846	2	6327032	0
cg25331250	2	6402937	1
cg11379835	2	6533293	0
cg09363029	2	6552930	0
cg03681640	2	6647183	0
cg01496664	2	6775604	0
cg00221650	2	6819650	1
cg20808080	2	6962835	1
cg07466433	2	7005728	1
cg18887033	2	7005947	1
cg13289493	2	7016958	0
cg14333162	2	7016969	0
cg05182290	2	7116403	0
cg23331411	2	7154759	0
cg14671000	2	7189116	1
cg06078337	2	7237181	1
cg11967721	2	7342952	1
cg06720768	2	7464944	1
cg22113679	2	7519077	0
cg13449463	2	7560825	1
cg00571339	2	7567411	1
cg06180168	2	7650777	0
cg02266222	2	7837687	0
cg07819162	2	7865653	0
cg02771889	2	7872826	0
cg15930673	2	7907733	0
cg03688381	2	7909485	0
cg08683522	2	7960281	0
cg00957952	2	8038297	0
cg23073974	2	8039990	1
cg03155496	2	8117019	1
cg04290722	2	8149360	0
cg05598773	2	8163761	0
cg16308190	2	8190590	0
cg07151973	2	8198935	0
cg12286468	2	8227636	0
cg16181973	2	8242767	0
cg20172503	2	8261170	0
cg13401282	2	8272566	0
cg04609239	2	8334251	0
cg00010572	2	8345013	0
cg02771343	2	8374943	0
cg18878722	2	8389196	0
cg19256423	2	8397810	1
cg00594040	2	8422258	1
cg16537715	2	8425084	0
cg08676970	2	8453146	0
cg17694532	2	8462627	0
cg12167548	2	8464763	1
cg09144642	2	8492669	0
cg03659552	2	8519516	0
cg09136854	2	8525044	0
cg08918984	2	8530372	0
cg08398132	2	8557381	1
cg03510302	2	8582319	0
cg26784300	2	8596908	1
cg12588880	2	8597159	1
cg05204532	2	8597177	1
cg09590377	2	8597389	1
cg10453602	2	8597867	1
cg21917740	2	8597923	1
cg16216575	2	8631225	0
cg00493019	2	8655697	1
cg24427214	2	8663193	0
cg00085123	2	8723906	1
cg13231954	2	8724414	1
cg26543353	2	8742896	0
cg08442856	2	8763438	0
cg04341343	2	8784813	1
cg03538480	2	8785262	1
cg19615304	2	8819139	1
cg06676511	2	8820292	0
cg20495404	2	8823649	1
cg18495443	2	8867524	0
cg09925124	2	8868639	0
cg05640175	2	8967392	0
cg02639181	2	8978042	1
cg14820213	2	8997977	1
cg11241286	2	9098719	0
cg10800691	2	9118089	0
cg22033477	2	9197888	0
cg24679695	2	9199102	1
cg20366187	2	9242876	0
cg19380295	2	9243141	1
cg19049061	2	9246718	0
cg25792397	2	9254070	0
cg15060501	2	9254380	0
cg06792497	2	9277377	0
cg15776617	2	9324111	1
cg06153448	2	9324127	1
cg04737440	2	9326142	0
cg07815287	2	9345967	1
cg25472283	2	9371704	0
cg17746316	2	9401362	1
cg08044704	2	9435529	0
cg17113508	2	9448011	0
cg25376875	2	9459453	1
cg06627617	2	9471179	1
cg17421129	2	9479829	0
cg19588016	2	9511523	1
cg19325152	2	9527430	0
cg21748874	2	9531164	1
cg09761705	2	9547535	1
cg16037280	2	9548640	0
cg24690159	2	9596999	0
cg18794882	2	9613216	1
cg06376494	2	9645326	0
cg00406169	2	9675420	0
cg05656188	2	9678955	0
cg12784422	2	9691304	0
cg07078329	2	9697298	1
cg26586242	2	9731123	0
cg05078268	2	9735158	0
cg14930864	2	9759203	1
cg18861713	2	9766266	1
cg13802740	2	9770727	0
cg13803071	2	9771081	1
cg06120194	2	9781600	0
cg19309256	2	9795717	0
cg02652003	2	9830553	0
cg15424233	2	9865477	1
cg25275090	2	9879511	0
cg22808237	2	9885231	0
cg24756689	2	9900859	0
cg01331275	2	9908576	1
cg23882164	2	9919440	1
cg18915450	2	9960773	1
cg00075467	2	9983094	1
cg13257421	2	9987440	1
cg01373348	2	9993100	0
cg11945095	2	10086923	1
cg10162971	2	10093493	1
cg15721852	2	10131172	0
cg18996607	2	10132760	0
cg03435979	2	10141690	1
cg11813389	2	10143619	0
cg19624029	2	10161972	0
cg01354088	2	10183140	1
cg20389709	2	10184303	0
cg13498216	2	10184305	0
cg18825594	2	10184650	1
cg15006298	2	10217164	1
cg25946605	2	10221185	1
cg23097848	2	10223074	0
cg13024052	2	10223562	0
cg06601130	2	10223855	0
cg23695907	2	10241570	0
cg05500904	2	10266949	0
cg24419094	2	10266986	1
cg23005797	2	10302462	1
cg04156357	2	10347239	0
cg14501281	2	10360265	1
cg00316800	2	10406539	1
cg08352418	2	10423521	0
cg16420247	2	10442859	1
cg06621309	2	10443758	1
cg12696536	2	10446128	0
cg08478685	2	10471301	1
cg15773312	2	10472214	1
cg07015347	2	10518285	0
cg09030622	2	10529903	0
cg22495921	2	10535858	1
cg06839854	2	10536115	1
cg26868962	2	10564265	0
cg16444641	2	10567628	1
cg20944157	2	10567750	1
cg14245471	2	10567843	1
cg01119585	2	10571959	1
cg10249983	2	10572109	0
cg25091134	2	10589956	0
cg19787976	2	10592149	0
cg23374930	2	10611599	0
cg15019661	2	10612098	0
cg22707563	2	10615905	1
cg19361181	2	10616043	1
cg13032672	2	10647467	0
cg20729877	2	10655069	0
cg14156803	2	10655116	0
cg26539736	2	10666585	1
cg26569634	2	10760591	1
cg18374944	2	10794586	0
cg01299579	2	10830716	1
cg24086920	2	10897430	0
cg26450308	2	10900569	0
cg26301562	2	10916367	1
cg20590252	2	10939067	0
cg20821314	2	10950732	1
cg14465207	2	10951250	1
cg05931995	2	10978145	0
cg07148655	2	10984543	0
cg16235226	2	10986493	0
cg20505565	2	11064353	0
cg00305504	2	11070278	0
cg15735453	2	11087138	0
cg24724689	2	11087224	1
cg11241151	2	11123476	1
cg27319658	2	11163309	0
cg16907069	2	11164517	0
cg26462586	2	11164677	1
cg19244587	2	11211578	0
cg04042248	2	11214061	1
cg16915057	2	11237705	0
cg18668327	2	11262719	1
cg00676602	2	11318465	1
cg10123035	2	11343727	0
cg18457461	2	11369019	0
cg18793228	2	11373721	0
cg19172703	2	11376534	0
cg23788749	2	11446825	0
cg11796910	2	11475299	1
cg20647694	2	11496960	1
cg14908861	2	11503332	0
cg03288148	2	11506392	0
cg27375286	2	11518493	1
cg01302228	2	11519992	0
cg24061727	2	11527246	0
cg00378488	2	11552306	0
cg26369178	2	11627270	1
cg22387781	2	11636031	1
cg09977620	2	11673018	0
cg00855703	2	11674071	0
cg05606173	2	11674159	0
cg25380722	2	11679584	0
cg13808071	2	11679872	1
cg11534680	2	11680020	1
cg25472172	2	11685235	1
cg20071189	2	11702237	0
cg07314298	2	11723111	1
cg05737004	2	11731271	1
cg12568421	2	11731837	0
cg21047367	2	11732905	1
cg09001939	2	11810534	1
cg06295244	2	11816322	0
cg22156674	2	11838013	1
cg16648036	2	11879837	0
cg02069619	2	11885266	1
cg06310969	2	11894060	0
cg13488090	2	11898503	0
cg07362060	2	11915711	0
cg05389848	2	11916256	0
cg25052216	2	11916260	0
cg24011073	2	11917787	1
cg27631877	2	11953290	1
cg01210354	2	11959527	0
cg11773114	2	12126118	0
cg26178251	2	12146691	1
cg04376360	2	12147243	1
cg03058083	2	12185086	0
cg20718966	2	12245852	0
cg10591715	2	12245858	0
cg20857694	2	12246651	0
cg20774026	2	12246704	0
cg17357274	2	12309401	0
cg08206881	2	12317357	1
cg03289264	2	12424709	0
cg02250841	2	12488533	0
cg23676348	2	12538123	0
cg09244277	2	12538247	1
cg03977056	2	12595966	0
cg24279934	2	12624601	0
cg05930965	2	12938268	0
cg03352600	2	12964700	0
cg05807572	2	13187274	0
cg00384965	2	13334561	0
cg26031852	2	13614830	0
cg06810084	2	13623703	0
cg21453575	2	13677157	0
cg11277363	2	13683748	0
cg27098523	2	13691209	0
cg27633534	2	13722032	0
cg23792745	2	14415525	0
cg15825670	2	14446644	0
cg23019077	2	14542310	0
cg18176842	2	14776096	1
cg14190151	2	14778017	1
cg02038690	2	15042090	0
cg12515273	2	15085227	0
cg25556885	2	15100620	0
cg15562758	2	15209081	1
cg07684583	2	15306188	0
cg26634352	2	15363204	0
cg09688723	2	15364427	0
cg09141627	2	15378378	0
cg05234750	2	15499880	0
cg18613498	2	15571214	0
cg24830935	2	15651378	0
cg19274914	2	15703543	1
cg24184769	2	15703600	0
cg11502844	2	15731364	1
cg14520482	2	15731512	0
cg27219644	2	15793192	0
cg26525355	2	15814328	0
cg14177937	2	15817652	0
cg16429261	2	15840437	0
cg20675093	2	15952423	0
cg26440904	2	15966861	0
cg24321381	2	15982567	0
cg01405407	2	16003911	0
cg05377594	2	16004916	0
cg02337508	2	16082473	0
cg00767573	2	16088762	0
cg06218095	2	16126293	0
cg24694501	2	16154177	1
cg05518535	2	16207446	0
cg07603523	2	16247027	0
cg04701643	2	16247048	0
cg01372059	2	16247190	0
cg07613660	2	16361394	0
cg19911430	2	16430654	1
cg14069333	2	16443899	1
cg04627859	2	16474552	0
cg17761148	2	16517426	0
cg15144237	2	16581393	0
cg05547237	2	16657080	0
cg09580478	2	16689509	1
cg25552548	2	16769686	1
cg06448298	2	16815291	0
cg16035102	2	16825547	0
cg09324018	2	16839610	1
cg18375547	2	16843879	0
cg12496433	2	16847763	0
cg06415313	2	16984206	0
cg22596955	2	17006039	0
cg12695667	2	17034874	0
cg19683913	2	17042517	0
cg13607500	2	17115077	0
cg15101447	2	17305318	0
cg26222426	2	17305579	0
cg20313628	2	17700224	1
cg01262464	2	17717860	0
cg15378579	2	17728722	1
cg18121713	2	17738759	1
cg15802135	2	17765078	0
cg23483069	2	17825778	1
cg18308440	2	17863375	0
cg19870596	2	17929062	0
cg03665151	2	17939460	0
cg19182354	2	17942561	0
cg16622095	2	17953493	0
cg01674818	2	17966329	0
cg08383160	2	17981519	1
cg07906401	2	17981642	0
cg16453885	2	17996416	0
cg03299740	2	17997779	1
cg10265016	2	18061319	1
cg13487054	2	18061326	0
cg26119806	2	18061572	1
cg00493490	2	18093349	0
cg09134866	2	18304547	0
cg15939280	2	18538168	0
cg24680883	2	18559133	0
cg26753208	2	18569314	1
cg19686089	2	18595090	0
cg04497514	2	18705868	0
cg06334221	2	18730037	0
cg15750303	2	18765848	1
cg20702390	2	18766018	1
cg27104604	2	18833621	1
cg01749742	2	18944047	1
cg20861261	2	18944917	0
cg24989900	2	18952548	0
cg09408853	2	18973775	0
cg12404287	2	19071125	0
cg11373237	2	19081176	0
cg25106332	2	19121669	0
cg27413496	2	19142081	0
cg19614643	2	19499118	1
cg05204398	2	19529432	0
cg01500427	2	19546666	0
cg06496728	2	19550754	1
cg27117509	2	19551398	1
cg07531268	2	19551750	1
cg00954878	2	19553950	1
cg01128642	2	19558808	1
cg21039221	2	19616327	1
cg19541916	2	19674105	1
cg05365089	2	19690273	0
cg07045581	2	19699002	0
cg07999521	2	19736433	0
cg07866909	2	19849829	1
cg11701091	2	19850072	0
cg26402504	2	19910425	0
cg13042605	2	19933224	1
cg11323295	2	19986514	0
cg15580018	2	19996060	0
cg14766231	2	20103092	1
cg13734338	2	20144847	1
cg24004256	2	20155475	0
cg08722290	2	20205006	0
cg25938092	2	20227727	0
cg08610801	2	20277536	0
cg26636010	2	20306539	1
cg13474332	2	20306827	0
cg10556795	2	20312397	0
cg23291376	2	20336282	1
cg05492290	2	20341367	0
cg18014547	2	20366443	1
cg06563740	2	20369962	0
cg04745032	2	20384496	0
cg03960220	2	20428129	1
cg18614234	2	20434773	0
cg16727243	2	20441905	1
cg03425348	2	20441979	1
cg08044427	2	20442131	1
cg07272456	2	20472072	0
cg05779818	2	20514510	0
cg23558966	2	20522947	0
cg04793497	2	20550749	0
cg07651017	2	20558168	0
cg11538718	2	20560455	0
cg02977478	2	20601663	0
cg15947513	2	20602466	0
cg02878195	2	20624728	0
cg00518495	2	20625217	0
cg16258854	2	20648194	1
cg01703736	2	20649480	1
cg15078203	2	20650041	0
cg25759020	2	20667167	0
cg26728983	2	20702058	0
cg02153681	2	20714818	1
cg12222906	2	20738909	0
cg20111123	2	20751211	0
cg13283094	2	20772737	1
cg22034855	2	20792009	1
cg18813270	2	20793165	0
cg10149296	2	20795912	1
cg06969410	2	20813834	1
cg07617149	2	20821919	0
cg01420491	2	20834624	1
cg05481257	2	20870211	1
cg07755735	2	20870362	1
cg14780466	2	20870812	1
cg10687131	2	20871002	1
cg12334488	2	20871173	1
cg10553204	2	20871195	1
cg04082016	2	20871401	1
cg01214817	2	20875550	0
cg00011239	2	20876220	1
cg06179667	2	20877368	0
cg17205357	2	20877422	0
cg15033222	2	20927951	0
cg24502490	2	20981591	0
cg09075209	2	21012740	0
cg02946570	2	21023387	1
cg00074735	2	21068358	0
cg25337491	2	21224422	0
cg16723488	2	21266947	1
cg16306978	2	21266953	1
cg26161835	2	21275049	0
cg12571016	2	21346219	0
cg08179308	2	21442643	0
cg09582177	2	21451555	0
cg00426585	2	21504786	0
cg01627475	2	21869305	1
cg02330333	2	22059873	0
cg09802768	2	22147895	0
cg12370583	2	22562190	0
cg13766143	2	22600313	0
cg04593469	2	22849693	0
cg02262291	2	23221477	0
cg18562299	2	23314976	0
cg13083502	2	23506789	0
cg03445151	2	23516881	1
cg13813572	2	23589635	0
cg16777216	2	23602341	0
cg10186196	2	23613273	0
cg20860188	2	23613280	1
cg08569786	2	23616768	1
cg12745003	2	23659593	0
cg25617519	2	23668469	1
cg14285286	2	23721240	0
cg19735698	2	23729523	1
cg13624907	2	23743934	0
cg24686553	2	23746926	1
cg19870836	2	23747344	0
cg13113121	2	23747346	0
cg15736743	2	23768363	1
cg26289280	2	23778672	0
cg13956167	2	23792747	1
cg22192495	2	23816058	0
cg01387450	2	23839710	1
cg05163626	2	23841810	0
cg03423813	2	23873583	1
cg04725836	2	23879459	0
cg02696169	2	23886193	1
cg13685563	2	23969041	0
cg17045284	2	24027465	0
cg03538215	2	24034355	0
cg14589395	2	24049933	0
cg17041051	2	24051321	0
cg20157399	2	24056829	0
cg10208083	2	24146420	1
cg03480346	2	24232603	1
cg19402853	2	24240246	1
cg25905016	2	24267482	0
cg05741219	2	24295212	1
cg22999525	2	24300821	1
cg03566479	2	24307957	1
cg21723004	2	24308194	0
cg04585112	2	24308215	0
cg14696038	2	24308243	0
cg08965143	2	24308246	1
cg07036677	2	24309216	0
cg03574656	2	24327900	0
cg10198174	2	24331829	0
cg00157016	2	24344064	1
cg26518134	2	24345551	0
cg26838691	2	24397539	1
cg21778743	2	24397871	0
cg18527919	2	24398170	1
cg02315489	2	24398859	1
cg06450908	2	24433251	0
cg04007989	2	24496942	0
cg21664866	2	24537140	1
cg27624148	2	24551688	0
cg10287032	2	24552676	1
cg22417238	2	24562021	0
cg03192549	2	24641508	0
cg18192719	2	24712657	1
cg23046918	2	24717757	1
cg05815089	2	24800923	0
cg10027944	2	24843965	0
cg16469582	2	24859491	0
cg23461314	2	24875339	0
cg20055284	2	24972292	0
cg13292921	2	25014586	0
cg24089715	2	25017714	0
cg25333900	2	25044658	0
cg27107076	2	25050844	1
cg15020926	2	25097091	0
cg21093902	2	25097146	0
cg05630957	2	25100101	0
cg00483217	2	25321917	1
cg06846259	2	25384654	1
cg02757179	2	25384809	1
cg20422417	2	25427108	1
cg02757970	2	25427350	1
cg10749994	2	25474327	1
cg02315410	2	25520863	0
cg06224893	2	25526639	1
cg04683068	2	25527080	1
cg14189391	2	25527347	1
cg02118630	2	25552751	1
cg26676696	2	25557857	0
cg05896193	2	25563141	1
cg15575641	2	25585619	1
cg11309462	2	25585661	1
cg19512473	2	25585669	1
cg09102021	2	25601594	0
cg04639335	2	25601659	0
cg22386930	2	25605869	0
cg22163330	2	25720505	0
cg02510381	2	25815015	0
cg27247219	2	25875570	0
cg15176543	2	25875614	0
cg27547377	2	25915596	0
cg06777273	2	25920087	0
cg06061921	2	25934931	0
cg07778064	2	25983524	0
cg26726310	2	26023473	0
cg02295389	2	26037233	1
cg26088614	2	26039146	1
cg23780110	2	26045244	1
cg14003320	2	26055122	0
cg08549034	2	26102079	0
cg06287667	2	26184003	0
cg10832800	2	26207319	0
cg06692384	2	26266898	0
cg21334734	2	26281560	0
cg17959183	2	26297671	1
cg11359770	2	26304137	0
cg05079689	2	26320882	0
cg02959866	2	26364971	1
cg04902443	2	26401598	0
cg22920501	2	26401640	1
cg08470875	2	26401718	1
cg04944784	2	26401820	1
cg26314531	2	26401878	1
cg27170947	2	26402098	1
cg21261608	2	26402166	0
cg20760168	2	26402203	0
cg07177860	2	26402318	1
cg22893791	2	26407628	1
cg10927841	2	26407743	1
cg08570472	2	26408040	1
cg17995197	2	26408167	1
cg03289961	2	26492859	0
cg24963286	2	26542627	0
cg09392819	2	26568944	1
cg23331664	2	26606860	0
cg17327217	2	26617941	1
cg25081135	2	26618349	0
cg18748146	2	26623438	0
cg20327067	2	26623666	0
cg22543688	2	26628105	1
cg13971866	2	26679393	1
cg20238261	2	26679703	0
cg00500027	2	26701355	1
cg07892276	2	26718652	0
cg25704068	2	26738759	0
cg05833293	2	26749728	0
cg13551953	2	26758839	0
cg14530169	2	26771246	0
cg03206155	2	26797840	0
cg26210250	2	26863503	1
cg27485108	2	26951130	1
cg16842187	2	26951473	1
cg05509510	2	27006149	1
cg22284448	2	27008234	1
cg10315993	2	27008359	1
cg04000199	2	27009899	0
cg09676602	2	27010699	0
cg18562121	2	27076093	1
cg04833598	2	27141536	0
cg20955492	2	27199491	1
cg11636731	2	27226772	0
cg01278470	2	27259221	0
cg00617064	2	27272375	1
cg21429105	2	27290873	1
cg02804722	2	27301057	1
cg14534987	2	27341893	1
cg20476087	2	27342096	0
cg04550237	2	27362964	1
cg15326452	2	27371820	1
cg13266592	2	27385387	0
cg03834116	2	27403477	1
cg03476109	2	27408527	1
cg03606774	2	27432830	1
cg07724598	2	27444813	0
cg23587288	2	27483067	1
cg06536868	2	27530884	1
cg16233353	2	27579482	0
cg01373369	2	27600323	1
cg14021192	2	27616791	1
cg23424128	2	27631130	0
cg12728879	2	27635915	0
cg25283660	2	27637306	0
cg24768116	2	27665128	1
cg21248554	2	27665150	1
cg17158414	2	27665306	1
cg20102877	2	27665638	1
cg23760265	2	27696614	0
cg05484376	2	27715224	1
cg00548296	2	27746504	1
cg07310531	2	27759036	0
cg07693365	2	27789246	0
cg27560137	2	27811129	0
cg22061957	2	27861006	0
cg02655549	2	27863325	0
cg27432699	2	27873401	1
cg06062945	2	27884046	1
cg01289544	2	27887409	1
cg25309888	2	27988724	1
cg16203802	2	28015108	1
cg12510999	2	28022223	1
cg27607773	2	28066049	0
cg26509305	2	28083763	1
cg18712919	2	28112170	1
cg05517527	2	28114462	1
cg09050905	2	28155535	0
cg07305485	2	28179872	0
cg19290797	2	28182060	0
cg08112265	2	28213094	0
cg09946076	2	28216542	0
cg22330541	2	28234280	0
cg20627834	2	28235555	0
cg23784886	2	28244774	0
cg06016151	2	28311981	0
cg10032230	2	28353138	0
cg15747492	2	28379088	0
cg23065611	2	28417219	0
cg03562199	2	28447499	0
cg02857312	2	28449036	1
cg26483583	2	28451558	0
cg02256341	2	28473339	0
cg13119036	2	28492416	0
cg19407331	2	28534491	0
cg16064761	2	28556933	0
cg09468422	2	28564231	0
cg10036892	2	28567655	1
cg14923398	2	28567787	1
cg16804833	2	28588336	0
cg15497763	2	28593366	0
cg07380771	2	28639896	0
cg06293482	2	28657697	0
cg10871684	2	28674299	0
cg13379479	2	28677393	0
cg13326354	2	28700719	0
cg26595623	2	28770842	0
cg22732561	2	28791389	0
cg18780489	2	28807568	1
cg17961943	2	28857916	1
cg04784535	2	28866424	1
cg22304799	2	28877884	1
cg18895947	2	28890274	0
cg15910252	2	28904192	0
cg06358344	2	28905863	0
cg15041443	2	28959354	0
cg15717377	2	28971087	1
cg10717082	2	28978297	1
cg00067424	2	28989646	0
cg06581729	2	29004756	0
cg05577388	2	29038193	0
cg26163057	2	29038601	1
cg10604731	2	29038661	0
cg15264676	2	29133183	0
cg27531794	2	29150206	0
cg09148795	2	29152758	0
cg10494917	2	29173481	0
cg22035274	2	29175868	0
cg08401837	2	29179066	0
cg22748895	2	29179435	0
cg22908033	2	29198482	0
cg13181718	2	29216879	0
cg06653928	2	29227425	0
cg14687145	2	29234537	1
cg25161377	2	29237783	0
cg20836546	2	29298474	1
cg06163917	2	29306147	0
cg02849511	2	29320559	0
cg04954926	2	29320576	0
cg12825325	2	29331154	0
cg05819240	2	29337599	0
cg19955105	2	29343915	1
cg09310337	2	29383237	0
cg20043747	2	29412160	0
cg09942743	2	29532008	1
cg08247465	2	29532803	0
cg09334285	2	29547010	0
cg25255910	2	29685363	0
cg26427896	2	29686114	1
cg01638574	2	29703605	0
cg13093380	2	29850730	1
cg21746633	2	30119103	1
cg08515635	2	30121938	0
cg00843606	2	30146441	0
cg04939302	2	30213458	1
cg20003422	2	30367306	0
cg23405554	2	30408201	0
cg18510160	2	30488615	0
cg18860449	2	30488769	0
cg01662310	2	30521458	0
cg25965156	2	30568117	0
cg00017826	2	30644955	1
cg04618327	2	30669385	0
cg12454169	2	30669597	1
cg10326673	2	30669757	0
cg15652532	2	30669759	1
cg17749961	2	30669863	1
cg00469284	2	30703810	0
cg10783929	2	30818724	0
cg24514522	2	31026529	0
cg20423781	2	31031734	1
cg20408490	2	31147757	0
cg25080256	2	31215798	1
cg04132353	2	31440349	1
cg05444304	2	31442675	0
cg20928802	2	31475976	0
cg09470838	2	31510146	0
cg23371680	2	31511030	1
cg02094807	2	31535874	0
cg20743236	2	31542787	0
cg16342538	2	31607367	0
cg05872756	2	31613814	0
cg09045689	2	31613833	0
cg16862361	2	31637622	1
cg09239591	2	31638511	1
cg27329573	2	31757394	0
cg02716041	2	31788243	0
cg04900872	2	31803536	1
cg26638505	2	31806183	1
cg15403517	2	31806275	1
cg06492144	2	31806352	1
cg11765362	2	31806551	1
cg13527387	2	31806767	1
cg00712943	2	31806781	1
cg22549881	2	31806898	1
cg06691676	2	31953275	0
cg03806284	2	32147814	0
cg05614451	2	32205997	0
cg02284939	2	32238316	1
cg05486207	2	32268313	1
cg26008533	2	32389741	0
cg27051138	2	32393793	0
cg19824867	2	32417550	0
cg18874356	2	32428291	0
cg00358952	2	32435165	0
cg01632220	2	32439814	0
cg10277836	2	32446172	1
cg16526526	2	32490789	0
cg21205031	2	32502699	1
cg01881842	2	32588959	0
cg05007920	2	32609357	0
cg22410404	2	32660840	0
cg04080468	2	32668403	0
cg00336168	2	32671435	0
cg02606469	2	32755856	0
cg16769912	2	32755900	0
cg09247556	2	32756071	0
cg07635881	2	32826163	0
cg18082583	2	32936416	0
cg16380298	2	32981872	0
cg20342073	2	33013352	0
cg16758484	2	33030624	0
cg09092901	2	33049964	0
cg07617759	2	33050475	1
cg19371493	2	33078105	0
cg10582357	2	33090774	0
cg00237586	2	33107130	1
cg00734968	2	33166263	0
cg14260773	2	33226136	1
cg10910644	2	33298134	0
cg20948956	2	33317174	1
cg08182009	2	33329231	0
cg26981117	2	33352369	0
cg08357990	2	33359550	1
cg11865223	2	33368461	1
cg12225026	2	33383710	0
cg26672287	2	33391915	1
cg09795903	2	33444985	0
cg08856930	2	33463384	0
cg16572410	2	33467199	1
cg16772064	2	33495871	0
cg10489463	2	33546572	1
cg00145163	2	33561786	0
cg23122286	2	33598358	0
cg21593161	2	33599131	0
cg18577882	2	33600300	0
cg02705998	2	33605261	0
cg23153745	2	33652047	1
cg01109219	2	33660754	1
cg24134261	2	33661362	1
cg07152429	2	33713297	0
cg04198797	2	33716917	0
cg06971903	2	33720546	1
cg04707603	2	33735888	1
cg21244038	2	33737453	1
cg10003451	2	33738220	0
cg08899203	2	33756542	0
cg19960279	2	33756656	0
cg19174793	2	33789952	0
cg22990475	2	33829748	1
cg16082108	2	33906275	0
cg17370319	2	33906282	1
cg07249074	2	33931723	0
cg04131969	2	33951647	1
cg02014964	2	33953396	0
cg25735133	2	34008108	0
cg07078979	2	34128696	1
cg14363533	2	34238077	0
cg06000491	2	34327576	0
cg06152409	2	34330068	0
cg22088017	2	34591338	0
cg20793802	2	34628356	0
cg18968409	2	34633637	1
cg16578846	2	34755226	0
cg07752793	2	34852273	1
cg11909121	2	34877767	0
cg09874671	2	34962394	0
cg22636442	2	35023821	0
cg14140994	2	35226375	0
cg17087310	2	35696022	0
cg07554298	2	35726429	0
cg01288070	2	35940133	0
cg08111618	2	36015525	0
cg27529883	2	36199114	0
cg09485879	2	36560892	0
cg00762705	2	36601890	1
cg14554692	2	36605353	0
cg07099009	2	36623116	1
cg23336143	2	36635519	1
cg08179913	2	36689644	0
cg17787237	2	36705533	0
cg24905039	2	36713757	0
cg00296578	2	36716635	1
cg17125720	2	36718172	0
cg03901532	2	36718460	1
cg27060380	2	36721423	1
cg23186927	2	36733060	0
cg11913694	2	36735641	1
cg23094614	2	36795418	0
cg01674530	2	36805906	0
cg05615545	2	36811200	0
cg17248267	2	36815511	1
cg11604921	2	36818322	0
cg01109574	2	36824259	1
cg09467607	2	36825704	1
cg01206211	2	36825736	1
cg14664875	2	36936685	0
cg10475729	2	37130239	0
cg04044836	2	37179041	1
cg17869313	2	37179065	0
cg22317498	2	37185427	0
cg12776871	2	37187807	0
cg10168735	2	37217371	0
cg25176297	2	37232322	0
cg09722212	2	37232596	0
cg11878771	2	37277494	0
cg19831893	2	37313112	0
cg02422299	2	37338314	0
cg06874063	2	37377005	0
cg14126601	2	37384708	1
cg23820429	2	37384845	1
cg25861893	2	37385060	0
cg04808200	2	37392027	0
cg05538887	2	37416883	1
cg01598371	2	37423428	1
cg00134916	2	37491117	0
cg09781514	2	37502032	0
cg01844755	2	37518112	0
cg14509437	2	37543814	1
cg09540209	2	37544230	0
cg12811804	2	37544288	0
cg07671644	2	37545668	1
cg25727520	2	37576821	1
cg16376405	2	37594593	0
cg08188893	2	37600397	1
cg05396284	2	37602210	0
cg02330172	2	37603618	0
cg26986629	2	37604081	1
cg10068852	2	37699353	0
cg18790856	2	37751449	1
cg02921842	2	37789644	0
cg08644598	2	37790618	1
cg17866650	2	37798344	1
cg08497568	2	37810759	0
cg23519155	2	37815128	1
cg00993022	2	37815701	0
cg25329624	2	37858965	0
cg15112952	2	37862761	1
cg10737073	2	37864483	0
cg13286582	2	37883934	1
cg08959423	2	37893054	0
cg15293422	2	37897716	1
cg16610070	2	37900047	0
cg05245650	2	37900205	1
cg26458748	2	37962248	1
cg15424377	2	37971270	0
cg00440105	2	37989508	0
cg02582355	2	38001560	1
cg02739455	2	38023239	0
cg25998705	2	38029854	0
cg16525030	2	38057407	0
cg11020480	2	38060813	0
cg08596140	2	38240625	0
cg19835482	2	38242293	0
cg10246038	2	38244725	1
cg04264514	2	38263017	0
cg05062676	2	38304725	1
cg21715189	2	38304802	1
cg26144569	2	38304804	1
cg23838231	2	38306612	1
cg24752487	2	38324188	0
cg18163683	2	38324984	0
cg04198471	2	38325317	0
cg00958775	2	38325996	0
cg18913391	2	38356611	0
cg02661810	2	38357835	0
cg11130441	2	38358147	1
cg18561265	2	38375714	0
cg17741958	2	38381062	0
cg03020500	2	38392637	0
cg07014416	2	38396113	0
cg26727710	2	38398814	0
cg01708765	2	38406306	0
cg12018865	2	38406881	1
cg09913284	2	38412533	0
cg03739287	2	38471584	0
cg21684318	2	38523555	1
cg09417586	2	38587860	0
cg02747644	2	38588187	0
cg18217375	2	38605751	0
cg08020552	2	38640055	0
cg07492210	2	38656817	1
cg20707507	2	38663934	0
cg27291170	2	38668196	1
cg24202221	2	38694132	1
cg05190930	2	38701258	0
cg00008800	2	38710171	1
cg02389687	2	38724929	0
cg05916148	2	38787756	0
cg02015348	2	38831576	1
cg06489760	2	38862190	0
cg00749878	2	38880756	0
cg19391498	2	38892846	1
cg08948833	2	38918538	0
cg04441847	2	38976288	1
cg04950743	2	39002436	0
cg27262671	2	39054796	0
cg06888466	2	39075665	0
cg27658129	2	39088330	0
cg14950698	2	39112055	0
cg10390072	2	39137003	0
cg18835076	2	39222340	0
cg16149437	2	39245178	1
cg04918684	2	39251573	0
cg26513279	2	39334349	0
cg00802147	2	39456516	0
cg04000853	2	39456703	0
cg01583753	2	39470725	1
cg09834706	2	39470743	1
cg24062763	2	39470750	1
cg12302982	2	39471028	1
cg27343456	2	39471182	1
cg20636618	2	39492431	0
cg10062694	2	39499756	0
cg21990552	2	39512317	0
cg25380511	2	39553257	0
cg26475430	2	39588291	0
cg27356523	2	39608100	0
cg09493654	2	39715532	0
cg00807559	2	39768190	0
cg16633079	2	39847649	0
cg23548577	2	39890554	1
cg03956296	2	39951199	0
cg10344634	2	39972001	0
cg00079551	2	40001222	1
cg27611263	2	40007061	1
cg07673904	2	40140519	0
cg07721972	2	40176641	0
cg25699605	2	40244163	0
cg08573218	2	40331981	0
cg08170824	2	40406284	0
cg15146122	2	40472772	1
cg19597178	2	40509773	0
cg27060355	2	40590871	1
cg15886701	2	40594963	0
cg03256780	2	40675651	1
cg00610991	2	40677600	1
cg08240652	2	40682207	1
cg00090873	2	40714890	0
cg15540862	2	40783341	1
cg01861344	2	40838211	0
cg11616028	2	40853361	0
cg02364051	2	40973302	0
cg09627210	2	41626948	0
cg17718081	2	41683414	0
cg25316193	2	41924593	1
cg21893355	2	41937540	0
cg08544271	2	41944895	0
cg18155913	2	41950815	1
cg06741004	2	41960956	0
cg01051240	2	41963387	0
cg17083099	2	42007901	1
cg10731465	2	42064294	0
cg26797479	2	42085595	0
cg05932024	2	42086889	1
cg08613765	2	42098364	0
cg00303259	2	42113845	0
cg27336424	2	42148205	0
cg06016189	2	42149294	0
cg19089617	2	42154188	1
cg05991926	2	42159613	0
cg27112748	2	42160920	0
cg25002781	2	42166456	1
cg17971013	2	42226193	0
cg00607755	2	42274082	1
cg13136716	2	42275153	1
cg13773247	2	42276988	1
cg05049743	2	42281927	0
cg14589358	2	42291824	0
cg04724326	2	42291847	0
cg15202934	2	42351358	0
cg09028747	2	42374937	0
cg01184449	2	42396170	1
cg00301576	2	42397985	0
cg05046209	2	42413823	0
cg05312964	2	42442880	1
cg23530241	2	42451717	0
cg15103306	2	42523897	0
cg16725083	2	42564715	0
cg14782266	2	42565367	1
cg06493695	2	42565378	1
cg04268813	2	42566404	1
cg25553824	2	42649036	1
cg17486124	2	42653080	0
cg23199045	2	42667428	0
cg00747290	2	42721154	1
cg25912983	2	42797415	0
cg10759796	2	42802828	0
cg24847354	2	42830221	0
cg12190935	2	42841791	0
cg12087972	2	42866718	0
cg14403790	2	42891267	0
cg17174363	2	42939817	0
cg21595092	2	42950061	1
cg15308074	2	42993051	0
cg04767697	2	43016446	1
cg07858848	2	43087177	1
cg09955509	2	43096171	0
cg18091960	2	43197057	0
cg00512337	2	43214350	0
cg15865511	2	43252424	1
cg14737164	2	43263266	0
cg27374686	2	43263299	0
cg00056834	2	43276399	0
cg15655097	2	43323957	1
cg03322446	2	43327014	1
cg14706297	2	43328266	1
cg01155194	2	43328914	0
cg04948896	2	43351297	0
cg22432956	2	43364319	0
cg25272883	2	43371609	0
cg10553672	2	43515279	1
cg08715262	2	43528484	0
cg17277833	2	43558544	0
cg00814721	2	43571990	0
cg16438248	2	43572010	0
cg19465455	2	43619252	0
cg18290021	2	43627131	0
cg04404125	2	43630647	0
cg02292263	2	43634192	1
cg09483650	2	43634819	0
cg17173412	2	43656692	0
cg25709852	2	43670645	0
cg15556378	2	43679834	0
cg22333841	2	43683048	0
cg05359579	2	43695484	0
cg03647861	2	43696363	1
cg13429093	2	43710387	0
cg24388610	2	43764517	0
cg18720031	2	43804336	0
cg08078339	2	43848123	0
cg06173543	2	43848195	0
cg15096488	2	43848605	0
cg06449458	2	43861173	0
cg11362904	2	43861377	0
cg17110364	2	43903227	1
cg20563666	2	43903842	1
cg08726338	2	43904011	1
cg24455985	2	43955100	0
cg25070251	2	43958113	0
cg18006229	2	44113284	0
cg26445008	2	44150174	0
cg08781755	2	44172074	1
cg07661882	2	44211862	0
cg23473493	2	44271479	0
cg25350169	2	44347690	0
cg19237856	2	44357921	0
cg25370657	2	44383264	0
cg21119375	2	44393385	1
cg19769080	2	44460827	1
cg24871015	2	44467994	0
cg16927689	2	44471180	0
cg27514050	2	44495581	0
cg13158936	2	44510127	0
cg01966430	2	44511150	0
cg15414940	2	44619580	0
cg15027817	2	44655901	0
cg18126840	2	44689831	1
cg18486008	2	44690837	0
cg13064745	2	44788388	0
cg09378573	2	44823888	0
cg08396995	2	44826138	0
cg10662221	2	44843953	0
cg27069718	2	44844180	0
cg09541576	2	44873248	1
cg24332297	2	44913849	0
cg01169075	2	44915427	1
cg24795614	2	44973115	1
cg19123846	2	44974520	0
cg00768783	2	44996395	0
cg12020635	2	45012717	0
cg03593578	2	45028225	1
cg05961294	2	45028264	1
cg10069809	2	45028604	1
cg00028211	2	45028802	1
cg04093751	2	45032234	0
cg03982284	2	45107372	0
cg07577805	2	45150431	0
cg02657654	2	45154029	1
cg12387205	2	45158510	1
cg03717442	2	45172201	1
cg11329736	2	45203041	0
cg13261971	2	45231226	1
cg26391832	2	45237929	1
cg00419604	2	45239247	1
cg08993331	2	45310530	0
cg21864056	2	45327240	0
cg10279922	2	45347089	1
cg19193517	2	45394833	0
cg21455928	2	45395194	0
cg21000454	2	45395666	0
cg25206134	2	45395956	1
cg10588622	2	45397776	1
cg16619576	2	45398036	1
cg25716691	2	45398104	0
cg03704733	2	45434407	0
cg05284201	2	45520522	0
cg03767663	2	45662831	0
cg17257126	2	45666295	0
cg21751950	2	45675400	0
cg09273012	2	45675674	1
cg17819066	2	45724741	0
cg12939390	2	45795647	1
cg20894117	2	45812822	0
cg12187810	2	45917640	0
cg08587444	2	46008027	0
cg09647340	2	46054097	0
cg11505026	2	46067299	1
cg08230856	2	46079191	0
cg12598524	2	46088325	1
cg13480738	2	46110087	1
cg23478225	2	46113875	1
cg16884847	2	46121488	1
cg08646535	2	46131730	0
cg02242239	2	46150090	1
cg24830800	2	46189125	0
cg08166072	2	46213920	0
cg15035324	2	46269605	1
cg04883859	2	46277900	0
cg04756223	2	46325268	1
cg11900091	2	46395221	0
cg22549086	2	46406516	1
cg23513959	2	46409249	0
cg05537706	2	46453098	0
cg11349443	2	46468547	0
cg18995493	2	46495571	0
cg19323703	2	46498015	1
cg07901411	2	46527523	1
cg09269869	2	46562819	0
cg06087988	2	46567260	0
cg11369576	2	46598857	0
cg09471310	2	46642590	0
cg13781609	2	46644143	0
cg04101711	2	46644170	0
cg17835106	2	46657384	0
cg04519723	2	46669857	0
cg15998711	2	46726683	0
cg26688816	2	46740690	1
cg26643047	2	46746850	1
cg02822958	2	46747628	1
cg18159794	2	46747951	0
cg05168133	2	46748473	0
cg22137471	2	46768030	1
cg22307974	2	46768111	1
cg18682873	2	46769828	0
cg12662214	2	46844092	0
cg01889048	2	46860019	0
cg01203286	2	46873926	1
cg00781085	2	46875429	0
cg22587600	2	46883368	1
cg09399716	2	46890238	1
cg23430655	2	46923013	0
cg07894334	2	46925333	1
cg08886988	2	46974797	0
cg22540298	2	47004209	0
cg10404085	2	47006546	0
cg25680379	2	47077192	0
cg07517909	2	47084194	1
cg13208943	2	47121037	0
cg25940801	2	47141937	0
cg00515575	2	47168619	0
cg02844899	2	47182345	1
cg10234436	2	47230043	0
cg23978866	2	47230407	1
cg25927444	2	47236103	1
cg20090162	2	47261900	1
cg17647823	2	47290974	1
cg23174498	2	47350814	0
cg10444513	2	47355338	0
cg11552853	2	47383522	1
cg19651435	2	47383626	0
cg26444640	2	47383720	0
cg11592560	2	47422948	0
cg01640363	2	47443206	0
cg25073998	2	47492481	1
cg22317233	2	47572086	0
cg22971216	2	47572939	1
cg18329216	2	47587517	0
cg03823048	2	47593044	0
cg11574127	2	47657020	0
cg22509036	2	47706608	0
cg11013329	2	47707813	0
cg07479270	2	47713462	1
cg04185310	2	47717244	1
cg04175739	2	47748042	1
cg26990681	2	47750631	1
cg13278115	2	47768650	1
cg22234368	2	47922175	1
cg16979981	2	48034654	1
cg09256836	2	48036786	0
cg14275148	2	48037238	0
cg22928999	2	48046329	1
cg13076784	2	48060247	0
cg09664186	2	48097527	1
cg04538404	2	48116881	0
cg04362902	2	48127093	0
cg01393736	2	48274662	0
cg14687805	2	48455012	0
cg00586389	2	48566726	0
cg11883129	2	48569029	0
cg27078429	2	48600150	0
cg24653389	2	48600241	0
cg02567323	2	48671699	1
cg13980307	2	48698639	0
cg26857712	2	48730387	0
cg24908617	2	48755777	0
cg18923479	2	48773405	1
cg01047658	2	48778699	0
cg08211895	2	48828358	1
cg08591056	2	48832585	0
cg25569480	2	48844892	1
cg10067510	2	48844971	1
cg10357553	2	48850045	0
cg06995408	2	48977089	1
cg13461554	2	49037725	1
cg01073668	2	49115406	1
cg07176563	2	49559731	0
cg12001457	2	50163732	1
cg27456111	2	50187352	1
cg22322562	2	50201511	1
cg17070234	2	50231969	0
cg12594341	2	50246340	0
cg16743752	2	50246508	0
cg01973499	2	50247138	0
cg06707406	2	50570407	1
cg23631211	2	50571937	0
cg02495518	2	50575324	1
cg04707706	2	50575326	1
cg09351848	2	50623873	1
cg27011848	2	50723220	0
cg21455160	2	50763653	0
cg12634594	2	50784731	0
cg09258020	2	50834039	0
cg13531018	2	50883765	0
cg01866861	2	50924184	0
cg13204432	2	51074939	1
cg24457614	2	51171084	0
cg06609051	2	51231649	1
cg16523443	2	51407246	0
cg23530511	2	51662360	0
cg04219507	2	51662419	0
cg26192459	2	51933606	0
cg02597702	2	52010697	0
cg10871138	2	52145750	0
cg26799368	2	52449445	0
cg09728583	2	52523870	0
cg16575075	2	52600101	0
cg19595594	2	52600141	0
cg10629109	2	52668073	0
cg26297203	2	52796128	1
cg26273185	2	53137592	0
cg22985216	2	53137716	0
cg16714601	2	53237095	0
cg14384616	2	53356820	0
cg16778498	2	53358774	0
cg03143937	2	53665527	0
cg09061047	2	53733249	0
cg23290317	2	53797265	0
cg03764702	2	53821746	0
cg14669921	2	54015318	1
cg19592277	2	54086854	1
cg19961545	2	54087066	1
cg26242075	2	54108116	0
cg06984107	2	54172785	0
cg08238664	2	54222062	0
cg01312167	2	54292798	1
cg17091056	2	54315563	1
cg09921423	2	54350432	1
cg14278567	2	54388909	0
cg17332810	2	54461661	0
cg15046197	2	54483477	0
cg04458920	2	54483619	1
cg27150806	2	54483803	0
cg21651647	2	54501978	0
cg14972788	2	54640770	0
cg03829559	2	54681906	1
cg08453068	2	54683395	0
cg19964040	2	54706756	0
cg19486047	2	54758914	0
cg05782361	2	54773839	0
cg16152092	2	54807183	0
cg01371123	2	54833721	0
cg12991626	2	54837177	0
cg10929758	2	54857270	1
cg25122629	2	54936822	1
cg20254293	2	54947518	1
cg01193335	2	54949722	1
cg17272549	2	54984950	1
cg07450514	2	54989648	0
cg15679378	2	54998544	0
cg02156886	2	55029234	0
cg27332131	2	55035943	0
cg00042059	2	55087588	1
cg11648212	2	55091021	0
cg24104060	2	55127011	0
cg08314781	2	55131029	1
cg08685562	2	55154399	0
cg11627664	2	55175271	0
cg18456312	2	55183957	1
cg02986924	2	55200201	1
cg24443768	2	55204245	0
cg08988698	2	55212054	0
cg17537683	2	55239067	0
cg17422574	2	55245098	0
cg00010672	2	55281781	1
cg04148726	2	55310710	0
cg10097015	2	55336607	0
cg08429399	2	55346961	0
cg01944848	2	55368122	1
cg16925948	2	55379723	0
cg25249728	2	55391421	1
cg02465741	2	55453474	1
cg22213014	2	55455348	0
cg02717117	2	55458694	1
cg23809624	2	55460012	1
cg03820688	2	55477848	1
cg23652927	2	55479688	0
cg02877657	2	55493212	1
cg21384729	2	55512437	1
cg26821758	2	55515029	1
cg07132072	2	55535918	0
cg00814607	2	55536367	0
cg10385809	2	55562239	0
cg19445734	2	55566679	1
cg00061114	2	55593115	0
cg23276602	2	55617438	1
cg25986210	2	55618681	0
cg19521775	2	55623105	0
cg11027574	2	55726189	0
cg08845659	2	55727415	0
cg04842553	2	55746074	1
cg10358597	2	55792613	0
cg09829179	2	55812648	0
cg12219196	2	55893701	0
cg04770593	2	55916793	1
cg19008784	2	55921852	0
cg07811864	2	56007116	0
cg10944003	2	56083200	0
cg16947612	2	56103666	1
cg05921509	2	56129376	0
cg01900557	2	56152001	0
cg25412594	2	56152003	1
cg11815061	2	56152005	0
cg09397175	2	56181763	0
cg06972359	2	56184543	0
cg07641563	2	56216086	1
cg25249448	2	56216195	1
cg24343835	2	56216234	1
cg02071553	2	56229060	1
cg06815127	2	56275604	0
cg08096062	2	56410509	1
cg27170227	2	56561344	0
cg21892257	2	56914531	0
cg07928948	2	56997880	0
cg19302280	2	57407660	0
cg15031550	2	57661686	0
cg19683973	2	57725263	0
cg19585707	2	57770405	0
cg25692566	2	57928933	0
cg00257800	2	57938135	1
cg26326088	2	58121291	0
cg09323390	2	58121813	0
cg23844997	2	58217414	0
cg07227049	2	58335008	1
cg00869533	2	58386677	1
cg15923705	2	58420998	0
cg16288522	2	58422995	0
cg11929279	2	58675439	0
cg04282223	2	58746743	0
cg21673782	2	58747501	0
cg02680112	2	58798356	0
cg26660598	2	58865498	0
cg15565575	2	58872290	0
cg19487865	2	59023464	0
cg18693399	2	59312287	0
cg07074453	2	59460226	0
cg07595849	2	59468849	0
cg00091263	2	59476753	0
cg23348610	2	59661843	0
cg23776852	2	59662053	0
cg24485633	2	59920696	0
cg09750769	2	59921243	0
cg00244532	2	59934108	0
cg25376566	2	60065508	0
cg22837305	2	60513416	0
cg12538530	2	60524961	0
cg04140215	2	60540175	0
cg01746550	2	60543791	1
cg19248668	2	60575050	0
cg19529545	2	60579767	0
cg11960189	2	60580258	0
cg07298397	2	60580884	0
cg01003494	2	60618524	0
cg11537677	2	60618604	0
cg12223243	2	60643473	1
cg07129744	2	60673912	0
cg23025725	2	60675003	0
cg04305912	2	60685678	1
cg19040195	2	60687132	1
cg10610477	2	60712421	1
cg09565597	2	60746883	1
cg16951074	2	60755359	1
cg21808368	2	60763415	0
cg03754165	2	60780427	1
cg23538701	2	60795719	0
cg01688574	2	61006113	0
cg15033424	2	61006645	0
cg06395423	2	61006679	0
cg25136868	2	61009087	0
cg11124436	2	61021317	0
cg06350121	2	61024384	0
cg25959798	2	61025531	1
cg27232910	2	61032631	0
cg05423691	2	61126025	0
cg13519647	2	61172788	0
cg24211619	2	61175882	0
cg05230522	2	61201907	1
cg20270835	2	61204501	0
cg21645620	2	61225153	0
cg00326648	2	61246248	1
cg26870639	2	61297060	0
cg08484984	2	61298781	1
cg10580144	2	61372316	1
cg04063828	2	61448912	0
cg06836442	2	61449030	0
cg03589282	2	61505093	1
cg02934807	2	61557311	0
cg15657235	2	61570492	0
cg02529903	2	61578258	0
cg17795121	2	61633162	0
cg06318479	2	61860762	0
cg02117609	2	61863415	0
cg24106661	2	61886946	1
cg06647854	2	61953634	0
cg21157730	2	61964251	0
cg14565474	2	61987037	0
cg08828542	2	61989480	0
cg17322665	2	62078891	0
cg00458927	2	62116573	1
cg22580431	2	62117022	0
cg12903538	2	62117113	0
cg25951185	2	62220632	0
cg02660161	2	62277924	0
cg15764366	2	62374576	0
cg09177337	2	62441538	0
cg20122981	2	62450705	1
cg23424689	2	62490660	0
cg01680081	2	62511992	0
cg21819782	2	62609317	1
cg24629025	2	62642375	0
cg14053133	2	62739076	0
cg05825596	2	62756405	1
cg23840821	2	62788813	1
cg07185131	2	62798365	1
cg05655534	2	62798448	1
cg24935135	2	62900312	1
cg10906669	2	62935551	1
cg07951950	2	62955285	0
cg17241224	2	62958658	0
cg06854604	2	62966228	0
cg05977276	2	62970229	1
cg12139537	2	62972370	0
cg04741218	2	63029155	0
cg13692650	2	63099116	0
cg22058282	2	63176060	0
cg10668234	2	63191093	0
cg09330012	2	63191170	0
cg18160843	2	63206365	0
cg08856371	2	63223672	0
cg19446589	2	63268631	1
cg06808305	2	63270824	1
cg21960191	2	63271537	1
cg03955927	2	63272232	1
cg17397364	2	63273436	1
cg02046665	2	63273684	1
cg15862215	2	63277010	1
cg10271192	2	63279645	1
cg10640333	2	63280625	1
cg27364741	2	63281069	1
cg25622366	2	63281139	1
cg21472506	2	63283967	1
cg23229261	2	63284066	1
cg10122865	2	63284132	1
cg19763461	2	63284557	1
cg25741215	2	63287082	1
cg09550439	2	63287686	0
cg23630276	2	63290522	1
cg11799977	2	63347958	0
cg07395826	2	63377498	0
cg12245188	2	63416222	0
cg21785710	2	63662027	1
cg07263509	2	63665072	1
cg18942222	2	63667788	1
cg16234206	2	63669619	0
cg10178413	2	63711824	0
cg17981082	2	63815562	0
cg17320403	2	63843856	1
cg25043210	2	63872394	0
cg08608062	2	63903751	0
cg16218715	2	63926253	1
cg00074365	2	64088479	1
cg22963296	2	64092376	1
cg27234350	2	64111152	0
cg03107809	2	64281953	0
cg18539698	2	64315632	0
cg08471738	2	64373042	1
cg03754268	2	64407269	0
cg02258852	2	64413995	0
cg08912229	2	64430057	0
cg21621819	2	64432742	0
cg07390072	2	64471218	0
cg21626402	2	64554461	0
cg14487892	2	64558493	0
cg22139830	2	64642025	0
cg12596148	2	64653912	0
cg09926714	2	64680053	0
cg01663407	2	64754308	1
cg24430081	2	64761729	0
cg05891014	2	64766091	0
cg09165844	2	64777180	0
cg01572544	2	64778768	0
cg19958956	2	64805980	0
cg23325026	2	64809985	0
cg05920928	2	64813233	0
cg04446448	2	64814552	0
cg05987309	2	64820662	1
cg11421663	2	64834340	0
cg21843789	2	64834376	0
cg02270689	2	64836235	1
cg09950256	2	64836449	1
cg04726150	2	64864645	0
cg08672241	2	64878084	0
cg17812834	2	64888839	0
cg12773219	2	64894144	0
cg11108154	2	64916565	0
cg21117978	2	64957132	1
cg12721453	2	65018944	0
cg25371991	2	65062088	0
cg11383720	2	65087369	0
cg24179559	2	65137112	0
cg04476028	2	65137714	0
cg05025332	2	65165160	1
cg27338469	2	65170245	0
cg20698421	2	65217623	1
cg20064459	2	65219239	1
cg04260643	2	65221688	0
cg03440529	2	65279215	0
cg07735220	2	65280591	1
cg20592124	2	65290738	1
cg10888281	2	65302557	1
cg21056805	2	65333617	0
cg23954759	2	65385573	0
cg09291000	2	65396982	0
cg04314339	2	65400251	0
cg03886129	2	65453953	0
cg09994906	2	65538329	0
cg06555354	2	65568674	0
cg08085232	2	65598271	1
cg12339785	2	65601130	0
cg19650973	2	65607922	0
cg13177082	2	65614530	0
cg09633306	2	65678133	0
cg15438478	2	65684215	0
cg20004147	2	65718931	0
cg05136724	2	65793962	1
cg25400574	2	65804139	0
cg27322173	2	65867616	0
cg10980134	2	66277838	0
cg05764585	2	66323222	0
cg09890673	2	66466834	0
cg02444226	2	66545288	1
cg16454815	2	66553174	0
cg27272839	2	66609738	0
cg14178021	2	66610324	0
cg02237128	2	66610388	0
cg17104766	2	66617333	1
cg10806009	2	66654057	1
cg13230698	2	66656687	0
cg23279522	2	66659348	1
cg04768935	2	66659474	1
cg01406988	2	66662810	1
cg06994420	2	66672553	1
cg20819889	2	66705070	0
cg07103068	2	66706939	1
cg06919693	2	66763598	1
cg14005037	2	66799781	0
cg12999414	2	66799816	0
cg02335251	2	66801399	1
cg11653134	2	66805547	1
cg13851508	2	66805939	1
cg18675617	2	66807918	1
cg04311343	2	66808194	0
cg16865953	2	66808261	1
cg10552446	2	66809923	1
cg08217163	2	66809959	1
cg24105287	2	66809985	1
cg02676167	2	66810606	1
cg05529123	2	66910386	1
cg13339083	2	66915494	1
cg01820396	2	66916716	0
cg10106639	2	66926669	1
cg01352526	2	66930502	0
cg05875516	2	66930551	0
cg20853361	2	66957156	1
cg05113453	2	67283321	0
cg11889703	2	67428733	0
cg08413527	2	67439223	0
cg06222012	2	67442562	1
cg19816837	2	67442584	0
cg25805321	2	67468028	0
cg11273037	2	67487730	0
cg13907034	2	67487793	0
cg04057818	2	67487963	0
cg14467990	2	67550993	0
cg03332173	2	67569831	0
cg00851299	2	67589591	0
cg04332883	2	67601819	0
cg13035659	2	67623372	0
cg25429830	2	67627842	0
cg20366352	2	67730094	0
cg03959436	2	67737440	0
cg11938832	2	67743323	1
cg22876901	2	67751758	1
cg23467838	2	67788837	0
cg21699194	2	67791398	0
cg15745817	2	67799979	1
cg03040175	2	67911690	0
cg17945962	2	67939740	1
cg14046302	2	67939758	1
cg23911912	2	68095136	0
cg22023206	2	68122623	0
cg27545977	2	68225698	0
cg14432712	2	68246133	0
cg01848660	2	68269960	1
cg04415014	2	68273829	1
cg13263057	2	68357899	1
cg11523698	2	68362640	0
cg19802638	2	68365965	0
cg17839545	2	68412870	0
cg10388873	2	68416085	0
cg02784513	2	68430960	0
cg01878805	2	68456627	0
cg08562592	2	68460264	0
cg01511600	2	68460761	0
cg19454294	2	68466335	0
cg12228898	2	68519902	0
cg21581504	2	68545960	1
cg11175975	2	68548142	0
cg03342354	2	68579898	0
cg07221530	2	68589380	0
cg21990131	2	68593583	0
cg06451649	2	68616553	0
cg13388635	2	68618350	0
cg02722539	2	68654573	0
cg02209843	2	68692448	0
cg26431750	2	68693636	0
cg02258964	2	68791927	0
cg16761097	2	68897545	1
cg10812522	2	68918232	0
cg02535928	2	68936571	0
cg08439276	2	68937224	1
cg02717595	2	68944746	0
cg27253301	2	68949089	0
cg22553423	2	68961955	0
cg16159940	2	68965328	0
cg00433563	2	68993400	0
cg07686837	2	69017655	0
cg04645527	2	69023542	0
cg12101870	2	69039773	0
cg01149766	2	69064611	0
cg11605219	2	69064745	0
cg17875595	2	69085258	0
cg21946727	2	69097505	0
cg08963213	2	69099476	0
cg03879808	2	69140146	0
cg06705490	2	69147563	0
cg04785931	2	69198793	1
cg24745940	2	69201485	0
cg20874031	2	69206176	1
cg27654717	2	69242158	0
cg20686777	2	69327491	0
cg09731606	2	69328111	1
cg15979937	2	69336567	1
ch.2.1564633R	2	69351951	1
cg14701074	2	69366881	1
cg13748961	2	69371305	0
cg12425292	2	69372988	1
cg13944494	2	69376877	0
cg00410459	2	69395604	0
cg19024002	2	69397161	0
cg10803714	2	69399575	1
cg09983301	2	69404831	1
cg18490567	2	69409258	0
cg16190888	2	69428235	1
cg26912363	2	69429528	1
cg17299331	2	69438494	1
cg15899800	2	69586350	1
cg25195673	2	69614945	1
cg07591442	2	69615105	1
cg06845268	2	69615301	1
cg18949957	2	69644390	0
cg11423556	2	69728114	1
cg00197649	2	69777228	0
cg12969668	2	69781907	0
cg24171555	2	69852693	1
cg01256665	2	69951589	0
cg05670158	2	69981407	0
cg14894866	2	70088454	0
cg14484251	2	70122167	0
cg14608581	2	70122240	1
cg12295739	2	70123472	0
cg15065846	2	70123608	0
cg14736813	2	70129240	0
cg09303717	2	70140786	0
cg24886176	2	70142158	1
cg16496571	2	70161565	0
cg18553235	2	70225044	0
cg19487260	2	70227184	0
cg21998957	2	70237026	0
cg04382991	2	70283082	0
cg23447131	2	70312835	0
cg08726265	2	70331436	0
cg07586956	2	70336043	1
cg06769954	2	70376798	1
cg14607370	2	70415118	1
cg17674811	2	70443967	0
cg13119546	2	70444039	0
cg14434028	2	70452453	0
cg06494746	2	70456199	0
cg14550289	2	70472831	1
cg24762021	2	70518230	1
cg00707127	2	70568214	0
cg18731202	2	70734532	1
cg14684041	2	70743297	0
cg10673353	2	70787727	0
cg14295401	2	70914139	0
cg02925295	2	70975726	0
cg25631352	2	70995527	1
cg22039638	2	70996014	1
cg16166011	2	70996021	1
cg15480338	2	71018823	0
cg07125482	2	71063972	0
cg26649957	2	71079146	0
cg15776244	2	71091885	0
cg20097407	2	71112079	1
cg13607218	2	71118823	1
cg02751808	2	71125521	1
cg13174660	2	71137834	1
cg24334149	2	71175539	1
cg05081778	2	71176060	1
cg16101804	2	71194638	1
cg18313051	2	71210266	1
cg04076766	2	71212157	1
cg12833383	2	71290783	0
cg07361257	2	71291297	0
cg02403198	2	71292147	0
cg07923200	2	71295019	0
cg21156793	2	71301576	0
cg02529585	2	71534188	0
cg23967848	2	71556215	1
cg08053829	2	71600299	0
cg08139657	2	71607347	0
cg16913421	2	71632953	0
cg26671936	2	71633509	0
cg15491567	2	71679675	1
cg03886523	2	71690472	1
cg00070753	2	71704806	0
cg11935998	2	71731188	0
cg04819611	2	71738112	0
cg14236413	2	71787501	1
cg07138437	2	71787615	1
cg01407254	2	71787808	1
cg16134262	2	71788134	1
cg14122836	2	71815722	0
cg12245706	2	71823484	1
cg14196395	2	71823517	1
cg13436378	2	71832543	1
cg05221922	2	71835886	0
cg11155000	2	71858713	0
cg10157266	2	71963655	1
cg07702235	2	71983542	1
cg24516106	2	72079413	1
cg09467436	2	72079424	1
cg25705148	2	72079498	1
cg10540488	2	72079505	0
cg23814349	2	72103849	0
cg27642645	2	72264342	0
cg04940582	2	72356976	1
cg15160709	2	72357937	1
cg00999152	2	72369887	1
cg22856324	2	72371255	1
cg22979783	2	72371261	1
cg22980877	2	72425606	1
cg23615012	2	72450025	0
cg05450681	2	72685759	0
cg04552534	2	72745203	0
cg23756324	2	72766092	0
cg12572665	2	72788795	1
cg23641484	2	72949980	0
cg19135338	2	72973156	0
cg03504913	2	72986751	0
cg19251045	2	72986833	0
cg03226511	2	72986860	0
cg10070688	2	73057191	1
cg11852167	2	73110488	0
cg22660026	2	73150940	0
cg04965934	2	73151201	1
cg01695225	2	73152672	1
cg10051217	2	73222261	0
cg17046766	2	73279695	1
cg17329648	2	73297389	1
cg15898343	2	73317139	0
cg10553983	2	73318514	1
cg01422370	2	73384389	1
cg06141780	2	73407093	1
cg25741837	2	73452813	1
cg12932125	2	73470846	0
cg21918313	2	73496203	1
cg02287817	2	73521905	1
cg05881307	2	73587718	0
cg09998482	2	73635326	0
cg12867024	2	73645579	0
cg10995755	2	73964834	1
cg25310780	2	74071618	0
cg19359802	2	74087113	0
cg17176609	2	74135217	1
cg14508028	2	74159942	0
cg02418306	2	74206368	0
cg14702570	2	74259524	1
cg24487600	2	74274248	0
cg17170868	2	74287435	1
cg15503220	2	74298694	0
cg02237855	2	74329332	1
cg21855109	2	74332041	1
cg20011983	2	74347215	1
cg03400443	2	74347616	1
cg19710671	2	74353909	1
cg01017244	2	74357527	1
cg05890377	2	74357713	1
cg20891558	2	74357851	1
cg19729930	2	74357872	1
cg19325132	2	74358223	1
cg10477385	2	74401583	1
cg02385693	2	74406553	0
cg01737018	2	74413231	0
cg00377691	2	74413238	0
cg07909619	2	74425392	0
cg24572019	2	74428702	1
cg06432884	2	74493687	0
cg02205832	2	74561428	0
cg10539865	2	74566972	0
cg19276371	2	74590743	1
cg10412475	2	74602003	0
cg25721732	2	74602550	1
cg09487757	2	74633103	0
cg02466544	2	74641453	1
cg03292743	2	74642838	1
cg24129222	2	74643251	1
cg05256490	2	74643745	0
cg06800942	2	74644567	1
cg00405365	2	74644947	0
cg13664178	2	74676199	0
cg07654559	2	74710618	1
cg04255230	2	74727010	1
cg25883327	2	74730160	0
cg00588297	2	74753691	1
cg19148731	2	74780229	1
cg12526263	2	74804272	0
cg14466197	2	74804557	0
cg15025240	2	74811430	1
cg06529745	2	74812530	0
cg27339401	2	74827077	0
cg25003701	2	74840046	0
cg20368444	2	74868534	0
cg08385486	2	74874383	1
cg26384014	2	74877874	1
cg20988852	2	74918137	0
cg05363574	2	74919244	1
cg03230456	2	74939268	1
cg04639610	2	74942001	1
cg18470397	2	75076967	0
cg23692114	2	75154873	0
cg06508673	2	75268407	0
cg18326398	2	75328206	0
cg14632793	2	75374207	0
cg21597394	2	75394214	0
cg04043538	2	75570917	1
cg09616675	2	75601799	0
cg09486789	2	75691445	0
cg08406348	2	75700566	1
cg06982827	2	75785554	1
cg07821509	2	75793472	0
cg12080566	2	75798232	1
cg20895890	2	75817119	0
cg00478942	2	75854312	0
cg18400331	2	75860973	0
cg19385283	2	75865060	0
cg14412622	2	75873674	1
cg15963762	2	75927612	0
cg16505623	2	75929513	1
cg06928370	2	75957282	0
cg03368481	2	76014479	0
cg15883896	2	76015549	0
cg04110585	2	76307505	0
cg05263620	2	76539134	0
cg26793147	2	76642952	0
cg21809579	2	76673510	0
cg19383432	2	76673861	0
cg03283760	2	76691644	0
cg27061326	2	76999903	0
cg05795731	2	77185554	0
cg03693374	2	77212926	0
cg11978968	2	77212930	0
cg13637104	2	77226028	0
cg24690060	2	77329502	1
cg23809595	2	77740542	0
cg13412658	2	77882852	0
cg14402950	2	78014402	0
cg18123675	2	78014953	0
cg11758984	2	78489338	0
cg16588114	2	78578138	0
cg14802742	2	78768994	1
cg05392577	2	78769016	1
cg18815065	2	78904247	0
cg14556701	2	79088803	0
cg07989778	2	79109549	0
cg06256530	2	79194215	0
cg11056945	2	79223172	1
cg18145810	2	79252673	1
cg01357846	2	79252794	1
cg15574240	2	79269568	1
cg02657641	2	79366059	1
cg23235989	2	79428894	1
cg23800415	2	79507248	0
cg03275872	2	79507268	0
cg15802792	2	79728633	0
cg13711653	2	79840412	0
cg13229579	2	79864883	0
cg11804253	2	80103845	0
cg12165501	2	80162781	0
cg06621027	2	80179759	1
cg03568327	2	80258747	0
cg10167876	2	80281243	0
cg00058515	2	80527798	1
cg26355577	2	80531751	1
cg14754187	2	80551413	1
cg08670568	2	80553088	0
cg04530349	2	80656545	0
cg04024865	2	81421703	1
cg07643097	2	81425934	1
cg26584329	2	81474696	0
cg07036642	2	81531493	0
cg15144110	2	81663736	0
cg22891601	2	81825714	0
cg10905078	2	82112874	0
cg01296927	2	82120996	1
cg08101690	2	82535611	0
cg26695618	2	82535694	0
cg22856476	2	82572001	0
cg04011469	2	82864753	1
cg24799341	2	83083268	0
cg01433202	2	83283303	0
cg02940989	2	83395848	0
cg21472002	2	83413587	0
cg01655161	2	83448633	0
cg22796214	2	83511741	0
cg08966690	2	83748745	0
cg21821637	2	83814628	0
cg12072822	2	83884403	0
cg17205209	2	83893260	0
cg09092489	2	84084459	0
cg23881653	2	84199313	1
cg19889291	2	84687773	0
cg01295084	2	84743935	0
cg03505776	2	85034469	0
cg22356432	2	85085187	0
cg22052645	2	85146702	0
cg22242842	2	85167149	1
cg11736510	2	85187158	0
cg24085438	2	85244591	1
cg12391643	2	85316997	1
cg03179442	2	85333991	0
cg07847030	2	85361959	1
cg17484733	2	85362030	1
cg01728482	2	85389840	1
cg11245563	2	85408558	0
cg01132949	2	85503831	0
cg19129887	2	85505261	0
cg24074432	2	85505567	1
cg07030727	2	85536594	1
cg09046203	2	85539734	0
cg23404877	2	85553759	1
cg03728395	2	85555865	1
cg11844239	2	85558650	0
cg01207311	2	85594391	0
cg11544486	2	85594679	0
cg27090078	2	85622094	1
cg17201966	2	85638867	0
cg02863117	2	85645068	1
cg12840069	2	85655942	0
cg20652636	2	85656009	0
cg16274273	2	85723202	0
cg14849907	2	85730887	0
cg02196422	2	85764282	1
cg02493740	2	85810744	1
cg19513321	2	85811432	1
cg16865965	2	85811662	1
cg16123939	2	85817259	0
cg06922305	2	85842499	1
cg06978551	2	85868132	0
cg13124875	2	85893264	0
cg21679012	2	85893701	0
cg19805943	2	85933069	1
cg12964970	2	85944510	1
cg01527959	2	85955737	0
cg10037548	2	85962505	0
cg01461067	2	85980044	1
cg05779007	2	85985881	0
cg20839205	2	86007629	1
cg05686551	2	86031351	0
cg08183425	2	86037857	1
cg08482837	2	86038423	1
cg18022964	2	86042151	0
cg10383978	2	86077533	0
cg02425746	2	86078409	0
cg11015768	2	86106058	1
cg24819596	2	86135013	0
cg20254457	2	86152034	0
cg21065964	2	86161043	0
cg00533827	2	86163827	1
cg12808797	2	86178864	0
cg16711905	2	86206419	0
cg20948377	2	86251134	1
cg19741167	2	86263270	1
cg20639553	2	86292986	0
cg19622777	2	86341240	1
cg02311879	2	86388045	0
cg26124780	2	86398889	0
cg26648037	2	86416791	0
cg10973622	2	86423274	1
cg04069811	2	86424218	0
cg19130836	2	86426474	0
cg10156055	2	86440464	1
cg16435511	2	86452841	0
cg21236970	2	86471597	0
cg08698428	2	86483199	1
cg14861778	2	86715020	0
cg14615830	2	86716284	0
cg23474373	2	86726660	0
cg09273112	2	86732413	1
cg00002743	2	86742476	0
cg16949533	2	86789236	1
cg27274426	2	86791087	1
cg09043854	2	86831036	0
cg01173441	2	86831057	0
cg11111643	2	86859431	0
cg18907041	2	86922245	0
cg02019210	2	86998258	0
cg21648425	2	87019192	1
cg09058748	2	87035698	1
cg08777095	2	87052406	1
cg26152419	2	88302939	1
cg08952844	2	88313351	1
cg12233478	2	88356565	0
cg14926264	2	88374857	0
cg13172001	2	88390175	1
cg14405300	2	88427027	1
cg05196621	2	88469171	0
cg24977027	2	88469347	1
cg15863573	2	88491625	1
cg23924370	2	88583805	1
cg23664664	2	88605848	0
cg19331988	2	88771031	1
cg03975271	2	88823254	1
cg00472519	2	88955010	0
cg24267275	2	88958370	1
cg04742778	2	88990315	0
cg23530333	2	89054046	0
cg26627705	2	89060884	1
cg26053291	2	89064631	1
cg04073511	2	89125621	0
cg04928670	2	89128459	1
cg14551651	2	89161532	0
cg01712948	2	89165761	1
cg14647217	2	89184777	0
cg03101972	2	89196246	0
cg16894286	2	89310641	0
cg21116350	2	89545687	0
cg21464667	2	89546106	0
cg23664662	2	89598545	0
cg05725641	2	89989578	0
cg13221744	2	90065701	0
cg11766834	2	90077662	0
cg03214474	2	90107572	0
cg26305745	2	90108355	1
cg19990135	2	90108364	0
cg10940601	2	90120807	0
cg09455072	2	90144195	0
cg01322363	2	90228293	0
cg22027919	2	90246545	0
cg21179914	2	90248207	0
cg10811045	2	91635283	1
cg24182037	2	91786748	0
cg15053096	2	91804871	0
cg21785918	2	91931784	0
cg18619039	2	91932949	1
cg18744822	2	91933576	1
cg05354971	2	91936984	1
cg23669833	2	91950912	0
cg27311294	2	92027943	1
cg26480289	2	92035167	1
cg13955931	2	92162790	1
cg04944682	2	92262463	1
cg05269440	2	92262806	1
cg09935512	2	95536859	0
cg06383022	2	95537049	1
cg06282964	2	95537314	1
cg05852568	2	95537405	1
cg05723825	2	95537475	1
cg26169421	2	95539484	1
cg10562649	2	95695011	1
cg05763299	2	95698426	0
cg00710180	2	95723453	1
cg18845417	2	95745976	1
cg02783833	2	95945522	1
cg17412560	2	95963403	1
cg04333213	2	96012586	1
cg27400561	2	96046429	0
cg15488499	2	96191478	0
cg26118675	2	96256841	1
cg09799441	2	96482514	0
cg20495179	2	96689067	1
cg16512708	2	96874307	1
cg00793969	2	96947838	0
cg22581809	2	96951776	0
cg00088989	2	96968012	1
cg02802590	2	96990549	1
cg05722266	2	96991791	0
cg19065221	2	97156240	0
cg03102516	2	97171383	1
cg07936672	2	97173713	1
cg09757581	2	97200904	1
cg14255238	2	97216131	1
cg14787030	2	97297245	0
cg21979393	2	97298076	0
cg00358323	2	97307693	1
cg10904293	2	97400429	0
cg20232723	2	97413544	0
cg21867576	2	97425517	0
cg17149980	2	97426598	1
cg20555413	2	97467158	0
cg13587068	2	97485216	0
cg25800500	2	97505275	1
cg17325912	2	97520089	1
cg20091689	2	97524862	1
cg13275176	2	97534450	1
cg23187520	2	97587205	0
cg22354939	2	97633472	0
cg24425217	2	97634828	0
cg15721102	2	97651503	1
cg14187813	2	97651611	1
cg19708848	2	97746622	1
cg02120552	2	98236093	0
cg23287638	2	98266234	1
cg05184570	2	98281329	0
cg13798839	2	98318501	0
cg18005337	2	98340655	1
cg20051635	2	98340909	0
cg14131536	2	98340921	1
cg10271507	2	98344487	0
cg02999390	2	98357802	1
cg25555698	2	98362834	1
cg23117283	2	98364274	0
cg05999729	2	98369433	1
cg17077815	2	98391186	0
cg27355431	2	98398552	0
cg09540957	2	98414154	1
cg11095048	2	98466839	0
cg06217105	2	98485355	0
cg14735347	2	98517456	0
cg12528184	2	98524292	0
cg11720490	2	98528073	0
cg00179844	2	98530285	0
cg04223924	2	98552472	1
cg16403964	2	98567115	0
cg08463105	2	98574179	0
cg07888803	2	98578174	0
cg09400362	2	98579411	0
cg10658516	2	98612531	1
cg27046573	2	98698577	0
cg21038503	2	98707797	1
cg15796521	2	98805344	0
cg12221689	2	98827983	1
cg03310038	2	98852704	1
cg25540032	2	98885650	1
cg10766876	2	98897033	0
cg09603545	2	98910476	0
cg07887764	2	98914559	0
cg04846574	2	98928447	1
cg26347089	2	98928689	1
cg17822584	2	98928738	1
cg05564412	2	98961601	1
cg00209520	2	98962546	1
cg11959694	2	98962564	1
cg08327518	2	98966779	1
cg19430622	2	99004092	1
cg07834510	2	99004292	1
cg05322822	2	99060584	1
cg06065769	2	99065000	0
cg18267330	2	99095277	1
cg24806831	2	99140610	0
cg20973575	2	99181318	0
cg21849780	2	99226313	1
cg14517318	2	99232610	0
cg03429643	2	99280963	1
cg01077080	2	99307942	0
cg21749865	2	99318409	0
cg04590464	2	99330348	0
cg02652185	2	99387621	0
cg08723158	2	99413513	0
cg19043574	2	99439533	1
cg25150765	2	99491691	0
cg22392793	2	99554416	1
cg16391321	2	99743150	0
cg27656899	2	99744239	0
cg15972984	2	99756731	1
cg09298484	2	99759406	1
cg24654185	2	99812274	1
cg07709545	2	99981843	0
cg26065130	2	100023445	0
cg14328771	2	100091472	0
cg08176083	2	100098869	0
cg05197995	2	100107669	0
cg11313202	2	100107672	0
cg22039234	2	100170858	1
cg15934776	2	100170917	1
cg01225034	2	100195152	0
cg11451506	2	100210257	1
cg20803618	2	100210271	1
cg01649623	2	100260478	1
cg01474781	2	100279893	1
cg02379352	2	100289284	0
cg16812723	2	100617595	0
cg19715813	2	100646897	0
cg07376775	2	100649891	0
cg11371382	2	100691631	1
cg17237287	2	100722680	0
cg05705762	2	100747564	0
cg23522480	2	100755547	0
cg00098726	2	100857769	0
cg23312168	2	100865562	0
cg10195937	2	100869572	0
cg17669591	2	100898154	0
cg02934237	2	100898487	0
cg06150148	2	100902129	1
cg18737356	2	100937353	0
cg08297393	2	100937505	1
cg03559235	2	100937944	1
cg08017756	2	100939284	1
cg06964132	2	100939760	0
cg08445696	2	100997682	0
cg05141465	2	101015494	1
cg19283506	2	101034270	1
cg09911480	2	101035029	0
cg10827754	2	101038262	1
cg14610566	2	101086506	0
cg25818605	2	101117207	1
cg23403117	2	101175553	1
cg19354017	2	101220624	1
cg19377150	2	101223460	0
cg10736407	2	101223558	0
cg20104737	2	101223606	0
cg14823918	2	101223620	0
cg15667769	2	101408710	0
cg06476964	2	101433372	1
cg02365780	2	101437872	1
cg02232089	2	101440696	1
cg20091611	2	101491585	0
cg09272225	2	101519794	1
cg15308037	2	101541372	0
cg12878044	2	101541568	0
cg17844690	2	101550521	0
cg06940627	2	101614751	0
cg20931223	2	101615006	1
cg12247014	2	101757652	0
cg14573099	2	101761014	1
cg20590195	2	101762231	0
cg02050985	2	101766314	1
cg19652019	2	101790485	0
cg05560118	2	101850632	0
cg10216414	2	101868516	1
cg09577417	2	101890372	1
cg25034423	2	101892365	1
cg11331992	2	101902592	0
cg11476100	2	101949271	0
cg16240755	2	101959078	1
cg07099118	2	102026463	0
cg13647520	2	102058574	0
cg16435561	2	102091048	1
cg04415270	2	102091202	1
cg12291728	2	102091269	1
cg02561771	2	102091318	1
cg27255239	2	102091656	1
cg27510024	2	102091755	0
cg25763898	2	102092013	0
cg10248207	2	102094556	0
cg05306029	2	102117488	1
cg06898225	2	102234069	0
cg13504055	2	102234418	1
cg21322862	2	102292024	0
cg01853238	2	102367730	0
cg21118780	2	102379567	1
cg13189121	2	102382648	0
cg01148098	2	102383972	0
cg21626813	2	102405573	0
cg27424692	2	102421158	1
cg10491637	2	102421970	0
cg24262109	2	102478998	0
cg05613460	2	102489948	0
cg16090597	2	102500278	0
cg02639822	2	102509993	0
cg24994265	2	102536220	0
cg09632067	2	102563111	0
cg16550413	2	102665131	0
cg06442437	2	102679203	0
cg03224621	2	102699286	1
cg05539265	2	102717438	1
cg11876263	2	102722924	0
cg15440563	2	102727295	0
cg22835712	2	102737379	1
cg10417124	2	102744380	0
cg17986407	2	102744684	0
cg24388852	2	102748417	0
cg18881380	2	102758609	0
cg27598107	2	102759782	1
cg11207705	2	102848419	0
cg03144336	2	102856183	0
cg01585348	2	102862214	1
cg21449966	2	102863738	1
cg05168012	2	102867275	1
cg23719516	2	102870456	1
cg15119851	2	102890416	0
cg21362413	2	102920965	0
cg11916609	2	102927488	1
cg19969733	2	102927898	1
cg27520210	2	102929887	0
cg26810323	2	102932570	0
cg22871718	2	102938831	0
cg13776526	2	102953460	0
cg24983383	2	102992423	1
cg12640402	2	103035314	0
cg21282997	2	103035835	1
cg07617205	2	103042685	0
cg03938978	2	103052716	1
cg11219547	2	103066509	0
cg09336375	2	103077219	0
cg05324991	2	103089081	0
cg04235280	2	103097094	0
cg02618357	2	103115574	0
cg20061812	2	103149495	1
cg04297105	2	103235258	1
cg06040925	2	103334345	1
cg07720865	2	103352342	1
cg26032974	2	103355883	1
cg01202731	2	103377345	1
cg25278025	2	103378026	0
cg14862228	2	103392610	0
cg14782298	2	103513288	0
cg16131892	2	103602390	0
cg17206827	2	103602483	0
cg05059756	2	103603490	0
cg09388871	2	103603669	0
cg12668323	2	103603713	0
cg21207640	2	103627545	0
cg05704897	2	103792912	0
cg09336446	2	103793135	0
cg24728072	2	103905529	0
cg05611091	2	104075890	0
cg21248296	2	104487246	0
cg03689380	2	104497863	0
cg10429902	2	104512244	0
cg21617079	2	104583990	0
cg14136249	2	104650001	0
cg26975848	2	104961016	1
cg02805052	2	104973361	1
cg16759813	2	104988400	1
cg07849890	2	105026304	0
cg13679875	2	105030858	0
cg00445682	2	105049869	0
cg19497942	2	105050685	0
cg14552877	2	105050723	0
cg14948128	2	105124046	0
cg22044250	2	105137844	0
cg10989349	2	105149025	0
cg03703911	2	105199581	0
cg01112035	2	105200688	1
cg19824242	2	105273432	1
cg12236088	2	105275812	1
cg08571918	2	105275920	1
cg22360016	2	105276153	1
cg17163694	2	105321560	1
cg08357120	2	105413372	1
cg04601957	2	105467144	1
cg01878345	2	105471960	1
cg25517810	2	105474385	1
cg01453281	2	105475049	1
cg08926965	2	105489105	0
cg09198968	2	105555618	1
cg09773141	2	105682523	0
cg06013545	2	105801147	0
cg04850045	2	105853200	1
cg22022881	2	105853494	1
cg27422857	2	105853526	1
cg26874229	2	105853672	1
cg22878388	2	105853796	1
cg18192325	2	105854051	1
cg20438777	2	105857780	0
cg15237949	2	105895405	0
cg18856091	2	105956343	1
cg03482221	2	106011711	1
cg02231204	2	106016215	0
cg02709407	2	106016462	0
cg10955092	2	106017007	0
cg01007821	2	106019543	1
cg03674282	2	106048792	1
cg26364491	2	106163009	0
cg22210580	2	106170046	0
cg15754594	2	106184688	1
cg08847856	2	106184698	1
cg01966570	2	106189927	0
cg03581262	2	106192732	1
cg17454397	2	106209846	1
cg15614775	2	106266961	0
cg05925300	2	106287816	0
cg20703928	2	106364229	1
cg09152813	2	106391379	1
cg10041288	2	106429320	0
cg01877816	2	106468546	1
cg26914256	2	106473734	0
cg12670496	2	106474173	0
cg19963544	2	106483650	1
cg21709126	2	106484774	0
cg06402135	2	106494706	0
cg05688617	2	106507850	1
cg27646850	2	106527517	0
cg02704963	2	106529143	0
cg01113409	2	106546089	0
cg18721229	2	106637900	0
cg01835474	2	106679299	1
cg10885338	2	106682640	1
cg03662122	2	106682888	0
cg24110005	2	106720704	0
cg04373487	2	106743960	1
cg11624973	2	106817202	0
cg10313151	2	106882254	1
cg05468156	2	106885926	1
cg16099169	2	106886729	1
cg11232319	2	106889028	0
cg00259584	2	106986308	1
cg16348638	2	107198772	1
cg23199886	2	107199044	1
cg22120488	2	107199102	1
cg23092635	2	107199136	1
cg24996985	2	107200946	1
cg15865892	2	107201149	1
cg13395344	2	107203996	0
cg22402378	2	107449852	0
cg16331492	2	107456855	1
cg02166010	2	107479586	0
cg10881311	2	107481444	1
cg19825856	2	107501733	1
cg16703909	2	107681245	0
cg00491668	2	107748691	0
cg09027156	2	107982186	0
cg07389849	2	107982298	0
cg16511670	2	108160374	0
cg25676572	2	108285812	0
cg24348981	2	108329549	0
cg22574258	2	108425634	0
cg09415148	2	108442124	1
cg13967395	2	108442301	0
cg03618663	2	108442308	0
cg17052964	2	108602510	1
cg05876625	2	108723177	1
cg07583848	2	108779984	1
cg17168312	2	108837326	0
cg08319139	2	108853288	0
cg19643406	2	108863296	0
cg07795916	2	108885152	1
cg14363563	2	108966680	0
cg20150189	2	108999219	1
cg09590161	2	109064615	0
cg12964295	2	109065012	0
cg05058361	2	109086209	0
cg09596884	2	109088540	0
cg10488946	2	109107826	1
cg04879348	2	109124576	1
cg09155462	2	109189131	1
cg19404209	2	109191921	0
cg02501911	2	109197487	0
cg13289177	2	109204340	0
cg18275618	2	109211017	0
cg20624005	2	109222452	0
cg09749007	2	109222902	0
cg19752397	2	109227483	0
cg05310309	2	109257429	1
cg12412622	2	109270525	0
cg24901960	2	109401551	0
cg03189882	2	109402054	0
cg23922134	2	109403538	1
cg22031999	2	109407014	1
cg10340124	2	109538096	0
cg25952964	2	109607272	1
cg17519974	2	109674445	0
cg11963447	2	109674969	0
cg08582865	2	109715244	0
cg25308803	2	109746735	1
cg07548255	2	109746754	1
cg01495363	2	109747207	1
cg01458510	2	109752622	1
cg26258454	2	109802290	0
cg20480698	2	109810334	0
cg17530503	2	109821058	0
cg25534756	2	109859424	0
cg15836112	2	109881565	0
cg04207436	2	109883620	0
cg20798726	2	109904440	0
cg23986590	2	109934728	1
cg10693841	2	109945061	0
cg10070515	2	110018732	0
cg06144658	2	110063507	0
cg15993723	2	110064019	1
cg18190811	2	110257701	0
cg04367512	2	110364653	0
cg02714731	2	110438429	0
cg20290299	2	110443080	0
cg23857426	2	110484609	0
cg02560744	2	110872729	1
cg08868976	2	110884555	0
cg17521320	2	110885275	0
cg10155628	2	110902558	0
cg04148873	2	110963037	0
cg22568153	2	110963845	0
cg02169857	2	110969641	1
cg08570243	2	110969853	1
cg03250220	2	110970097	1
cg09068086	2	110970204	1
cg21885427	2	110970429	0
cg08444779	2	110971536	0
cg01925002	2	111427156	0
cg09034580	2	111487266	1
cg16418796	2	111586093	0
cg05708683	2	111639823	0
cg14552672	2	111752564	0
cg22354777	2	111753506	0
cg04877786	2	111791007	0
cg10365509	2	111829501	0
cg19048327	2	111851682	1
cg16068779	2	111872995	0
cg20660182	2	111877634	0
cg13092766	2	111879378	1
cg18807144	2	111906697	0
cg09720597	2	111907136	0
cg24576985	2	111932156	1
cg02333524	2	111943878	0
cg25039051	2	111996275	1
cg20777186	2	112165595	0
cg01987309	2	112199176	0
cg06139092	2	112382154	0
cg12252868	2	112383396	1
cg16771198	2	112392744	0
cg19149114	2	112411201	0
cg27229596	2	112433462	0
cg17762554	2	112435953	1
cg16549618	2	112452818	0
cg14378789	2	112483666	0
cg20891765	2	112670316	0
cg26735748	2	112703776	0
cg13781913	2	112712449	0
cg08001146	2	112758690	0
cg01305109	2	112768419	0
cg23072981	2	112812751	1
cg26844603	2	112842907	0
cg09982942	2	112898400	1
cg07549187	2	112900937	1
cg11655938	2	112917040	0
cg04324615	2	112939119	1
cg26324010	2	112961805	0
cg14085477	2	112989622	0
cg03245423	2	112989626	0
cg15718035	2	112989651	0
cg21571602	2	113035598	1
cg14227325	2	113190197	1
cg10934807	2	113191815	1
cg12328023	2	113236246	1
cg07737773	2	113305097	0
cg18334631	2	113341254	0
cg11711525	2	113388855	0
cg10552282	2	113407812	1
cg05666900	2	113408224	0
cg15387055	2	113537104	0
cg23974023	2	113544294	1
cg17698327	2	113645654	0
cg10388583	2	113694176	0
cg19758360	2	113763093	1
cg15415571	2	113805619	0
cg25915512	2	113811250	1
cg05216052	2	113811325	0
cg26372201	2	113815433	0
cg05471900	2	113828704	0
cg09069887	2	113867761	0
cg10816993	2	113874415	0
cg00303311	2	113874822	0
cg10938446	2	113875723	1
cg00795815	2	113884024	0
cg21450627	2	113930840	1
cg27425262	2	113953981	1
cg10536276	2	113956344	1
cg02160608	2	113956634	1
cg14053272	2	113957972	1
cg23122642	2	113992694	0
cg21482265	2	113992762	1
cg11763394	2	113992921	1
cg21550016	2	113992930	1
cg07772999	2	113993052	1
cg19083407	2	113993142	1
cg07594247	2	113993304	1
cg17445212	2	113993313	1
cg21610815	2	113994035	1
cg00422909	2	113994578	0
cg13020245	2	113995370	0
cg04345118	2	113995456	1
cg02675527	2	114030824	1
cg05189103	2	114030936	0
cg09704166	2	114031854	1
cg25243455	2	114033360	1
cg06675538	2	114033490	1
cg01577475	2	114033581	1
cg23156509	2	114033830	1
cg09250933	2	114035619	1
cg25598710	2	114151353	1
cg24352369	2	114163184	1
cg22084806	2	114261270	1
cg13031492	2	114345056	0
cg23337647	2	114359736	1
cg06610978	2	114437300	0
cg09873533	2	114452193	0
cg11754277	2	114469627	0
cg07276183	2	114512666	0
cg06783401	2	114514415	0
cg01906291	2	114576000	0
cg08720730	2	114581922	0
cg27273780	2	114589251	0
cg12358068	2	114589909	0
cg11703594	2	114601032	0
cg07452809	2	114601038	0
cg12381196	2	114616423	0
cg03972891	2	114616675	1
cg10238145	2	114644207	1
cg14489030	2	114646429	0
cg16903817	2	114655480	0
cg06935176	2	114667615	0
cg05893804	2	114681276	0
cg22107417	2	114708212	0
cg01914749	2	114724606	0
cg26867680	2	114737311	0
cg15915602	2	114737459	1
cg27087112	2	114737475	0
cg27585222	2	114737730	1
cg21527417	2	115218564	0
cg02393663	2	115218833	0
cg18880175	2	115300846	0
cg19211931	2	115419537	1
cg19651219	2	115419729	1
cg01622385	2	115419846	1
cg24654266	2	115420053	1
cg18271036	2	115420107	0
cg24723140	2	115420215	1
cg04315554	2	115458559	1
cg14536347	2	115486631	0
cg15726040	2	115598354	1
cg10918652	2	115702691	0
cg06873461	2	115822184	1
cg06139786	2	115919013	0
cg26842423	2	115921258	1
cg11921348	2	116098753	0
cg00611227	2	116122048	1
cg11105094	2	116281104	0
cg26583730	2	116667777	0
cg10510032	2	116678544	1
cg05534898	2	117453917	0
cg06859807	2	117709858	0
cg25012143	2	117814536	1
cg01352656	2	118561680	1
cg08838158	2	118594167	1
cg05295388	2	118594304	1
cg03288922	2	118616237	1
cg22762992	2	118616377	1
cg06940110	2	118616430	1
cg24213669	2	118616576	1
cg00046336	2	118617230	1
cg22545206	2	118617499	1
cg23829273	2	118617782	0
cg19263433	2	118618151	1
cg02827245	2	118730140	0
cg16771103	2	118836289	0
cg05318071	2	118845276	0
cg20322299	2	118849751	1
cg14207094	2	118878269	0
cg27637303	2	118942893	1
cg13871684	2	119133353	0
cg14020285	2	119401665	1
cg25618271	2	119532118	1
cg10330950	2	119589844	1
cg06674960	2	119683865	0
cg07164606	2	119698672	1
cg24783208	2	119710632	0
cg06625640	2	119765927	1
cg10340658	2	119862024	0
cg06046739	2	119883295	1
cg00428457	2	119887680	1
cg07755689	2	119912190	1
cg07874609	2	119932691	0
cg15851387	2	119962782	0
cg06832677	2	119976764	1
cg25508118	2	119981769	1
cg14196039	2	120005464	0
cg17276106	2	120006590	1
cg19911116	2	120018415	1
cg14374028	2	120049923	0
cg05111772	2	120050013	0
cg07051721	2	120097181	1
cg00435273	2	120113498	0
cg09228148	2	120127700	0
cg00450015	2	120193766	1
cg03831502	2	120237911	1
cg15784544	2	120289034	0
cg07219743	2	120411173	0
cg23456409	2	120436430	1
cg00447867	2	120438247	1
cg24206580	2	120506626	0
cg17876191	2	120509541	0
cg00909993	2	120516537	1
cg18861098	2	120566333	0
cg08347826	2	120599354	0
cg01170429	2	120600068	0
cg09831911	2	120674171	0
cg00398662	2	120685861	0
cg13247844	2	120754000	0
cg11777420	2	120769933	1
cg03905369	2	120824615	1
cg01106428	2	120824940	0
cg02647130	2	120948494	0
cg14234520	2	121018789	0
cg09370325	2	121022869	0
cg06541954	2	121069859	0
cg09388489	2	121081181	1
cg26035105	2	121105464	1
cg01334024	2	121112483	0
cg23689428	2	121223964	1
cg24365525	2	121227771	0
cg15267091	2	121246618	0
cg08186790	2	121346485	1
cg14231073	2	121347537	0
cg19508450	2	121388039	0
cg05128724	2	121408240	0
cg02032334	2	121410165	1
cg04864807	2	121412139	1
cg04752871	2	121412432	1
cg09610018	2	121433074	1
cg14624731	2	121436004	1
cg21151633	2	121468081	1
cg24159003	2	121468143	0
cg06145818	2	121468193	0
cg04242961	2	121468231	0
cg01741971	2	121470417	1
cg24455114	2	121484389	0
cg20219891	2	121496875	1
cg06969469	2	121554817	1
cg03434972	2	121561562	0
cg19775284	2	121571125	0
cg14239099	2	121586511	0
cg10310616	2	121621408	1
cg26631039	2	121625022	1
cg10559151	2	121669723	1
cg03562360	2	121670282	1
cg06378990	2	121670320	1
cg01484075	2	121670634	1
cg01791238	2	121684467	1
cg04825961	2	121684478	0
cg12562660	2	121689039	1
cg12080831	2	121697428	1
cg12181595	2	121714704	0
cg09457391	2	121716580	0
cg02774705	2	121741143	1
cg08831762	2	121824234	0
cg22509170	2	121842804	0
cg01467481	2	122044999	0
cg06644942	2	122248262	0
cg02176858	2	122286796	1
cg01118506	2	122366951	0
cg22346073	2	122402890	1
cg12462771	2	122443998	1
cg19451732	2	122562244	1
cg09389615	2	122590651	0
cg08917820	2	122691343	0
cg20154773	2	122968803	0
cg27053108	2	123097699	0
cg00974594	2	123097943	0
cg22916632	2	123288743	0
cg06349780	2	123393412	0
cg11071748	2	123400985	0
cg10816543	2	123492286	1
cg12715916	2	123506760	0
cg19857273	2	123773070	0
cg13686662	2	123822145	0
cg21144872	2	123822770	0
cg20720496	2	124324049	0
cg03580331	2	124751406	0
cg15347496	2	124785716	1
cg20461484	2	125066774	0
cg21212819	2	125195905	0
cg17078865	2	125517511	0
cg05304563	2	126156500	0
cg19672598	2	126156962	0
cg16916377	2	126229701	0
cg24913794	2	126716943	1
cg11774233	2	127117494	0
cg27635586	2	127225177	0
cg13451317	2	127372434	0
cg05564841	2	127412692	0
cg16261434	2	127412810	0
cg23954717	2	127412895	0
cg00014112	2	127413530	1
cg15975865	2	127413831	1
cg13901526	2	127414455	1
cg01835506	2	127415590	1
cg05586457	2	127416839	1
cg06141694	2	127494476	0
cg01919567	2	127533123	1
cg24205414	2	127560448	1
cg00779351	2	127568946	0
cg08261486	2	127600046	0
cg19707128	2	127635279	1
cg08687025	2	127729123	1
cg27228272	2	127772338	1
cg16937458	2	127784367	0
cg13431910	2	127834822	0
cg06223080	2	127868745	1
cg07843092	2	127879503	0
cg11902543	2	127901882	1
cg17651576	2	127919517	0
cg08626824	2	127923470	0
cg07207670	2	127933484	1
cg00077264	2	127934558	0
cg18368599	2	127951465	1
cg08022717	2	127955187	1
cg11957777	2	128015142	1
cg00436174	2	128051630	1
cg25306963	2	128064018	0
cg14096799	2	128100896	0
cg22614372	2	128117116	1
cg09760422	2	128146352	1
cg25949447	2	128169860	1
cg10021288	2	128175891	1
cg24114473	2	128292223	0
cg26678262	2	128298086	1
cg05824768	2	128331478	1
cg27298008	2	128403442	0
cg17436420	2	128406856	0
cg12745632	2	128407154	1
cg22490845	2	128429716	1
cg00231907	2	128434259	0
cg09427429	2	128450658	1
cg06741367	2	128453108	1
cg25223285	2	128453260	1
cg03738707	2	128453335	1
cg11059159	2	128453445	1
cg25277809	2	128453484	1
cg12744858	2	128468498	1
cg26206686	2	128469707	1
cg04721485	2	128494954	1
cg15195758	2	128529314	0
cg25609517	2	128565375	1
cg13916716	2	128565384	0
cg00255882	2	128569347	1
cg26697125	2	128569513	0
cg03311005	2	128601809	0
cg10243004	2	128616167	1
cg26782833	2	128642103	1
cg08836615	2	128646916	1
cg03286262	2	128781691	1
cg11192933	2	128847809	0
cg16645887	2	128903026	0
cg03271533	2	128936635	1
cg12731681	2	129047760	1
cg08867399	2	129077561	1
cg25020810	2	129100899	1
cg16592101	2	129101398	1
cg07744131	2	129109783	0
cg23737470	2	129112545	0
cg15112747	2	129120791	1
cg16198856	2	129166654	0
cg20475082	2	129166686	1
cg13783387	2	129173729	1
cg08790890	2	129200109	1
cg11007850	2	129216138	1
cg08181170	2	129230550	0
cg07420960	2	129230614	1
cg23130369	2	129245177	1
cg01011313	2	129248181	0
cg11508528	2	129253463	1
cg24039462	2	129270680	0
cg25783515	2	129280616	1
cg26874367	2	129381792	1
cg24625810	2	129411962	0
cg11938141	2	129467691	0
cg03225444	2	129494558	1
cg06888826	2	129504117	0
cg18348059	2	129540355	0
cg16353174	2	129543148	1
cg07823855	2	129550696	0
cg12948059	2	129659420	1
cg16724175	2	129660605	1
cg19607954	2	129817649	0
cg17203162	2	129941793	0
cg11983516	2	130134205	0
cg05962382	2	130345044	1
cg05903289	2	130345205	1
cg09988088	2	130489521	0
cg01925114	2	130517725	0
cg08886046	2	130691738	1
cg07929412	2	130694084	0
cg18963425	2	130739457	0
cg24756435	2	130754039	1
cg08459169	2	130760544	1
cg25239986	2	130794753	1
cg09125754	2	130886714	1
cg08771722	2	131004133	0
cg14417784	2	131009681	1
cg15140721	2	131010115	0
cg14013597	2	131046122	1
cg14902204	2	131046313	1
cg04289314	2	131046480	1
cg21940081	2	131103235	1
cg24068126	2	131144603	1
cg25074493	2	131186495	1
cg21116021	2	131422514	1
cg01093878	2	131512663	1
cg19256400	2	131512768	1
cg05184394	2	131512773	1
cg01972316	2	131601951	1
cg08357787	2	131668683	1
cg17012573	2	131678812	0
cg11998497	2	131688028	1
cg22061831	2	131721692	1
cg23664553	2	131768474	0
cg06019884	2	131798825	0
cg23415434	2	131798869	1
cg07927482	2	131822093	1
cg06222937	2	131846818	1
cg27293860	2	131859885	1
cg13363575	2	131967322	1
cg22830663	2	131975750	1
cg25801300	2	131975758	1
cg16745086	2	131975771	1
cg07051654	2	132057004	1
cg02683731	2	132057166	1
cg01293971	2	132061016	1
cg07176949	2	132093109	0
cg01234428	2	132160298	0
cg04355829	2	132209049	0
cg14161159	2	132481826	1
cg11491537	2	132511720	1
cg11939300	2	132584904	1
cg08871628	2	132771935	1
cg09758842	2	133011643	1
cg20519121	2	133014640	1
cg24755137	2	133062155	1
cg25291037	2	133157885	0
cg07847583	2	133196501	0
cg08613144	2	133428836	1
cg00293981	2	133430101	1
cg15172641	2	133504845	0
cg26529687	2	133514793	1
cg20089110	2	133727257	0
cg02668177	2	133733241	1
cg19917530	2	133855847	1
cg07330251	2	133929306	0
cg22491320	2	133998732	1
cg20514322	2	134023662	1
cg22232500	2	134024266	1
cg02851043	2	134043859	0
cg14592981	2	134122884	0
cg26837747	2	134150468	0
cg11479653	2	134191484	0
cg15110481	2	134277486	0
cg09257277	2	134492138	1
cg22793897	2	134513565	1
cg16521851	2	134571009	0
cg20512501	2	134785688	1
cg19534681	2	134785761	1
cg05146544	2	134785775	1
cg12416304	2	134884764	1
cg24795700	2	134911363	0
cg23968421	2	134918686	0
cg01580574	2	134949671	1
cg20063095	2	134977141	1
cg02225331	2	135026110	0
cg15022880	2	135035221	1
cg07721147	2	135157005	0
cg25405705	2	135227654	0
cg26476893	2	135249712	0
cg20658027	2	135398210	0
cg04898302	2	135441409	0
cg17144790	2	135540458	0
cg13740072	2	135575986	0
cg27078873	2	135715335	0
cg06196398	2	135801115	0
cg01585410	2	135824459	0
cg07366047	2	135921205	0
cg18558913	2	135933059	0
cg09928736	2	135986008	0
cg14165048	2	135988809	0
cg26507451	2	136182835	0
cg19216829	2	136396346	0
cg14155563	2	136415125	0
cg08002657	2	136502279	0
cg11781282	2	136505575	0
cg01401219	2	136541665	1
cg04901215	2	136542682	0
cg01986081	2	136552499	0
cg12515326	2	136556580	0
cg04750100	2	136595281	1
cg10292250	2	136595995	0
cg13893923	2	136671810	0
cg18962998	2	136678160	0
cg06633990	2	136718403	0
cg23374992	2	136872067	1
cg03776082	2	136884116	1
cg03733145	2	136887407	0
cg05983557	2	136912140	0
cg05194412	2	137003533	1
cg05714111	2	137013810	0
cg23246394	2	137017254	0
cg00551578	2	137043885	0
cg05677280	2	137063006	0
cg09687334	2	137120585	0
cg05353292	2	137267702	1
cg06347643	2	137518979	1
cg20416831	2	137521943	0
cg08019201	2	137639107	0
cg21296617	2	137639406	0
cg11369173	2	137667339	0
cg08222788	2	137754925	0
cg24449653	2	137813993	0
cg02375649	2	137912216	0
cg08633789	2	137913470	0
cg11737758	2	137931242	0
cg17180863	2	137950714	0
cg06319861	2	137964351	1
cg01086974	2	137986170	0
cg25498731	2	138045743	1
cg25391315	2	138533686	0
cg05229494	2	138683348	0
cg10083465	2	138710901	0
cg05407171	2	138721433	0
cg10136008	2	138721566	1
cg07757007	2	138734074	1
cg15818005	2	138845177	1
cg10339239	2	138864981	0
cg02204521	2	138940416	1
cg04179560	2	139193381	0
cg24345725	2	139205665	0
cg06275765	2	139227690	0
cg13451882	2	139256702	1
cg09599862	2	139262297	1
cg16447054	2	139293772	1
cg24109955	2	139321901	0
cg12562474	2	139326633	0
cg13823936	2	139328890	1
cg06704567	2	139407289	1
cg12037324	2	139436940	1
cg25449513	2	139457370	1
cg23302570	2	139538601	1
cg08010094	2	139539001	1
cg03971661	2	139657512	1
cg25017422	2	139700365	0
cg07998419	2	140127819	0
cg27632891	2	140169039	0
cg07785518	2	140510062	0
cg16087867	2	140584705	0
cg23170049	2	140584837	0
cg26375306	2	140889478	0
cg03770173	2	141000585	0
cg25727525	2	141107323	0
cg03137091	2	141111444	0
cg27458403	2	141198761	0
cg19043482	2	141212520	0
cg24049590	2	141408662	0
cg01852095	2	141441479	1
cg04655655	2	141505481	0
cg18122528	2	141555470	0
cg15544765	2	142254537	0
cg09412538	2	142315127	0
cg22830273	2	142889283	1
cg02488702	2	142889392	1
cg00785652	2	142889404	0
cg15015823	2	142889514	0
cg19054181	2	142895931	0
cg07960232	2	142923646	0
cg06096509	2	143340130	0
cg09640065	2	143400648	0
cg17279142	2	143591891	0
cg10942341	2	143633919	0
cg22418953	2	143633931	0
cg16871475	2	143634527	0
cg19826115	2	143673332	1
cg04112100	2	143701758	1
cg05510714	2	143731330	0
cg14108150	2	143763122	0
cg23965481	2	143841464	0
cg23105515	2	143903655	0
cg11921583	2	143910340	0
cg23010925	2	143915955	0
cg14851140	2	143927903	1
cg24982424	2	143930580	0
cg06376392	2	143950930	0
cg14745195	2	144011604	0
cg20278772	2	144015889	0
cg08687322	2	144019668	0
cg18594983	2	144020774	0
cg17600630	2	144053418	1
cg05330314	2	144192844	0
cg19867914	2	144234430	1
cg10846925	2	144247020	0
cg17056048	2	144271431	1
cg01943987	2	144288694	0
cg11310863	2	144303521	1
cg20012697	2	144331773	0
cg16656382	2	144339635	0
cg10275328	2	144406799	0
cg04374059	2	144414997	0
cg19925435	2	144440441	0
cg15841069	2	144440550	0
cg19235908	2	144440780	0
cg14640821	2	144452294	0
cg20770201	2	144463792	0
cg02258751	2	144487774	0
cg07621645	2	144503739	1
cg13253776	2	144534157	0
cg08348957	2	144535905	1
cg13363905	2	144653440	0
cg03678729	2	144658851	1
cg14214460	2	144703795	1
cg15368486	2	144706511	0
cg11389618	2	144712819	1
cg16475161	2	144773610	0
cg22554699	2	144836751	0
cg15096699	2	144910703	0
cg00328586	2	144995015	0
cg23773418	2	145006944	0
cg25885859	2	145077467	0
cg04576864	2	145081764	0
cg11942974	2	145092423	1
cg01228438	2	145100943	0
cg15634225	2	145129008	0
cg05702364	2	145170848	0
cg25296103	2	145268533	1
cg08268848	2	145278799	0
cg16324899	2	145298195	1
cg03167633	2	145338509	1
cg12861996	2	145361827	0
cg14218309	2	145365674	0
cg21356784	2	145423742	0
cg01327033	2	145424825	0
cg27597989	2	145424851	0
cg24356501	2	145441032	0
cg00334424	2	145559337	0
cg26977158	2	145564739	0
cg00260230	2	145668660	0
cg12683813	2	145779560	1
cg02188160	2	145823182	1
cg24964793	2	145878989	1
cg04612985	2	145929476	0
cg12881238	2	146083135	0
cg21774280	2	146089844	0
cg19372465	2	146091995	0
cg16411781	2	146349557	1
cg24536827	2	146359434	1
cg03084702	2	146443441	0
cg05037452	2	146448005	0
cg01891154	2	146500668	0
cg18975250	2	146515156	0
cg16060210	2	146603636	0
cg02708185	2	146620097	1
cg13571657	2	146672490	0
cg06861977	2	147053127	0
cg27162262	2	147070367	0
cg20049730	2	147075656	0
cg09753897	2	147280197	1
cg02245730	2	147337180	0
cg14118812	2	147381892	0
cg06468068	2	147479064	0
cg10149086	2	147579508	0
cg18961501	2	147612852	1
cg08248943	2	147628815	0
cg21655638	2	147749431	0
cg03002264	2	147788732	1
cg11507316	2	147857725	0
cg11873566	2	147938975	0
cg10641939	2	147973149	1
cg16372630	2	148253154	0
cg21613910	2	148388413	0
cg02392064	2	148600359	1
cg06804581	2	148602526	0
cg07969095	2	148606712	1
cg00124640	2	148710087	0
cg12999230	2	148780632	0
cg02783912	2	148805446	0
cg21385978	2	148890028	0
cg21120402	2	148893152	1
cg00964557	2	149168884	0
cg04152151	2	149215884	1
cg18195902	2	149348299	0
cg23731668	2	149410331	1
cg13650024	2	149433604	0
cg12931513	2	149438097	0
cg24266330	2	149447611	0
cg02072515	2	149481321	1
cg16162734	2	149543956	1
cg27339255	2	149639612	1
cg13149736	2	149894539	1
cg19840088	2	149894678	0
cg24027965	2	149894786	1
cg09482891	2	149906909	0
cg18781121	2	149925367	0
cg10332649	2	149932635	1
cg16809858	2	150171448	0
cg00765765	2	150176791	1
cg24980657	2	150177277	1
cg03603035	2	150183514	1
cg12887156	2	150232539	0
cg11713727	2	150444569	1
cg00486525	2	150444762	1
cg00425411	2	150715997	0
cg14702382	2	150879713	0
cg20972740	2	150902974	0
cg12431073	2	150903567	1
cg13430053	2	150932623	1
cg20134484	2	151023387	0
cg02354225	2	151165708	0
cg25300694	2	151184358	1
cg04496284	2	151260928	0
cg11599793	2	151284413	1
cg19907358	2	151328653	0
cg04982052	2	151352580	1
cg19035395	2	151395457	1
cg15215578	2	151396215	0
cg24928181	2	151424835	1
cg08928998	2	151427507	0
cg17548673	2	151443522	0
cg12213061	2	151468455	0
cg09757595	2	151504597	1
cg14186321	2	151544796	1
cg08642671	2	151634026	0
cg07201475	2	151768348	1
cg02658990	2	151838492	0
cg05360774	2	151838548	1
cg27633941	2	151889577	1
cg00176407	2	151906378	0
cg24011981	2	151927956	0
cg14154448	2	151968711	0
cg01530466	2	152043872	0
cg02754684	2	152094240	0
cg00551617	2	152152581	1
cg04758026	2	152159591	1
cg03764753	2	152163155	0
cg14760176	2	152195702	1
cg01189638	2	152213504	1
cg13881906	2	152265480	0
cg02765418	2	152265520	1
cg22242790	2	152265548	0
cg11413032	2	152276673	0
cg21100092	2	152293770	0
cg04383968	2	152349924	0
cg15428001	2	152363468	0
cg03334357	2	152364588	0
cg04913078	2	152402878	1
cg07867072	2	152507884	0
cg21665113	2	152526948	0
cg24020890	2	152587328	0
cg16753209	2	152590992	0
cg07486487	2	152653546	0
cg15279475	2	152688701	1
cg09886182	2	152708499	0
cg22110047	2	152780323	0
cg06950952	2	152830189	1
cg12420787	2	152854895	0
cg16805188	2	152858262	1
cg07460778	2	152927790	0
cg26472643	2	152952446	0
cg05610990	2	152981342	0
cg20625334	2	152991620	1
cg24984882	2	153008024	0
cg04828068	2	153020643	0
cg02095456	2	153189667	1
cg04953238	2	153196858	1
cg02321472	2	153224541	0
cg05174583	2	153261256	0
cg00059089	2	153263288	1
cg22923154	2	153266693	1
cg10880571	2	153313099	0
cg25371569	2	153325534	0
cg11028037	2	153334420	0
cg05935184	2	153350189	1
cg25311995	2	153363436	0
cg05856102	2	153379514	0
cg12862395	2	153394031	0
cg12505929	2	153413442	1
cg23482132	2	153415027	1
cg18166936	2	153430048	0
cg20112147	2	153434943	0
cg22807817	2	153451117	0
cg10312273	2	153474469	0
cg23512306	2	153476059	0
cg25211581	2	153552097	0
cg18811157	2	153579142	1
cg25036441	2	153718115	0
cg02276909	2	153732388	1
cg20399086	2	154019910	0
cg02492704	2	154058260	0
cg16261251	2	154059212	0
cg01480969	2	154059578	0
cg07563363	2	154143677	1
cg18771570	2	154143768	1
cg02832476	2	154193527	0
cg14553444	2	154262055	1
cg08994981	2	154304778	0
cg04791390	2	154332333	1
cg22392178	2	154336306	1
cg12391388	2	154354905	0
cg24789231	2	154720727	0
cg02774630	2	154727554	0
cg16165976	2	154727676	0
cg23762263	2	154730326	1
cg26754740	2	154799552	0
cg17346647	2	154842584	1
cg11650416	2	154987769	0
cg00809005	2	154996667	0
cg12917184	2	155085769	0
cg18968737	2	155113499	0
cg03214244	2	155480153	0
cg14519395	2	155530912	0
cg13916672	2	156002558	0
cg04933726	2	156080712	0
cg21408351	2	156186776	0
cg26425887	2	156234777	0
cg07662510	2	156838003	0
cg20862283	2	156838956	1
cg11554249	2	157195307	1
cg22391814	2	157195517	1
cg00484803	2	157196299	1
cg02474761	2	157212541	0
cg06512115	2	157262176	0
cg14230859	2	157291402	1
cg03230175	2	157291462	1
cg19403388	2	157329645	0
cg23836163	2	157393600	1
cg11581235	2	157398319	0
cg26393275	2	157435476	0
cg03921589	2	157445977	0
cg23662293	2	157487508	0
cg07972114	2	157520453	0
cg00451491	2	157528744	1
cg26524748	2	157621435	0
cg02222670	2	157753228	0
cg00167158	2	157909644	1
cg15443767	2	157943975	1
cg04271873	2	158007398	0
cg13587823	2	158039725	0
cg03996120	2	158113228	0
cg14784877	2	158156126	0
cg03673973	2	158157311	0
cg10982635	2	158161728	1
cg14449611	2	158164038	0
cg21124655	2	158297891	0
cg14678223	2	158300811	0
cg03915055	2	158301005	1
cg00659068	2	158325964	0
cg16171838	2	158454083	1
cg17451172	2	158454383	0
cg07568040	2	158454401	1
cg23136732	2	158592549	0
cg15568266	2	158592555	0
cg15560854	2	158693910	0
cg27293439	2	158694810	0
cg22992505	2	158712427	0
cg24034152	2	158722808	0
cg23353544	2	158737781	0
cg11869500	2	158755155	0
cg13163839	2	158768696	0
cg15486101	2	158788859	0
cg03048392	2	158917440	0
cg25439420	2	158970512	0
cg07151747	2	158977473	1
cg06844455	2	159022758	0
cg23602208	2	159089109	0
cg03792936	2	159172612	0
cg10800837	2	159238010	0
cg04964914	2	159275356	0
cg24519780	2	159327413	1
cg13325481	2	159343643	0
cg17636869	2	159390187	0
cg24760753	2	159534030	1
cg08217666	2	159545472	0
cg06640568	2	159583636	0
cg13796687	2	159638711	1
cg25878063	2	159736477	1
cg11740797	2	159751325	0
cg24611970	2	159790917	1
cg00747283	2	159792505	0
cg06961147	2	159824263	1
cg23836322	2	159854313	1
cg05119572	2	159867036	0
cg04387067	2	159903960	0
cg18556587	2	159909020	1
cg01323376	2	159926573	0
cg00194325	2	159940344	0
cg24811970	2	159940991	0
cg11101345	2	159986646	0
cg08224659	2	159990552	0
cg24849913	2	160064688	0
cg13722419	2	160088036	1
cg03375703	2	160176473	1
cg15448681	2	160219747	0
cg16322006	2	160242465	0
cg24696112	2	160256295	0
cg01047733	2	160259231	0
cg02644111	2	160313254	0
cg16096798	2	160393488	0
cg06911002	2	160408618	0
cg25101462	2	160412499	0
cg11548732	2	160465499	1
cg13364154	2	160515747	0
cg26697963	2	160534558	0
cg03741649	2	160589392	0
cg21216729	2	160590487	0
cg27487021	2	160597953	1
cg01547531	2	160627347	0
cg07474923	2	160630564	0
cg20240944	2	160644906	0
cg09643312	2	160655081	1
cg20062413	2	160655179	0
cg17207944	2	160655270	0
cg15577262	2	160664574	0
cg23995753	2	160760732	1
cg00268019	2	160761302	1
cg10107725	2	160761556	1
cg15026998	2	160761622	1
cg05946080	2	160777247	0
cg26126940	2	160802594	0
cg22666612	2	160855854	0
cg22807895	2	160932101	0
cg03769162	2	160953217	0
cg15152331	2	160958810	1
cg03583022	2	160967507	0
cg17606016	2	161014433	0
cg08770571	2	161108640	0
cg22512663	2	161122423	1
cg09250087	2	161127564	1
cg03756034	2	161128396	1
cg02413346	2	161128400	0
cg10582795	2	161172036	1
cg07053546	2	161185941	1
cg25120849	2	161189122	0
cg22960125	2	161194928	1
cg01256139	2	161228737	1
cg22088829	2	161232796	0
cg05652485	2	161233870	0
cg00760729	2	161236088	1
cg10015916	2	161253509	0
cg01115855	2	161254910	0
cg07074974	2	161255064	1
cg19506623	2	161265259	1
cg25994099	2	161322250	0
cg22663791	2	161339409	0
cg17428624	2	161345898	0
cg26888760	2	161351126	0
cg16877087	2	161504834	1
cg02162404	2	161560659	1
cg24204571	2	161575857	0
cg15603501	2	161642997	0
cg11200845	2	161726241	0
cg27227317	2	161785635	1
cg18758281	2	161808953	1
cg11204618	2	161851460	0
cg15521579	2	161941692	0
cg07302272	2	161960904	0
cg09006435	2	161988098	0
cg00200230	2	161992806	0
cg15787438	2	161992907	0
cg23871659	2	161993364	0
cg00021659	2	161996385	0
cg17362153	2	162035436	0
cg10514237	2	162064025	1
cg10493027	2	162080364	0
cg25487775	2	162093969	1
cg18049933	2	162099970	0
cg00599163	2	162100495	1
cg15237618	2	162100640	0
cg23987493	2	162101063	0
cg16506815	2	162101123	1
cg17737230	2	162106450	0
cg12701865	2	162108575	0
cg19036643	2	162111394	0
cg13806767	2	162164127	1
cg01033346	2	162164188	0
cg16997523	2	162208294	0
cg09251832	2	162263025	0
cg14927825	2	162263889	0
cg07419021	2	162274436	1
cg08314300	2	162278173	1
cg14557487	2	162279686	1
cg09778596	2	162282922	1
cg03045720	2	162413950	0
cg22293816	2	162414902	0
cg18896742	2	162443643	0
cg02978894	2	162479847	0
cg17273100	2	162652846	0
cg09877950	2	162702466	0
cg06049597	2	162774437	0
cg24226008	2	162822300	0
cg04512966	2	162859453	1
cg17205440	2	162864033	0
cg24098944	2	162885448	0
cg24094122	2	162915893	0
cg15353603	2	162915902	1
cg12649175	2	162927003	1
cg19350270	2	162929832	1
cg09601770	2	162930671	1
cg00071017	2	162943657	0
cg02446816	2	162949857	0
cg27167495	2	162980273	0
cg22471459	2	163009036	0
cg21505217	2	163009282	0
cg22059060	2	163031036	0
cg09131511	2	163089214	1
cg20838429	2	163100512	1
cg24560783	2	163100931	0
cg03591467	2	163101493	1
cg03279442	2	163150027	0
cg03452895	2	163199311	1
cg07868877	2	163322850	0
cg06465768	2	163384887	0
cg00677287	2	163436732	0
cg04526123	2	163534260	0
cg16702349	2	163566948	0
cg04082328	2	163606683	0
cg05460903	2	163625295	0
cg09204545	2	163625334	0
cg19686257	2	163625717	0
cg21254794	2	163747187	0
cg05082203	2	164012634	0
cg08754015	2	164123802	0
cg01543670	2	164226754	0
cg01347651	2	164428530	0
cg00324422	2	164458194	0
cg03084819	2	164501006	0
cg18834375	2	164593810	1
cg21825848	2	164657835	0
cg27326208	2	164917513	0
cg17973438	2	165002378	0
cg23330930	2	165170719	0
cg26770470	2	165352228	0
cg24441818	2	165361700	0
cg24542012	2	165424318	0
cg27150201	2	165425095	0
cg23178364	2	165425105	1
cg18313144	2	165544812	0
cg20186791	2	165545776	0
cg01267892	2	165579290	0
cg17631321	2	165594635	0
cg13883966	2	165614573	0
cg25300670	2	165617905	0
cg21460070	2	165628593	0
cg16838772	2	165630260	0
cg05360101	2	165633982	0
cg15193638	2	165682959	0
cg08267591	2	165693745	1
cg27614177	2	165695828	0
cg08936312	2	165744114	0
cg22847367	2	165747342	0
cg26777694	2	165766169	0
cg18025786	2	165791096	0
cg06180377	2	165794134	0
cg22035356	2	165801467	0
cg17263986	2	165809581	0
cg20485190	2	165811765	0
cg10550639	2	165984233	0
cg26257154	2	165987983	0
cg00321682	2	166000882	0
cg18295068	2	166060400	1
cg19398487	2	166149712	0
cg18377692	2	166165058	0
cg03434315	2	166226339	0
cg18276368	2	166420583	0
cg24993990	2	166428802	1
cg11712199	2	166429244	0
cg15637576	2	166430419	0
cg19792621	2	166433258	0
cg26224455	2	166477679	0
cg07247255	2	166489360	0
cg13060399	2	166618437	0
cg14874022	2	166618867	0
cg06070446	2	166619061	0
cg22502827	2	166636021	0
cg07077265	2	166647935	0
cg24853616	2	166696342	0
cg00918282	2	166696504	0
cg18707868	2	166703747	0
cg24480142	2	166747442	0
cg08032099	2	166747477	0
cg00472330	2	166748495	0
cg23169720	2	166766128	0
cg16478852	2	166789623	0
cg10636103	2	166806919	0
cg08466051	2	166810428	1
cg23880496	2	166811795	0
cg09353052	2	166847297	1
cg17457918	2	166859098	0
cg08799598	2	166860612	0
cg03241046	2	166881390	1
cg17689201	2	166931073	0
cg13875008	2	166937869	1
cg15564949	2	166937973	0
cg06346266	2	166947580	0
cg19002845	2	166968800	0
cg17396020	2	166980303	0
cg09500364	2	166981273	0
cg12667043	2	166982292	0
cg06381284	2	166985473	0
cg06297350	2	167038158	0
cg06028079	2	167038225	0
cg09959529	2	167038265	0
cg21280928	2	167163138	0
cg18169594	2	167169266	0
cg09786040	2	167201011	0
cg18745035	2	167207324	1
cg21374240	2	167241254	0
cg24042978	2	167344458	0
cg10755878	2	167466717	1
cg08910787	2	167556985	0
cg01547910	2	167629889	1
cg18866212	2	167698517	1
cg23700377	2	167997585	0
cg23398520	2	167998077	0
cg14383480	2	168043663	0
cg27653070	2	168049423	0
cg25460263	2	168105326	0
cg18449068	2	168192245	0
cg16079414	2	168244895	1
cg15400530	2	168799082	0
cg01298735	2	168821882	0
cg06067477	2	168844818	1
cg08568260	2	168858485	0
cg12853654	2	168883913	0
cg05998565	2	168907444	1
cg05478553	2	168970426	0
cg08054187	2	169018258	0
cg03792447	2	169041897	0
cg26164761	2	169055243	0
cg08795597	2	169059614	1
cg06501606	2	169077032	0
cg24083378	2	169079247	1
cg18147479	2	169105070	0
cg09420663	2	169128761	0
cg13644846	2	169311373	0
cg21465008	2	169312172	0
cg16439691	2	169312201	0
cg08435945	2	169324661	1
cg07310204	2	169335152	0
cg24827600	2	169355957	1
cg05374960	2	169371401	0
cg14663042	2	169382156	1
cg00810583	2	169402543	0
cg03236449	2	169408806	0
cg17307471	2	169438427	0
cg13823627	2	169442458	0
cg26803993	2	169460068	1
cg19642144	2	169492058	0
cg27053177	2	169508778	1
cg22130078	2	169544053	0
cg24168002	2	169588344	1
cg05624422	2	169655192	0
cg16780603	2	169659047	1
cg09479286	2	169659182	1
cg22510961	2	169668175	0
cg12311217	2	169708269	0
cg00355755	2	169747574	0
cg11436333	2	169759454	0
cg07024094	2	169769071	0
cg15742848	2	169769501	1
cg25955267	2	169770161	0
cg15864310	2	169805337	0
cg09733528	2	169832726	0
cg13931502	2	169869788	0
cg11128374	2	169922478	0
cg04132288	2	169922793	1
cg06696176	2	169923213	0
cg00768195	2	169927922	1
cg07521825	2	169928858	0
cg02743878	2	169937094	1
cg12160869	2	169948477	0
cg10585983	2	169957156	0
cg06540747	2	169966394	1
cg09415959	2	169966430	0
cg09128944	2	169967580	1
cg00881032	2	169996363	0
cg17478193	2	170039067	0
cg07188096	2	170131865	0
cg16961397	2	170132773	0
cg19962304	2	170135359	1
cg06881572	2	170223771	1
cg11947548	2	170336837	1
cg23286493	2	170355414	0
cg10740880	2	170365212	1
cg09449123	2	170365511	0
cg23273841	2	170382721	1
cg13850024	2	170397488	0
cg06690525	2	170430736	0
cg04534037	2	170482400	0
cg25085500	2	170597890	0
cg12549493	2	170622245	0
cg15602054	2	170624685	1
cg17598339	2	170624727	1
cg04362989	2	170625479	1
cg19210045	2	170657340	0
cg23689697	2	170662182	0
cg21187117	2	170666417	0
cg20230864	2	170676842	0
cg17751646	2	170789876	0
cg11945884	2	170809825	0
cg07170964	2	170820049	0
cg05019396	2	170870146	1
cg16202181	2	170870436	0
cg17245989	2	170870593	0
cg20024602	2	170881395	0
cg22122098	2	170934512	1
cg26104753	2	171017690	0
cg22059561	2	171036440	0
cg27313482	2	171104728	0
cg12394777	2	171224431	1
cg02135112	2	171265538	0
cg21438177	2	171281833	0
cg04807567	2	171381284	1
cg27258182	2	171500500	0
cg17333501	2	171508416	0
cg19828869	2	171552304	1
cg20196537	2	171574548	1
cg21348357	2	171574592	1
cg10680129	2	171594473	0
cg06987225	2	171595792	0
cg07379508	2	171630114	1
cg07420274	2	171676306	1
cg01089319	2	171676809	1
cg07620853	2	171680715	1
cg09619064	2	171692781	0
cg21223481	2	171700398	0
cg00224929	2	171705463	1
cg15996550	2	171742912	0
cg13267916	2	171784898	0
cg15617548	2	171785815	1
cg23666278	2	171785822	1
cg23627083	2	171787727	1
cg00782690	2	171822118	1
cg23575804	2	171822822	0
cg03135732	2	171840512	1
cg08459760	2	171853061	0
cg14950945	2	171863309	0
cg18023642	2	171926010	0
cg07405042	2	171943450	0
cg14785958	2	171944170	0
cg08741063	2	171949370	0
cg13775170	2	172010816	0
cg08392911	2	172037939	0
cg00279282	2	172077803	0
cg03043243	2	172172701	0
cg10016674	2	172187200	0
cg11838818	2	172269601	0
cg20086242	2	172292718	0
cg14976992	2	172335867	0
cg06080121	2	172348399	0
cg24849567	2	172409896	0
cg02292788	2	172413979	0
cg00047030	2	172414036	0
cg10484965	2	172524214	1
cg23631322	2	172542544	0
cg07989678	2	172543677	1
cg16609548	2	172568685	0
cg06781086	2	172584252	0
cg08693829	2	172629294	0
cg03109384	2	172637712	0
cg25502018	2	172645480	0
cg18181677	2	172664868	0
cg03378334	2	172674972	0
cg08541237	2	172749963	0
cg06440425	2	172759694	0
cg14933010	2	172760351	0
cg02155405	2	172776401	1
cg08739755	2	172815385	1
cg26154047	2	172864014	1
cg10717121	2	172886993	0
cg13201791	2	172896849	0
cg16760971	2	172912454	1
cg08402365	2	172945274	1
cg14996143	2	172945328	1
cg16472050	2	172945698	1
cg08750504	2	172946193	1
cg07936950	2	172953134	1
cg01244270	2	172953630	1
cg12676702	2	172953925	1
cg00469602	2	172955930	1
cg12663535	2	172956537	1
cg01821161	2	172956823	1
cg15773794	2	172957583	1
cg06835557	2	172970257	0
cg02168584	2	172972681	1
cg20935165	2	172972840	1
cg04165291	2	172973127	0
cg12021814	2	172973195	1
cg05714155	2	172974735	1
cg26471497	2	172974819	1
cg25110943	2	172974960	0
cg17934651	2	172983455	0
cg19219065	2	173060435	0
cg07322589	2	173063454	0
cg01396902	2	173065376	0
cg17394766	2	173084221	0
cg27529205	2	173103502	0
cg19545611	2	173116727	1
cg25912037	2	173125140	1
cg26355232	2	173147746	1
cg12345526	2	173159062	1
cg08236069	2	173237952	0
cg25743819	2	173245704	1
cg20421702	2	173248435	0
cg04352529	2	173254813	0
cg06906406	2	173325787	0
cg02670123	2	173330395	1
cg12294914	2	173536007	0
cg19975218	2	173599732	1
cg22900476	2	173647945	1
cg21015714	2	173685290	0
cg12461551	2	173686129	1
cg00082732	2	173698844	0
cg20692429	2	173723633	0
cg08280882	2	173734990	0
cg01742357	2	173753732	1
cg15673955	2	173787028	1
cg02492567	2	173792437	1
cg25322618	2	173792831	0
cg18008675	2	173832936	1
cg05841360	2	173886938	0
cg00020590	2	173891947	0
cg01642992	2	173892284	0
cg19919032	2	173925162	0
cg11082767	2	173942227	0
cg01602957	2	173952624	1
cg13830353	2	173966251	0
cg04491630	2	173966619	0
cg12622020	2	173998361	0
cg22093378	2	174016435	0
cg13178755	2	174023580	0
cg14298774	2	174060199	0
cg10153532	2	174136415	0
cg09565402	2	174171834	0
cg22865550	2	174235085	0
cg08626608	2	174280311	0
cg02284441	2	174296282	0
cg11268421	2	174296957	0
cg04840451	2	174508930	0
cg05579575	2	174580528	0
cg03577433	2	174731517	1
cg13790734	2	174749530	0
cg08481734	2	174782579	0
cg15482976	2	174828973	0
cg14114267	2	174831503	1
cg20342255	2	174836197	1
cg20828134	2	174879700	0
cg03838215	2	174897619	0
cg02101143	2	174903357	0
cg07474177	2	174944490	0
cg26442961	2	174985039	0
cg18390683	2	175018992	1
cg11214594	2	175039722	0
cg20124547	2	175062978	1
cg18347896	2	175189545	0
cg02216981	2	175190675	0
cg01895649	2	175190731	0
cg26333000	2	175190735	0
cg01898964	2	175203497	1
cg11664139	2	175204249	1
cg19849509	2	175204996	1
cg14846831	2	175310332	0
cg18185980	2	175426016	1
cg14797460	2	175431763	0
cg02512240	2	175431973	0
cg22087014	2	175435411	0
cg17269913	2	175435544	0
cg24891414	2	175436409	1
cg07074402	2	175439844	0
cg05249955	2	175439948	0
cg09527561	2	175450507	1
cg22047295	2	175462522	1
cg26308595	2	175482415	0
cg12720342	2	175497043	0
cg02116891	2	175500557	0
cg26948536	2	175584419	1
cg20719675	2	175628051	1
cg00748431	2	175629917	1
cg08579540	2	175652652	1
cg07154063	2	175664535	1
cg03713585	2	175693153	1
cg06585198	2	175701436	0
cg03478739	2	175712381	1
cg05143398	2	175713189	1
cg18588441	2	175816203	1
cg01592108	2	175830522	1
cg01073465	2	175841889	0
cg17374310	2	175842284	0
cg09720558	2	176017270	0
cg25920645	2	176047472	1
cg07230890	2	176098681	0
cg19559372	2	176121927	0
cg19241279	2	176175002	1
cg11910342	2	176193681	0
cg24553862	2	176238150	1
cg07298772	2	176306492	1
cg12361980	2	176594963	0
cg06179698	2	176671985	0
cg17541582	2	176682159	0
cg05025857	2	176709173	1
cg20813139	2	176718034	1
cg09330016	2	176771115	0
cg14176755	2	176803677	0
cg11286151	2	176812408	0
cg06153538	2	176867886	1
cg23212445	2	176928222	1
cg13264399	2	176944987	1
cg07411620	2	176948759	1
cg23120061	2	176951595	1
cg27016163	2	176957467	0
cg07209009	2	176968052	1
cg03850256	2	176974592	1
cg03918304	2	176981654	1
cg17489939	2	176981919	1
cg06479254	2	176983285	1
cg21818470	2	177004975	1
cg00014998	2	177014962	1
cg18765083	2	177032348	0
cg10086659	2	177040226	1
cg03401519	2	177042493	1
cg02755635	2	177133423	0
cg20351137	2	177133606	0
cg26326264	2	177189676	0
cg01911346	2	177250664	0
cg13401658	2	177311027	1
cg07854436	2	177356448	0
cg13661243	2	177372587	1
cg16930880	2	177373410	1
cg17011953	2	177373521	1
cg26553175	2	177396430	0
cg23978724	2	177446447	0
cg17501459	2	177506985	0
cg04516774	2	177518909	0
cg05293191	2	177628077	0
cg01928206	2	177629247	1
cg11034937	2	177714337	0
cg22386008	2	177737177	1
cg05604158	2	177796892	0
cg09826605	2	177843826	0
cg16981703	2	177862057	0
cg22140756	2	177895827	1
cg27008248	2	178002634	0
cg07099443	2	178008056	0
cg07761840	2	178036233	0
cg16508182	2	178058209	0
cg09633152	2	178076072	0
cg14566815	2	178085661	0
cg01417537	2	178093274	0
cg22451100	2	178107899	1
cg17035643	2	178157643	0
cg16995749	2	178190539	0
cg18476582	2	178200127	0
cg13317907	2	178210849	0
cg16574405	2	178256731	0
cg07325407	2	178270267	0
cg25655044	2	178438040	0
cg11237792	2	178484058	1
cg03654488	2	178499706	0
cg26120787	2	178516770	1
cg05191651	2	178540201	0
cg01418409	2	178540308	0
cg14366485	2	178562966	0
cg02906061	2	178623883	0
cg24252907	2	178649115	0
cg02952635	2	178741216	1
cg05847901	2	178753535	0
cg04628174	2	178770927	1
cg19160955	2	178788564	0
cg12462078	2	178788607	1
cg11963753	2	178788851	0
cg04523891	2	178966369	0
cg10243190	2	178973721	0
cg25699597	2	178974212	0
cg03152913	2	178975712	1
cg25662013	2	179007225	0
cg22012605	2	179028184	0
cg04735635	2	179032767	0
cg01700386	2	179056976	1
cg02078558	2	179058157	1
cg03915558	2	179061183	1
cg19151455	2	179092282	0
cg00156026	2	179098513	0
cg19004019	2	179133593	1
cg10448915	2	179148662	0
cg22869011	2	179152543	0
cg25219515	2	179155236	0
cg07790781	2	179161606	0
cg27365261	2	179164052	0
cg19648306	2	179184854	1
cg13547053	2	179184864	1
cg22057874	2	179184866	1
cg17201638	2	179265537	0
cg13151361	2	179298300	1
cg15580874	2	179315077	0
cg05106421	2	179317261	1
cg05098551	2	179344725	1
cg11539052	2	179347266	1
cg25064130	2	179372221	0
cg02342910	2	179387456	0
cg04888852	2	179387493	0
cg19916659	2	179387931	1
cg17740434	2	179388064	1
cg10038720	2	179397008	1
cg17933893	2	179401935	0
cg14195166	2	179538189	0
cg16516429	2	179538941	0
cg21105972	2	179613494	0
cg05753684	2	179613743	0
cg10426588	2	179694419	0
cg18718937	2	179696452	0
cg19049213	2	179727043	0
cg17503711	2	179779172	0
cg24410956	2	179885708	0
cg04194185	2	179915033	0
cg19705210	2	179923444	1
cg05746499	2	179969765	0
cg16843310	2	179994997	0
cg12596623	2	180045040	0
cg10232752	2	180051001	0
cg18229966	2	180058064	0
cg13799978	2	180117345	0
cg24285545	2	180197839	0
cg19347615	2	180205679	0
cg20975419	2	180275861	0
cg17100158	2	180307728	1
cg03960811	2	180308789	1
cg17098412	2	180421490	0
cg15328131	2	180427325	1
cg13573653	2	180451203	1
cg15474994	2	180612012	1
cg26101904	2	180707490	0
cg01992936	2	180727533	0
cg10075287	2	180727677	1
cg20268967	2	180730462	1
cg23417306	2	180868811	1
cg11184392	2	180877474	0
cg09491944	2	180881175	1
cg17152205	2	180990647	0
cg05300553	2	181049644	0
cg24990255	2	181156429	1
cg12008027	2	181199574	0
cg19218067	2	181235115	1
cg08649075	2	181250266	0
cg20048323	2	181370098	0
cg20109204	2	181385528	0
cg15421544	2	181385851	0
cg09287073	2	181509713	0
cg06240201	2	181564721	0
cg04185997	2	181625779	1
cg26192567	2	181844680	0
cg15587571	2	181849325	1
cg25366977	2	181850567	0
cg08250415	2	181854305	0
cg10658240	2	181925401	1
cg08208899	2	181931215	1
cg00841793	2	181973554	0
cg24603047	2	181988548	0
cg14419604	2	182007438	0
cg06230971	2	182028979	0
cg11317363	2	182040155	0
cg14586968	2	182061427	0
cg22050199	2	182062393	0
cg12682298	2	182100545	0
cg22995255	2	182131513	1
cg21614618	2	182145887	0
cg24024260	2	182174340	0
cg14897002	2	182290860	0
cg05324021	2	182339362	0
cg08514128	2	182367973	0
cg07553098	2	182437764	0
cg11911679	2	182520919	1
cg13818762	2	182538181	0
cg20806345	2	182543706	1
cg13435649	2	182550065	1
cg10660319	2	182670528	0
cg08912554	2	182762693	0
cg27594634	2	182838329	0
cg15488996	2	182850577	0
cg19711314	2	182853053	0
cg00808754	2	182913218	0
cg16471367	2	183050762	0
cg17054006	2	183107046	1
cg07228910	2	183148489	0
cg06492024	2	183224447	1
cg08977931	2	183321813	1
cg26465666	2	183386928	1
cg23874746	2	183387015	1
cg05119641	2	183387476	0
cg08759112	2	183387885	1
cg03834400	2	183388134	0
cg18372862	2	183388159	0
cg06193258	2	183399182	0
cg00647173	2	183410536	0
cg01230890	2	183584043	1
cg25042332	2	183594365	0
cg10506151	2	183683268	1
cg21880392	2	183699153	1
cg12043511	2	183723096	1
cg07721625	2	183732607	1
cg25889475	2	183780280	1
cg13486604	2	183829525	0
cg03662860	2	183887702	0
cg02945920	2	183904066	0
cg26005454	2	183904907	0
cg16887400	2	183927979	0
cg17563818	2	183929469	0
cg10499543	2	183942801	0
cg08126158	2	183963421	1
cg23079386	2	183977784	0
cg16955800	2	183981465	0
cg20480779	2	184037145	0
cg03843572	2	184148114	0
cg24307243	2	184360760	0
cg08610773	2	184896169	1
cg08817353	2	185019269	1
cg14548018	2	185204821	0
cg01360207	2	185309746	0
cg14772651	2	185548885	0
cg12525449	2	185634020	0
cg14927055	2	186010421	0
cg20539393	2	186010491	0
cg17619842	2	186073606	0
cg27012667	2	186183752	0
cg16023272	2	186473601	0
cg05215130	2	186525540	0
cg00836737	2	186785761	0
cg04745458	2	186835120	0
cg10904619	2	186947018	0
cg04732529	2	186949438	0
cg14613413	2	187244031	0
cg01683680	2	187263980	0
cg07353119	2	187349517	0
cg11728486	2	187361133	0
cg23029941	2	187361141	0
cg05195559	2	187383871	0
cg24095837	2	187397880	0
cg23283310	2	187410662	0
cg27609375	2	187420032	0
cg14096595	2	187420141	0
cg20889590	2	187433577	0
cg13437627	2	187435837	0
cg20664779	2	187439813	0
cg03044157	2	187532218	0
cg26443995	2	187560059	0
cg17120900	2	187562368	0
cg21166989	2	187583790	1
cg04910647	2	187611892	0
cg26033349	2	187713554	1
cg16633707	2	187749634	0
cg02005589	2	187756295	0
cg14884491	2	187874627	0
cg11048148	2	187988769	0
cg20420933	2	188034331	0
cg17725307	2	188136528	0
cg07012907	2	188184840	0
cg16628093	2	188274544	1
cg00759793	2	188314181	0
cg08975998	2	188314499	0
cg23560414	2	188365691	0
cg27342837	2	188419568	1
cg16478145	2	188419830	1
cg16297736	2	188445237	0
cg25620321	2	188481707	1
cg03463994	2	189046152	1
cg02651217	2	189046410	0
cg16948572	2	189061346	0
cg01707026	2	189141227	0
cg16977514	2	189142587	0
cg26522612	2	189142606	0
cg08913189	2	189155842	0
cg26753290	2	189160834	0
cg07821291	2	189172700	0
cg01428219	2	189179606	0
cg20761182	2	189205140	1
cg16874669	2	189237094	1
cg21218363	2	189247165	1
cg04322162	2	189315917	1
cg27377493	2	189376986	0
cg25414967	2	189494418	0
cg15628473	2	189655681	0
cg07816190	2	189748382	1
cg10134238	2	189766951	0
cg14113853	2	189838596	0
cg10192185	2	189838624	0
cg23502162	2	189839015	1
cg20770175	2	189839474	1
cg15476410	2	189842381	0
cg22782019	2	189856425	0
cg08975641	2	189959552	0
cg07149535	2	189961970	0
cg11470028	2	189962873	0
cg01247454	2	190028935	1
cg01974549	2	190151266	1
cg26768142	2	190214990	0
cg13914982	2	190235654	0
cg25896883	2	190272670	0
cg25304128	2	190276928	0
cg06616684	2	190365181	0
cg17076595	2	190370333	0
cg21926118	2	190387206	1
cg02627047	2	190407083	0
cg15972864	2	190435750	0
cg04361126	2	190446792	1
cg02238247	2	190466020	0
cg03422907	2	190493686	0
cg18172643	2	190494969	1
cg01925329	2	190560899	0
cg14997582	2	190611870	1
cg23812267	2	190617391	0
cg14497771	2	190639862	0
cg26976755	2	190682467	0
cg14967618	2	190682491	0
cg19151082	2	190682679	0
cg03416845	2	190701606	0
cg26722601	2	190798046	0
cg24730479	2	190819886	0
cg14386607	2	190888906	0
cg09631974	2	190927510	0
cg25301173	2	190984844	1
cg19995891	2	191042691	1
cg02747639	2	191053365	0
cg16920854	2	191080978	0
cg15837665	2	191111081	0
cg02230495	2	191164962	1
cg06484496	2	191185422	0
cg00372801	2	191219050	0
cg22626764	2	191221162	0
cg02598071	2	191271975	1
cg00537225	2	191335428	0
cg18008221	2	191395606	1
cg04490083	2	191407806	0
cg18026427	2	191416854	0
cg07060872	2	191418308	0
cg13263947	2	191443609	0
cg04447908	2	191444867	0
cg27612889	2	191510677	1
cg11714430	2	191517645	1
cg10962499	2	191517724	0
cg05109300	2	191523135	0
cg06169910	2	191533596	0
cg06524124	2	191567576	0
cg23011666	2	191706760	0
cg19757442	2	191711591	0
cg04065977	2	191714339	0
cg01376909	2	191723779	0
cg14112080	2	191724467	0
cg19123249	2	191724582	0
cg22497879	2	191745390	0
cg03123689	2	191774893	0
cg05477909	2	191777457	0
cg00626314	2	191791249	0
cg18537721	2	191791548	0
cg01094580	2	191796184	0
cg14951497	2	191875807	1
cg22833204	2	191879510	0
cg12159504	2	191879541	0
cg23132872	2	191882300	0
cg14252081	2	191886238	0
cg07619170	2	191903494	1
cg22762409	2	192017740	0
cg09595540	2	192021027	0
cg00029922	2	192030587	1
cg02856510	2	192043611	0
cg08813258	2	192128030	0
cg09447839	2	192128207	0
cg10596486	2	192129761	0
cg17971841	2	192140872	0
cg06732736	2	192141579	0
cg02119693	2	192161142	1
cg19841896	2	192176336	0
cg05067052	2	192179439	0
cg16813659	2	192187679	0
cg25681427	2	192233982	0
cg16577670	2	192234599	0
cg01737547	2	192241098	0
cg18730266	2	192250764	0
cg23317818	2	192252001	1
cg23231550	2	192343457	1
cg12737285	2	192362155	1
cg16230523	2	192435927	0
cg17243052	2	192439182	0
cg18616622	2	192476032	0
cg04720277	2	192482590	0
cg01829945	2	192540664	0
cg16191389	2	192541948	0
cg22795891	2	192543908	1
cg01735429	2	192589410	0
cg26350919	2	192656884	0
cg10581375	2	192700475	1
cg26021293	2	192711023	0
cg07488576	2	192711481	1
cg23477168	2	192750645	1
cg03422256	2	192757348	0
cg21263801	2	192764236	0
cg08926682	2	192783225	0
cg01836906	2	192792315	1
cg19868120	2	192864436	0
cg20958117	2	192949224	0
cg02533035	2	192993904	1
cg25115538	2	193011575	0
cg10027397	2	193101068	0
cg07575068	2	193108354	0
cg12280148	2	193151082	0
cg07729325	2	193411492	0
cg12439024	2	193613684	0
cg16838736	2	194106027	0
cg07221811	2	194293127	0
cg21929681	2	194702616	0
cg08917810	2	194762674	0
cg14862173	2	194762725	0
cg25297568	2	194828571	0
cg22624217	2	195208182	0
cg08890645	2	195411062	0
cg14668664	2	195481159	0
cg05004148	2	195731537	0
cg23453610	2	195903085	0
cg04045639	2	195959235	0
cg24860782	2	196077755	1
cg00037535	2	196116925	0
cg13543503	2	196184010	0
cg12550705	2	196313052	0
cg09015682	2	196363897	1
cg05551996	2	196386515	0
cg17818587	2	196386537	0
cg05418915	2	196426178	1
cg24272071	2	196438676	0
cg04112102	2	196521297	1
cg11098970	2	196535378	0
cg01024757	2	196545084	0
cg09534195	2	196548132	0
cg01766699	2	196602679	1
cg02319647	2	196770654	0
cg02256515	2	196894503	0
cg19374305	2	196933852	1
cg03888814	2	196933901	1
cg17328195	2	196966679	0
cg10907912	2	197024904	1
cg27475875	2	197033138	0
cg01368550	2	197080163	0
cg15259000	2	197080225	0
cg14922328	2	197080641	0
cg13825926	2	197099526	0
cg02387312	2	197104547	0
cg17705635	2	197114708	0
cg01766963	2	197124788	0
cg18752527	2	197132869	1
cg24179979	2	197156064	0
cg09907068	2	197159060	1
cg26086310	2	197181073	0
cg02917141	2	197181075	0
cg22724021	2	197297255	0
cg23912455	2	197367406	0
cg04705669	2	197451647	0
cg16616765	2	197456534	1
cg13308279	2	197456953	1
cg13885205	2	197466195	1
cg03625007	2	197478067	0
cg16164923	2	197504013	1
cg01265662	2	197504046	1
cg04782908	2	197577545	0
cg05980785	2	197583891	1
cg23426304	2	197597350	1
cg26740135	2	197631753	0
cg25720854	2	197645632	0
cg08349554	2	197748938	0
cg02539829	2	197787991	1
cg23093664	2	197831702	1
cg27384879	2	197934596	0
cg11998835	2	198055135	0
cg09426422	2	198081510	0
cg03956212	2	198129232	0
cg24913825	2	198134173	1
cg10042938	2	198158674	0
cg25409990	2	198162738	0
cg08581297	2	198215400	0
ch.2.3935127R	2	198262745	1
cg08839225	2	198263619	0
cg17068283	2	198264249	0
cg03185894	2	198267739	0
cg16999243	2	198268457	0
cg11669218	2	198283870	0
cg02780120	2	198300127	1
cg13289809	2	198317568	0
cg08179257	2	198360110	1
cg04657470	2	198365150	1
cg01077566	2	198365596	0
cg22827827	2	198367525	1
cg00826638	2	198541655	1
cg11031976	2	198649780	1
cg09023608	2	198650009	1
cg21300403	2	198650112	1
cg21279220	2	198650215	0
cg20115418	2	198702850	0
cg05451613	2	198715094	0
cg18668405	2	198837203	0
cg24512321	2	199179548	0
cg20930082	2	199189971	0
cg24491045	2	199211224	0
cg24166178	2	199240043	1
cg27474897	2	199480893	0
cg17383627	2	199522441	0
cg26809389	2	199736361	0
cg09024069	2	200126093	0
cg09499927	2	200189929	0
cg21743357	2	200296878	0
cg18258980	2	200304161	1
cg25740565	2	200335101	1
cg06429130	2	200350565	0
cg05897172	2	200353776	0
cg01253169	2	200454171	0
cg07498248	2	200466120	0
cg17082037	2	200467731	0
cg15122439	2	200469026	1
cg19640026	2	200472693	0
cg27211284	2	200524012	1
cg26116906	2	200528171	0
cg25902411	2	200548886	0
cg07416364	2	200733828	1
cg04567952	2	200775554	0
cg19844946	2	200798555	0
cg09393309	2	200815984	0
cg19921286	2	201118305	1
cg14549051	2	201131810	1
cg06064716	2	201164258	1
cg01370117	2	201165845	0
cg25753595	2	201170283	0
cg05691004	2	201170426	1
cg19025272	2	201177919	1
cg14361895	2	201182777	1
cg11912272	2	201204807	1
cg21535761	2	201305436	1
cg12903001	2	201346210	1
cg10222683	2	201374906	0
cg27465452	2	201390016	0
cg12544226	2	201390294	0
cg24930416	2	201390305	1
cg10630197	2	201391350	1
cg26961824	2	201448619	1
cg01217071	2	201450323	1
cg14928416	2	201473043	0
cg04247014	2	201483314	0
cg23302730	2	201542610	1
cg12240297	2	201560347	0
cg00028014	2	201601406	1
cg11086378	2	201634398	1
cg08811663	2	201672790	1
cg00047501	2	201680860	1
cg11357862	2	201681735	1
cg22559027	2	201688840	0
cg07434465	2	201754007	1
cg02338410	2	201763187	0
cg02695370	2	201791737	0
cg24313293	2	201796123	0
cg08531000	2	201829430	0
cg20427312	2	201829461	1
cg12384861	2	201875008	0
cg24365676	2	201922108	0
cg13235654	2	201936351	0
cg24855402	2	201979988	0
cg20021784	2	201984386	1
cg25407140	2	201989737	0
cg21356058	2	201996798	0
cg05634584	2	201996899	0
cg23681745	2	202004875	1
cg16530243	2	202005202	0
cg04781494	2	202047246	1
cg23366191	2	202050132	0
cg07279377	2	202056013	0
cg11551448	2	202060708	1
cg26075931	2	202065750	1
cg23762340	2	202069150	0
cg15870552	2	202088374	0
cg06199761	2	202099846	0
cg23061725	2	202126379	1
cg14347386	2	202126389	0
cg26859158	2	202127542	0
cg22931070	2	202128944	0
cg23281307	2	202142817	1
cg12435247	2	202209873	0
cg13361432	2	202216820	0
cg20550186	2	202217002	0
cg12734033	2	202252470	0
cg14696051	2	202265645	0
cg22007809	2	202278709	1
cg26895027	2	202288059	0
cg14417676	2	202316517	1
cg11182421	2	202317239	0
cg03020006	2	202483740	1
cg20731213	2	202486584	1
cg17974460	2	202510866	1
cg22086510	2	202519559	0
cg02077695	2	202530782	0
cg20924735	2	202565040	1
cg22189409	2	202609562	0
cg12218690	2	202662660	1
cg19582233	2	202705461	0
cg18065195	2	202817042	1
cg20924825	2	202837296	1
cg03982490	2	202840647	0
cg26081807	2	202842505	1
cg00857907	2	202896898	1
cg03345454	2	202901428	1
cg26853787	2	202904337	1
cg11784395	2	202946199	0
cg06203744	2	202965043	0
cg18069144	2	202967371	1
cg19907380	2	202975246	1
cg24073674	2	202980510	0
cg09690483	2	202992863	1
cg01101448	2	203019275	1
cg13297029	2	203114962	0
cg02964602	2	203130213	1
cg25069420	2	203140218	1
cg24728336	2	203142776	0
cg13526071	2	203159409	1
cg14787880	2	203244123	1
cg16160188	2	203273793	0
cg17446576	2	203274331	0
cg04531005	2	203329378	0
cg16892934	2	203359704	0
cg00237761	2	203410507	0
cg26152480	2	203473437	0
cg13883684	2	203552038	0
cg24512794	2	203640233	1
cg18896514	2	203806667	0
cg05086580	2	203918300	0
cg08076091	2	203926405	1
cg09503635	2	203971208	0
cg25163132	2	204195942	0
cg04251764	2	204212189	0
cg19699314	2	204232043	0
cg21315468	2	204244568	0
cg13320224	2	204299771	1
cg13636533	2	204319218	0
cg04051051	2	204362998	0
cg05080285	2	204400815	0
cg10114877	2	204427199	1
cg20851904	2	204447590	0
cg14308944	2	204460232	1
cg18790427	2	204547598	0
cg05758866	2	204551970	0
cg13238744	2	204579051	0
cg24102458	2	204595817	0
cg00408997	2	204655142	0
cg13509731	2	204676448	0
cg16994790	2	204742903	0
cg12908597	2	204799035	0
cg20711129	2	204801471	0
cg10020211	2	204816377	0
cg13796165	2	205049023	0
cg21683810	2	205054290	0
cg25975347	2	205065626	0
cg05988046	2	205099875	0
cg17591195	2	205130274	1
cg06218769	2	205338596	0
cg22067424	2	205339032	0
cg18626478	2	205591269	1
cg17943416	2	205762527	0
cg07085590	2	206053812	1
cg09384841	2	206329739	0
cg05695090	2	206428563	0
cg00751021	2	206474068	1
cg21539903	2	206476700	1
cg23833033	2	206544411	1
cg13923688	2	206547894	0
cg24900980	2	206547923	0
cg01154445	2	206548171	1
cg19731541	2	206553344	1
cg19652118	2	206577230	0
cg05264870	2	206599315	1
cg26408007	2	206616845	0
cg25715429	2	206628747	0
cg05025612	2	206641088	1
cg27213872	2	206667827	1
cg22986606	2	206678431	0
cg26538890	2	206687390	0
cg22249735	2	206700458	1
cg01026233	2	206713941	1
cg01491071	2	206789816	1
cg21594328	2	206830726	1
cg15213057	2	206839527	0
cg17837496	2	206839838	0
cg04472373	2	206854155	0
cg20698237	2	206868509	0
cg16092347	2	206889975	0
cg16272754	2	206889989	0
cg06813706	2	206928908	0
cg06470936	2	206946028	1
cg27107363	2	206947111	1
cg11932719	2	206947897	0
cg21647278	2	207026795	1
cg25957058	2	207040811	1
cg14699663	2	207082644	0
cg03085846	2	207085006	0
cg22444562	2	207090465	0
cg16597529	2	207110212	0
cg04359324	2	207116401	1
cg15093040	2	207125019	0
cg01996799	2	207137767	1
cg12820627	2	207147089	1
cg19442241	2	207314881	0
cg04885698	2	207316796	0
cg10318771	2	207367674	0
cg05677257	2	207385935	0
cg13694044	2	207408220	0
cg14239852	2	207427852	0
cg26704437	2	207508120	0
cg11089688	2	207508795	0
cg15579926	2	207511246	1
cg20434574	2	207566058	0
cg04593745	2	207583237	0
cg16616600	2	207663052	0
cg09015824	2	207687061	0
cg21633449	2	207726848	1
cg02618323	2	207731652	0
cg24757867	2	207798527	0
cg02970442	2	207911815	0
cg14661803	2	207958145	1
cg12934577	2	207972741	0
cg12251895	2	207980866	1
cg05861291	2	207987538	1
cg05971072	2	208033865	1
cg19047158	2	208080231	1
cg17146137	2	208085090	0
cg02852739	2	208104372	0
cg24397939	2	208115539	1
cg00941833	2	208135102	0
cg11908699	2	208174937	0
cg05639088	2	208176244	0
cg14644473	2	208203146	0
cg07606421	2	208349573	0
cg10517317	2	208352906	1
cg18821858	2	208380676	0
cg08862564	2	208395069	1
cg10495393	2	208402967	1
cg25187763	2	208436352	0
cg02443896	2	208441287	0
cg21838458	2	208528738	0
cg27517968	2	208546083	1
cg00075675	2	208551510	0
cg11432013	2	208579011	1
cg07616175	2	208588132	0
cg01574741	2	208627796	1
cg15714846	2	208631684	1
cg15262317	2	208632832	1
cg14808571	2	208638258	1
cg02378784	2	208656272	1
cg05415980	2	208688897	1
cg25421357	2	208692259	1
cg09950920	2	208734940	1
cg02889469	2	208771711	0
cg27618172	2	208884900	0
cg21449384	2	208885311	0
cg19154323	2	208890802	1
cg09496464	2	208904568	1
cg06340304	2	208939532	0
cg17916432	2	208989209	1
cg00018606	2	208989425	1
cg10823322	2	208989579	1
cg26363119	2	208994632	1
cg07313720	2	209029594	1
cg08514417	2	209040663	0
cg23998903	2	209048830	1
cg00661155	2	209056013	0
cg03671627	2	209185667	0
cg24468036	2	209197652	0
cg21933778	2	209269405	0
cg25881038	2	209271164	1
cg24506101	2	209334559	0
cg21186757	2	209460119	0
cg01421558	2	209473690	0
cg10330056	2	209536324	1
cg00261082	2	209563429	1
cg27629134	2	209675250	1
cg04886219	2	209785723	0
cg19988790	2	209786106	0
cg13180293	2	209793807	0
cg20296298	2	210074020	1
cg09336323	2	210074276	1
cg26685596	2	210074359	1
cg16350392	2	210231209	0
cg19766463	2	210245005	0
cg22036003	2	210290621	1
cg20177995	2	210341483	0
cg08054711	2	210442856	0
cg01488084	2	210444228	0
cg01691063	2	210555274	0
cg01549637	2	210591065	0
cg02578058	2	210669575	1
cg09956718	2	210692602	0
cg13302994	2	210714233	1
cg03449722	2	210894528	0
cg02725349	2	211018639	0
cg23432395	2	211027839	0
cg25889896	2	211032600	0
cg03026817	2	211063905	0
cg04788432	2	211091270	0
cg01812328	2	211091510	1
cg07790460	2	211130139	0
cg25500300	2	211168860	0
cg00753353	2	211180835	0
cg16176881	2	211264700	0
cg26355640	2	211305704	0
cg17069290	2	211342261	0
cg13861099	2	211368502	0
cg03708129	2	211414780	0
cg25736692	2	211418355	0
cg21165909	2	211419938	1
cg21967368	2	211422328	1
cg12024595	2	211456678	0
cg10033806	2	211457066	0
cg07643321	2	211457632	1
cg06888547	2	211457661	1
cg18020785	2	211458004	1
cg06820405	2	211458173	1
cg18105667	2	211480881	1
cg15603393	2	211495273	0
cg16205846	2	211539520	1
cg18417063	2	211583084	1
cg00525444	2	211763765	0
cg19523145	2	211820610	0
cg19922558	2	211950311	0
cg14734993	2	212302388	0
cg07989895	2	212333938	0
cg01439078	2	212363715	1
cg06998981	2	212602163	0
cg10953604	2	212631820	0
cg03641711	2	212825611	0
cg13167828	2	212869989	0
cg08955099	2	212895973	1
cg14394767	2	212900400	0
cg22477023	2	213038668	0
cg16209639	2	213114679	0
cg07862555	2	213159704	0
cg14931118	2	213228956	1
cg24924667	2	213294161	0
cg16329650	2	213403929	1
cg20638017	2	213459660	0
cg08520690	2	213576271	1
cg26950279	2	213586019	1
cg16879237	2	213592743	0
cg20028646	2	213629184	0
cg12833861	2	213694296	1
cg01581507	2	213757173	0
cg23669748	2	213779996	0
cg26561438	2	213793434	0
cg17996699	2	213844453	0
cg13744967	2	213864799	0
cg04384171	2	213866453	0
cg21975810	2	213877758	0
cg12247535	2	213884211	0
cg09777743	2	213886329	0
cg13779610	2	213934156	1
cg08319019	2	214017104	1
cg19948308	2	214022244	0
cg26183343	2	214032236	0
cg00851538	2	214033920	0
cg13692092	2	214052332	0
cg08413352	2	214053906	0
cg14722458	2	214090787	0
cg08662213	2	214159944	0
cg23504815	2	214180977	0
cg21987195	2	214493334	0
cg19657749	2	214493621	0
cg04897934	2	214605511	0
cg00724989	2	214616504	0
cg11113673	2	214630658	0
cg24798750	2	214699466	0
cg24471048	2	215456382	0
cg04737361	2	215674584	1
cg24715680	2	215675429	1
cg24228952	2	215695679	1
cg00885365	2	215702120	1
cg16822751	2	215710250	0
cg03779423	2	215735966	0
cg20618167	2	215823747	0
cg01820767	2	215897238	0
cg00972111	2	215965406	0
cg23126902	2	215971667	0
cg13236377	2	216004294	0
cg13987110	2	216103398	0
cg14864071	2	216150035	0
cg22638279	2	216158704	0
cg15560692	2	216166015	0
cg04216778	2	216166524	0
cg11207405	2	216175569	0
cg16935258	2	216175587	1
cg21270243	2	216176248	1
cg17400031	2	216176256	0
cg19302206	2	216203538	0
cg14389242	2	216228450	0
cg16783576	2	216237359	0
cg26166177	2	216260832	1
cg11154050	2	216267014	0
cg18362108	2	216278623	0
cg21494132	2	216284009	1
cg19727026	2	216286869	1
cg26950867	2	216299856	1
cg16491062	2	216306644	0
cg26734669	2	216316235	0
cg26622198	2	216319447	0
cg09889490	2	216341017	0
cg23653715	2	216341190	0
cg12047361	2	216409856	0
cg17796534	2	216410812	0
cg12923328	2	216410907	0
cg27228210	2	216420018	1
cg07223984	2	216444158	1
cg11084449	2	216447949	0
cg25405128	2	216471111	0
cg09166091	2	216484055	1
cg04875088	2	216524411	1
cg03639782	2	216532743	0
cg08220124	2	216540220	0
cg08461739	2	216557601	0
cg27003171	2	216582586	0
cg19460995	2	216601566	0
cg13033108	2	216638516	0
cg03466939	2	216639032	0
cg26203738	2	216673958	0
cg13939072	2	216698827	0
cg05847388	2	216745892	0
cg02794963	2	216794742	1
cg18910343	2	216802207	0
cg20684047	2	216807576	0
cg04790764	2	216807751	0
cg22877504	2	216844602	1
cg05833090	2	216896565	0
cg01355141	2	216943712	0
cg13500113	2	216947149	1
cg14997450	2	216947275	0
cg22954687	2	216947743	1
cg20398114	2	216971336	0
cg00723275	2	216973091	1
cg05998850	2	216981107	1
cg17934277	2	216982485	1
cg02764336	2	217052376	0
cg18866792	2	217152056	1
cg09595603	2	217209216	0
cg20251837	2	217220696	1
cg02540338	2	217243695	1
cg11026936	2	217253226	0
cg26767960	2	217276804	1
cg21477184	2	217291928	0
cg05098827	2	217354750	0
cg25644657	2	217363090	0
cg14428391	2	217442832	1
cg22350212	2	217471148	1
cg06271720	2	217484859	1
cg26724497	2	217556803	1
cg00011856	2	217560946	1
cg04453436	2	217565044	0
cg18248918	2	217593322	0
cg01905685	2	217642135	0
cg21084456	2	217674497	1
cg23609707	2	217703032	1
cg11401011	2	217731748	0
cg03995399	2	217741840	0
cg21443659	2	217745721	1
cg13576344	2	217764227	0
cg17673486	2	217790633	0
cg17454298	2	217802190	1
cg14252836	2	217859781	0
cg07172956	2	217859787	0
cg04022595	2	217860011	0
cg21857190	2	217913299	1
cg05284937	2	217943593	0
cg24530218	2	217956680	1
cg27469358	2	217968576	0
cg20506071	2	217985565	0
cg11994854	2	218007568	0
cg00549040	2	218048915	1
cg06847917	2	218074252	0
cg18038005	2	218115647	0
cg17316747	2	218149237	1
cg26830902	2	218157055	1
cg18309255	2	218179272	1
cg18131456	2	218181687	0
cg21812084	2	218190455	0
cg04924571	2	218200519	0
cg19918866	2	218295898	0
cg23340935	2	218354150	1
cg25928629	2	218515567	1
cg22747133	2	218552984	0
cg16643906	2	218621334	0
cg26967619	2	218621497	1
cg20515101	2	218751809	1
cg19374905	2	218843194	0
cg01089914	2	218843229	1
cg20225999	2	218843435	1
cg05783384	2	218843735	1
cg00262542	2	218845156	0
cg27029335	2	218857875	0
cg18584428	2	218863878	0
cg24166100	2	218886643	1
cg20217899	2	218890650	0
cg18250918	2	218891002	0
cg12924402	2	218898511	1
cg03832522	2	218898668	1
cg06376196	2	218904164	0
cg19491221	2	218925608	1
cg16717411	2	218934038	0
cg16022038	2	218937526	0
cg22609613	2	218937538	0
cg06683602	2	219032262	1
cg12884009	2	219079038	1
cg13807398	2	219099464	0
cg15925952	2	219109953	0
cg23569941	2	219139048	1
cg07439055	2	219157730	0
cg25159406	2	219169220	0
cg08621957	2	219181531	1
cg04184094	2	219187299	0
cg16741230	2	219206738	0
cg01231021	2	219211456	0
cg13802355	2	219246070	1
cg04965641	2	219246760	0
cg07480301	2	219287301	0
cg05414074	2	219316097	1
cg10646566	2	219323874	0
cg27076680	2	219336877	0
cg23704675	2	219347615	0
cg16596478	2	219366682	0
cg23192486	2	219412685	0
cg17063533	2	219432012	0
cg14110710	2	219432049	0
cg04726824	2	219435282	1
cg12526724	2	219471861	0
cg21887205	2	219525667	0
cg26548497	2	219537567	1
cg26268842	2	219575248	1
cg11438280	2	219586076	0
cg25683024	2	219592808	0
cg11123644	2	219597614	1
cg01100206	2	219620916	0
cg15713912	2	219667302	0
cg24783070	2	219697367	0
cg01898867	2	219718848	1
cg17511968	2	219721165	1
cg22587479	2	219738226	1
cg00011225	2	219738314	1
cg21044572	2	219766752	1
cg01153287	2	219827194	1
cg02746842	2	219830866	1
cg25520960	2	219863984	1
cg13156014	2	219917079	1
cg23933193	2	219926513	0
cg04659247	2	219927137	0
cg19822142	2	220023216	0
cg05795463	2	220023405	0
cg08530484	2	220024606	1
cg13939973	2	220035558	0
cg00303740	2	220052301	0
cg11408224	2	220071435	0
cg13270464	2	220071789	1
cg01072786	2	220107847	1
cg20314884	2	220108094	1
cg10602248	2	220108337	0
cg04945312	2	220108383	0
cg21893210	2	220108407	0
cg24061197	2	220108496	0
cg02961280	2	220115026	1
cg21445204	2	220140750	1
cg03922748	2	220142903	1
cg14891200	2	220197664	0
cg00436969	2	220197716	1
cg26471832	2	220209535	0
cg07434457	2	220222765	1
cg15015639	2	220282977	1
cg18046268	2	220293979	0
cg25925023	2	220299484	1
cg21117965	2	220325369	1
cg07974504	2	220325375	1
cg14890311	2	220325443	0
cg11361344	2	220361467	1
cg05273544	2	220366494	0
cg19485911	2	220380542	1
cg21665557	2	220427342	1
cg23977011	2	220437318	1
cg05656360	2	220460514	1
cg09181496	2	220497702	0
cg01853526	2	220555667	0
cg00133966	2	220572983	0
cg21134817	2	220673526	0
cg05176556	2	220716304	0
cg10704012	2	220783324	0
cg05823545	2	220941807	0
cg10612128	2	220942540	1
cg21406859	2	220969663	0
cg16645163	2	220969698	0
cg24195944	2	220991519	0
cg20211362	2	221059443	0
cg19465484	2	221161105	0
cg24480916	2	221374842	0
cg12457683	2	221393426	1
cg09827353	2	221584360	1
cg20454198	2	221655579	0
cg15985561	2	221677163	0
cg12321379	2	221758256	0
cg23689579	2	221795858	1
cg00306951	2	221831539	1
cg25822369	2	222237362	1
cg24139506	2	222298497	0
cg19831186	2	222312142	0
cg00335735	2	222355484	1
cg17767192	2	222359484	0
cg02700328	2	222432475	1
cg23267594	2	222440106	0
cg18123470	2	222440117	0
cg26804381	2	222475282	1
cg01021743	2	222541659	1
cg27403388	2	222639321	1
cg03958757	2	222917998	1
cg10835559	2	223005914	0
cg09329930	2	223135786	1
cg08688313	2	223162587	0
cg14093610	2	223162666	1
cg01557550	2	223162700	0
cg13767755	2	223162800	1
cg23546474	2	223163033	1
cg23051046	2	223177574	1
cg04350307	2	223177742	1
cg12489809	2	223177785	1
cg10091265	2	223288331	1
cg16764274	2	223290168	1
cg19416417	2	223290324	1
cg16171484	2	223290515	1
cg14280181	2	223291007	1
cg04696969	2	223335429	1
cg13329322	2	223369648	0
cg23815330	2	223413982	0
cg01157046	2	223419421	1
cg22253553	2	223521556	0
cg03458099	2	223532694	1
cg20105786	2	223562720	0
cg23281972	2	223610984	1
cg09039483	2	223617708	0
cg15364336	2	223656902	0
cg18828797	2	223700190	0
cg22175006	2	223757281	1
cg22909085	2	223765655	1
cg03040554	2	223778280	1
cg11007340	2	223795680	0
cg17493391	2	223809219	1
cg02552189	2	223891284	1
cg07554758	2	223904541	0
cg17429139	2	223916148	0
cg21561492	2	223916861	1
cg12336457	2	223916912	0
cg24742614	2	223917590	1
cg03695591	2	223920391	1
cg07296926	2	223989054	1
cg20308459	2	224032236	0
cg22701814	2	224087428	0
cg10531352	2	224321486	0
cg08540488	2	224403622	0
cg10682011	2	224410707	0
cg03525244	2	224415310	0
cg17851034	2	224425819	0
cg10332778	2	224445753	0
cg11879622	2	224465130	0
cg26636541	2	224468656	0
cg07664722	2	224600474	0
cg02780634	2	224609503	0
cg15411690	2	224615981	0
cg21825039	2	224620707	1
cg06847130	2	224666757	0
cg20058859	2	224670924	0
cg06744351	2	224681919	0
cg11345402	2	224685498	0
cg07813214	2	224703232	1
cg19674851	2	224720888	1
cg06575863	2	224773376	0
cg21868154	2	224790161	0
cg04969921	2	224810714	1
cg10035235	2	224817585	0
cg00474696	2	224821113	1
cg11268834	2	224824500	1
cg00574035	2	224825826	0
cg12308861	2	224847533	0
cg16849046	2	224856532	1
cg12458932	2	224937869	1
cg01997884	2	224967286	1
cg15901029	2	225107381	0
cg14513315	2	225257520	0
cg06066700	2	225265371	1
cg25313930	2	225266783	1
cg24516901	2	225266801	1
cg01244015	2	225266843	1
cg01833675	2	225266876	1
cg08220957	2	225298460	0
cg04593880	2	225298537	1
cg06226678	2	225314513	0
cg17291213	2	225362540	0
cg16844539	2	225363361	1
cg24422171	2	225365163	1
cg06271067	2	225384862	1
cg20305095	2	225388487	0
cg06867755	2	225397387	1
cg05290582	2	225429032	0
cg12363342	2	225439130	0
cg26649732	2	225473138	0
cg19710271	2	225531991	0
cg03881928	2	225617193	0
cg12425438	2	225635759	0
cg01589079	2	225670270	0
cg09694963	2	225759191	0
cg11222700	2	225792829	0
cg03896954	2	225807307	0
cg12844333	2	225811369	0
cg22233032	2	225812593	0
cg03086078	2	225838362	0
cg07750290	2	225871841	0
cg05850732	2	225882503	0
cg07413658	2	226041886	0
cg01827195	2	226265799	1
cg11432036	2	226335995	0
cg26891099	2	226362087	1
cg07485401	2	226443736	1
cg10492453	2	226481604	0
cg17414511	2	226557276	0
cg09608199	2	226600419	0
cg22520081	2	226707853	0
cg08644276	2	226860501	1
cg20025090	2	226983233	0
cg16050571	2	226985984	0
cg04167096	2	227001602	1
cg19881270	2	227112577	0
cg07755289	2	227165295	0
cg23626155	2	227192816	0
cg18864124	2	227288863	1
cg25101764	2	227291401	1
cg08915636	2	227341845	0
cg23627550	2	227354641	0
cg15653254	2	227448670	1
cg11411331	2	227539039	0
cg18301483	2	227548060	0
cg02559636	2	227558384	0
cg23564869	2	227566082	0
cg01686827	2	227602924	0
cg07440466	2	227605003	0
cg02892043	2	227625209	1
cg22612792	2	227632034	0
cg15942290	2	227675774	0
cg15849831	2	227677257	1
cg22323716	2	227780738	0
cg12349837	2	228032015	1
cg10573659	2	228053233	0
cg23338697	2	228056208	0
cg10164986	2	228130564	0
cg19504888	2	228191306	1
cg09885699	2	228195047	0
cg19066064	2	228195285	0
cg23374894	2	228204900	0
cg18339470	2	228211432	0
cg17709175	2	228239025	0
cg25828393	2	228269507	0
cg04922513	2	228336907	0
cg01963464	2	228339337	1
cg12988570	2	228344301	0
cg08532525	2	228375421	0
cg13061886	2	228392930	1
cg12554542	2	228399141	0
cg11935736	2	228442640	0
cg10738791	2	228492566	0
cg12489444	2	228498029	1
cg18287882	2	228499213	0
cg16633136	2	228552096	0
cg25373746	2	228584384	0
cg17586107	2	228605602	0
cg11399827	2	228639194	0
cg15977317	2	228648394	0
cg25030143	2	228660940	0
cg25384507	2	228678393	0
cg26613203	2	228678435	0
cg08575688	2	228678500	1
cg06478993	2	228684222	0
cg27482129	2	228713309	0
cg09638264	2	228735722	1
cg08274587	2	228751806	0
cg07239512	2	228971043	0
cg00423153	2	229046785	1
cg07728373	2	229266790	0
cg08430986	2	229282250	0
cg02542817	2	229291442	1
cg22083449	2	229452379	0
cg21238000	2	229476261	0
cg02148364	2	229633766	0
cg15308218	2	229767876	0
cg04006953	2	230102456	0
cg16260597	2	230110977	0
cg03489016	2	230124603	1
cg01953698	2	230148091	0
cg04211591	2	230159830	0
cg18387537	2	230165650	0
cg09727812	2	230198153	0
cg19088886	2	230204609	0
cg23690739	2	230272902	0
cg06413784	2	230275294	0
cg02874061	2	230309708	0
cg04090117	2	230319995	0
cg15603812	2	230447056	1
cg27586071	2	230453157	0
cg14129217	2	230469688	0
cg18671093	2	230657347	0
cg19957582	2	230658343	0
cg00077899	2	230665055	0
cg21064492	2	230679403	0
cg18782303	2	230680217	0
cg11149952	2	230717449	0
cg12900732	2	230724180	0
cg16062094	2	230740516	0
cg04985016	2	230758152	0
cg14581294	2	230786688	1
cg07580615	2	230804037	0
cg03080505	2	230804053	0
cg21928707	2	230809128	0
cg16980098	2	230837919	0
cg25621735	2	230933934	1
cg00390663	2	230993923	0
cg08879194	2	231079566	0
cg16289789	2	231094701	0
cg09969248	2	231177451	0
cg05876232	2	231279916	1
cg12331471	2	231282369	0
cg08388519	2	231289857	0
cg19168934	2	231299880	0
cg14743339	2	231300356	0
cg04524518	2	231336646	0
cg15845465	2	231451697	0
cg08041089	2	231466333	0
cg25624115	2	231584842	0
cg18929483	2	231586701	0
cg07850454	2	231612972	0
cg23538749	2	231615143	0
cg15978890	2	231615652	0
cg02817680	2	231616663	0
cg25785513	2	231616678	0
cg22721313	2	231643665	0
cg27030694	2	231690310	0
cg09361493	2	231715028	1
cg20307347	2	231734563	1
cg16248886	2	231748439	0
cg20893165	2	231756172	0
cg19815829	2	231780328	0
cg24265246	2	231785294	0
cg02577387	2	231855524	1
cg09952431	2	231864176	0
cg10612096	2	231865097	1
cg07970146	2	231880374	1
cg12852187	2	231903372	1
cg11397369	2	231920762	1
cg09964207	2	231948268	0
cg25157172	2	231988403	0
cg19509703	2	231988504	0
cg22203451	2	231988509	0
cg24434019	2	231991017	1
cg06676366	2	231992752	0
cg21664159	2	231994171	0
cg17012555	2	232025074	1
cg14552766	2	232052377	0
cg15364476	2	232143905	0
cg05226678	2	232152758	0
cg09747431	2	232164710	0
cg17433049	2	232193086	0
cg12092428	2	232209429	0
cg08863422	2	232290901	1
cg26258108	2	232329189	1
cg18062448	2	232359526	0
cg08998945	2	232366983	0
cg12564254	2	232367775	0
cg13211018	2	232406965	0
cg07455789	2	232419317	1
cg15341715	2	232459434	0
cg05845831	2	232476255	1
cg02464551	2	232482571	1
cg07593718	2	232485574	0
cg12414338	2	232530723	0
cg26498670	2	232537303	0
cg09552548	2	232538286	1
cg09772316	2	232578716	1
cg07184922	2	232649816	1
cg15362220	2	232850751	0
cg14802771	2	232903780	1
cg21262144	2	232940039	0
cg13843325	2	233002660	0
cg10246019	2	233059307	0
cg16167538	2	233061116	0
cg00701772	2	233181350	0
cg17871621	2	233216150	1
cg11946719	2	233216220	1
cg21054919	2	233216361	1
cg19183395	2	233216865	1
cg25298319	2	233217079	1
cg18676967	2	233217476	1
cg09760618	2	233243204	1
cg14659346	2	233246431	1
cg25606905	2	233247771	1
cg09490371	2	233253024	1
cg16700265	2	233274653	1
cg16841366	2	233286192	0
cg22199969	2	233323840	1
cg26181818	2	233323935	1
cg14192401	2	233368543	1
cg16923982	2	233369610	1
cg13527218	2	233384601	0
cg20371266	2	233390781	1
cg22276371	2	233390859	1
cg14385566	2	233403858	1
cg18346402	2	233412831	1
cg02359411	2	233414677	0
cg16111277	2	233414723	0
cg17935173	2	233414737	0
cg16975639	2	233501753	1
cg05793586	2	233612158	0
cg13982505	2	233642094	1
cg19580857	2	233717717	0
cg04448929	2	233733651	0
cg08981648	2	233750457	1
cg05223061	2	233768377	1
cg09550341	2	233772030	0
cg02941741	2	233793921	1
cg24607304	2	233846663	0
cg23610839	2	233893442	0
cg16448702	2	234072980	1
cg27285287	2	234094884	0
cg08900677	2	234149349	0
cg22389545	2	234179183	0
cg12849528	2	234180471	0
cg24516399	2	234197097	1
cg03136781	2	234197367	1
cg20833080	2	234224641	0
cg17616967	2	234234525	0
cg13000410	2	234257783	0
cg17711596	2	234262200	0
cg08436419	2	234296834	1
cg23224619	2	234296988	1
cg16258062	2	234384148	1
cg18335338	2	234398517	0
cg10964184	2	234398519	0
cg18160831	2	234401888	0
cg02335363	2	234420439	0
cg20819725	2	234421625	0
cg19509579	2	234452691	0
cg00922271	2	234544857	0
cg19975800	2	234544995	1
cg16915215	2	234579903	0
cg08662413	2	234589529	0
cg04449108	2	234601254	1
cg23510527	2	234601443	1
cg23874600	2	234601954	1
cg04646928	2	234602174	0
cg12473985	2	234618754	0
cg17266515	2	234627262	1
cg24335340	2	234636389	1
cg11272349	2	234637253	1
cg25726425	2	234637574	1
cg01764553	2	234673101	0
cg14829395	2	234685741	0
cg04627863	2	234741670	1
cg20177690	2	234755729	0
cg24061330	2	234825404	0
cg11533969	2	234828795	0
cg08343899	2	234847554	1
cg00853940	2	234847683	1
cg04583075	2	234865056	1
cg10819050	2	234883171	1
cg20161471	2	234891119	0
cg03619790	2	234941312	0
cg18294348	2	234953463	0
cg15715537	2	234991367	0
cg16857912	2	234991876	0
cg09868608	2	235003540	0
cg27534679	2	235005011	1
cg18282441	2	235080382	1
cg13667124	2	235098156	1
cg16560493	2	235160800	0
cg27286093	2	235204449	0
cg20558320	2	235210313	1
cg01476743	2	235282372	0
cg07532919	2	235313794	0
cg07094228	2	235346629	0
cg18457394	2	235371126	0
cg08585946	2	235400767	0
cg24441922	2	235401950	1
cg15235893	2	235406363	1
cg19218358	2	235411933	0
cg05704926	2	235467520	0
cg17819724	2	235473525	0
cg05491977	2	235552270	0
cg26085385	2	235756391	1
cg11252883	2	235822611	0
cg06502149	2	235840697	1
cg10810819	2	235868204	1
cg12596007	2	235886410	0
cg01343543	2	235887633	0
cg09145516	2	235889967	0
cg01696784	2	235904501	1
cg04330597	2	235907735	1
cg25976672	2	235907796	1
cg05361673	2	235962928	1
cg12552337	2	235988130	0
cg24467821	2	235997791	0
cg00866811	2	235997894	0
cg02638699	2	236038695	0
cg27062460	2	236177475	0
cg13953321	2	236194756	0
cg06592667	2	236267874	0
cg06422926	2	236287220	0
cg18549688	2	236299625	1
cg13250592	2	236410085	0
cg11045331	2	236412034	1
cg24431734	2	236413327	1
cg06715167	2	236444021	1
cg10984962	2	236462202	1
cg17934874	2	236487940	0
cg12363975	2	236560226	0
cg01930459	2	236577585	0
cg14485789	2	236586744	1
cg15002250	2	236619445	1
cg08994923	2	236656857	1
cg01206017	2	236672749	1
cg17764322	2	236684609	0
cg26655076	2	236720373	1
cg22123885	2	236721253	1
cg11377336	2	236721826	1
cg11026129	2	236729373	1
cg24410469	2	236784196	1
cg06526980	2	236826245	1
cg25889035	2	236826311	1
cg13192735	2	236864888	1
cg18757710	2	236870909	0
cg12157614	2	236890427	1
cg27634020	2	236890542	1
cg20525779	2	236956863	0
cg24077828	2	236958881	0
cg17408994	2	236992199	0
cg20667709	2	237016425	1
cg13658143	2	237026123	1
cg12418129	2	237026484	0
cg11569834	2	237063133	0
cg10012722	2	237085763	1
cg18434103	2	237162961	0
cg03164112	2	237174027	1
cg13525895	2	237204580	0
cg00499668	2	237253865	0
cg02078279	2	237298584	0
cg21301319	2	237310773	0
cg05145152	2	237375086	0
cg17223774	2	237415552	0
cg18749337	2	237426384	0
cg02688549	2	237469354	1
cg15911409	2	237481080	1
cg11479273	2	237568734	0
cg09129590	2	237640591	0
cg08335107	2	237641450	0
cg26487268	2	237658167	0
cg14856316	2	237685558	0
cg22229545	2	237685848	0
cg08677902	2	237691841	0
cg06888209	2	237702580	1
cg11963313	2	237771878	0
cg10117579	2	237780629	0
cg15307353	2	237781809	0
cg13994823	2	237784626	0
cg00341522	2	237981972	1
cg13613991	2	237997238	1
cg23555395	2	238036564	1
cg05803578	2	238048249	0
cg08712267	2	238050251	0
cg18339598	2	238065252	1
cg00224807	2	238065650	1
cg11142927	2	238163339	0
cg24876404	2	238173365	1
cg22142329	2	238232841	1
cg23943285	2	238240144	0
cg03797465	2	238240204	0
cg25591469	2	238322789	1
cg11388437	2	238323077	0
cg08950375	2	238323400	1
cg14458575	2	238380390	1
cg21367213	2	238391435	0
cg16989719	2	238392110	1
cg17187163	2	238395007	1
cg01504215	2	238395781	0
cg15712510	2	238418692	1
cg00871215	2	238472338	1
cg11646294	2	238473873	1
cg16055790	2	238484671	0
cg11039806	2	238498923	0
cg13856643	2	238500389	1
cg18141622	2	238525524	1
cg19953352	2	238538744	0
cg22734058	2	238578491	1
cg23998165	2	238591696	0
cg03807034	2	238595659	0
cg03892838	2	238599734	1
cg10984625	2	238599858	1
cg12774311	2	238617736	0
cg19239304	2	238621429	1
cg24496505	2	238633665	0
cg11741736	2	238638684	0
cg02447287	2	238707023	1
cg18844589	2	238707052	1
cg10533725	2	238726969	0
cg14941358	2	238733363	0
cg05080849	2	238765099	1
cg08939787	2	238767226	0
cg15571646	2	238767351	0
cg20002901	2	238777656	1
cg05317396	2	238777765	1
cg13388618	2	238814771	0
cg17806690	2	238826058	0
cg03098024	2	238832777	0
cg13524311	2	238871750	1
cg26319797	2	238904315	1
cg12447523	2	238934977	0
cg08686396	2	238938333	0
cg08724132	2	238974004	0
cg24393552	2	239014989	1
cg03563842	2	239030728	1
cg18693308	2	239035865	0
cg02345010	2	239037044	0
cg22532774	2	239037049	1
cg00907200	2	239037422	1
cg19045731	2	239037533	1
cg12404679	2	239049701	1
cg01046507	2	239064292	1
cg16205389	2	239079215	1
cg13314434	2	239136349	1
cg06102419	2	239139911	1
cg13957874	2	239140024	1
cg11904906	2	239140032	1
cg22879834	2	239169591	1
cg06174546	2	239171720	0
cg14055421	2	239199542	0
cg12026301	2	239234828	0
cg01753270	2	239240285	1
cg18042991	2	239300116	0
cg24101364	2	239321186	0
cg16066194	2	239326125	0
cg14266287	2	239334506	1
cg21088485	2	239335541	0
cg19072128	2	239337689	1
cg11189868	2	239342095	0
cg10907896	2	239343799	0
cg04738700	2	239367308	1
cg26984131	2	239367999	0
cg17850055	2	239403239	1
cg16030471	2	239422060	0
cg23361828	2	239463246	1
cg15468283	2	239470111	0
cg06696958	2	239471549	0
cg21861151	2	239478365	1
cg09839592	2	239478514	1
cg14277624	2	239482803	0
cg03751053	2	239504838	0
cg00162633	2	239538919	0
cg15229836	2	239553380	0
cg14580085	2	239553406	1
cg04407652	2	239629498	0
cg01910846	2	239636965	0
cg18534971	2	239680079	0
cg19405162	2	239869824	1
cg12628229	2	239880011	0
cg12306287	2	239896256	0
cg00011345	2	239957889	0
cg26126749	2	239970075	1
cg15656521	2	239970617	1
cg20784693	2	239984030	1
cg20627572	2	239991813	1
cg15508401	2	239997380	1
cg13264811	2	239999466	1
cg02770351	2	239999538	1
cg18845578	2	240003174	1
cg04011897	2	240014762	1
cg21656251	2	240031700	1
cg05758467	2	240035894	1
cg14550559	2	240039617	1
cg02173540	2	240046504	1
cg07136671	2	240066610	0
cg13005514	2	240081575	0
cg24215973	2	240111563	1
cg03475776	2	240114298	1
cg27074582	2	240114406	1
cg06223736	2	240142694	1
cg26469895	2	240143798	1
cg22077197	2	240143833	1
cg26767974	2	240143979	1
cg25746499	2	240153778	1
cg14414903	2	240171712	1
cg06478504	2	240174613	1
cg17939889	2	240174650	1
cg14020052	2	240174659	1
cg07134930	2	240176050	1
cg15122841	2	240181892	1
cg16348668	2	240196171	1
cg27168632	2	240212763	1
cg26176214	2	240217384	0
cg10947611	2	240220382	1
cg19449565	2	240230892	1
cg27012396	2	240233043	1
cg20434511	2	240240975	0
cg07673080	2	240241154	1
cg12885287	2	240259002	1
cg19671395	2	240259915	1
cg07315452	2	240262006	0
cg19125791	2	240265915	1
cg25335009	2	240299797	1
cg02072446	2	240301931	1
cg23949574	2	240302855	1
cg24332364	2	240308692	1
cg12595293	2	240313541	1
cg08780997	2	240345433	0
cg06470951	2	240366416	1
cg09190807	2	240418121	0
cg07024531	2	240423044	0
cg26317006	2	240428290	1
cg06629612	2	240429462	0
cg17562910	2	240440925	0
cg23482872	2	240454010	1
cg04629033	2	240490543	0
cg18476766	2	240529742	1
cg27391564	2	240530497	1
cg01812499	2	240530569	1
cg16839208	2	240533397	0
cg26483215	2	240548739	0
cg15808795	2	240582510	1
cg24232510	2	240582629	1
cg22332049	2	240609875	1
cg04466963	2	240612342	1
cg06232512	2	240612347	1
cg06419236	2	240650018	1
cg11515378	2	240656202	0
cg20342432	2	240667900	1
cg10746770	2	240684101	0
cg08840765	2	240685579	0
cg09161446	2	240697468	1
cg10267872	2	240698235	1
cg25217721	2	240699602	0
cg08169092	2	240735922	0
cg10429573	2	240746616	1
cg11161769	2	240851229	0
cg19172429	2	240878313	1
cg06358378	2	240898332	0
cg26363272	2	240904871	1
cg00989806	2	240918136	0
cg16442149	2	240931095	0
cg04696491	2	240961942	0
cg12807937	2	240965920	1
cg11792285	2	240968949	1
cg04361749	2	240980455	1
cg07231537	2	240983463	0
cg05740739	2	240986651	1
cg21583086	2	241065746	1
cg26154534	2	241076355	1
cg00919014	2	241083975	0
cg10515274	2	241083986	0
cg07503069	2	241084049	0
cg19506686	2	241085024	1
cg21193960	2	241085097	0
cg04302628	2	241095290	1
cg11136589	2	241109328	0
cg23481929	2	241134326	0
cg03394832	2	241152857	0
cg09221582	2	241156883	0
cg19834701	2	241158076	0
cg26414744	2	241169287	0
cg14334645	2	241174505	0
cg07959593	2	241174528	0
cg07131284	2	241223697	0
cg13388416	2	241229086	0
cg13921903	2	241290446	1
cg26337695	2	241290620	1
cg10023182	2	241290753	0
cg18542688	2	241290875	1
cg04003871	2	241290895	1
cg06161414	2	241291070	1
cg03439559	2	241293101	1
cg19377230	2	241295512	1
cg16233705	2	241295852	0
cg02541099	2	241336014	0
cg04750065	2	241342695	0
cg16100147	2	241350523	1
cg24305906	2	241352106	1
cg17367832	2	241395288	1
cg06591185	2	241395313	1
cg24133207	2	241395351	1
cg12561497	2	241395678	1
cg14876561	2	241404809	0
cg24539848	2	241458974	1
cg04306596	2	241501026	0
cg16246573	2	241531391	1
cg05240712	2	241533389	1
cg00829091	2	241533694	1
cg08435599	2	241534459	0
cg13416249	2	241534607	1
cg08589214	2	241535685	1
cg10078335	2	241535845	1
cg11538937	2	241559124	0
cg21066950	2	241564473	0
cg09258553	2	241564827	1
cg09499095	2	241564943	1
cg22079149	2	241568656	1
cg08901520	2	241587001	1
cg13834851	2	241590582	1
cg05636513	2	241603416	0
cg22040202	2	241611931	1
cg01231921	2	241611991	1
cg23290121	2	241612069	1
cg26292116	2	241618820	0
cg20396053	2	241622318	1
cg06356454	2	241631498	1
cg08481873	2	241653301	1
cg04163391	2	241719496	1
cg06952397	2	241719583	1
cg07652786	2	241726053	1
cg24371033	2	241807924	1
cg12981971	2	241808088	0
cg01255646	2	241819381	1
cg24358095	2	241832556	0
cg16171392	2	241832609	1
cg04733744	2	241835462	1
cg12079115	2	241851444	1
cg17414101	2	241855379	1
cg26800771	2	241855454	1
cg17459182	2	241866514	1
cg08981757	2	241884117	0
cg06193597	2	241896910	1
cg24682458	2	241900099	0
cg26818257	2	241905806	1
cg10079867	2	241905868	1
cg00459898	2	241912309	1
cg07591229	2	241922908	1
cg18792364	2	241932552	1
cg16937168	2	241936844	1
cg18467041	2	241955211	1
cg14485214	2	241957552	1
cg10717312	2	241976244	1
cg17685017	2	241981188	0
cg14574514	2	241986007	0
cg25241559	2	241989379	1
cg15853169	2	242002555	1
cg15361291	2	242003523	1
cg21239079	2	242003549	0
cg27213336	2	242035204	0
cg05215739	2	242036777	0
cg23978064	2	242051650	1
cg13797673	2	242051737	1
cg09863028	2	242076577	1
cg00311772	2	242092919	1
cg23347597	2	242093840	1
cg16751493	2	242101289	1
cg17116034	2	242126996	0
cg05599327	2	242138292	0
cg07712598	2	242165230	1
cg04951131	2	242168856	1
cg08559219	2	242179181	1
cg11246805	2	242229250	0
cg08685564	2	242239656	0
cg20863321	2	242250819	1
cg15356281	2	242256488	0
cg23951395	2	242263571	0
cg20722497	2	242275331	0
cg00007809	2	242275777	0
cg03562104	2	242292575	0
cg03538275	2	242294942	0
cg15378253	2	242295480	0
cg03085510	2	242322538	0
cg05328086	2	242325795	0
cg24723798	2	242339756	0
cg03280332	2	242355839	0
cg07822180	2	242401498	0
cg10187254	2	242430081	0
cg27126437	2	242454549	0
cg21249771	2	242484705	1
cg19174894	2	242486770	0
cg25392154	2	242495568	0
cg05200998	2	242497924	0
cg20361407	2	242497928	0
cg14333539	2	242499512	1
cg24828208	2	242500484	1
cg22999099	2	242509709	1
cg09405340	2	242548636	1
cg21679402	2	242569305	1
cg18065981	2	242570529	1
cg25618784	2	242573932	0
cg15795580	2	242627421	0
cg07661879	2	242676077	0
cg02698622	2	242698811	1
cg19197236	2	242698845	1
cg02426325	2	242702120	0
cg06022561	2	242702553	1
cg24902174	2	242707603	1
cg15099161	2	242710665	1
cg21545857	2	242710824	1
cg01997813	2	242710939	1
cg00263240	2	242711599	0
cg25249286	2	242713790	1
cg07689252	2	242714016	1
cg20302497	2	242715041	1
cg05872387	2	242716801	1
cg22463529	2	242749271	0
cg10833299	2	242749776	0
cg16660312	2	242750036	1
cg10937511	2	242753187	0
cg17280514	2	242755302	1
cg07746946	2	242756387	0
cg14247008	2	242786046	1
cg25371950	2	242786524	1
cg11503661	2	242791120	1
cg24984297	2	242797846	1
cg25890838	2	242801046	1
cg08457169	2	242805904	1
cg25150021	2	242806033	1
cg18228456	2	242806119	1
cg23217153	2	242808611	1
cg03532030	2	242824433	1
cg04040637	2	242827848	0
cg12500731	2	242830128	1
cg22764535	2	242833494	1
cg23069297	2	242833648	1
cg09919917	2	242834074	1
cg16914890	2	242839615	1
cg04680436	2	242842668	1
cg17056553	2	242843030	1
cg02432487	2	242843353	1
cg00935887	2	242844000	1
cg18896979	2	242844174	1
cg05875302	2	242844781	1
cg11685162	2	242844876	1
cg01315863	2	242847386	1
cg12941754	2	242851406	1
cg00873371	2	242853900	1
cg22176018	2	242867611	1
cg19152818	2	242869012	1
cg05179985	2	242874841	1
cg06736000	2	242875903	1
cg19506677	2	242878672	1
cg14910684	2	242887053	1
cg15840554	2	242887344	1
cg14242735	2	242889699	1
cg10915509	2	242890376	1
cg27093944	2	242908218	1
cg09293101	2	242910348	0
cg00393839	2	242918186	0
cg11370814	2	242927418	1
cg25991761	2	242927449	1
cg26469613	2	242928012	1
cg12186363	2	242937381	0
cg15665941	2	242939121	1
cg07352185	2	242947281	1
cg06143315	2	242950311	1
cg17181966	2	242952828	1
cg14912375	2	242953382	1
cg20043244	2	242954018	1
cg13502799	2	242969095	0
cg25946059	2	242973936	1
cg12526997	2	242974096	1
cg02716490	2	242986091	1
cg06360820	2	242988706	1
cg18898632	2	242989856	1
cg09879868	2	242990445	0
cg09328330	2	243030638	0
cg21208383	3	237137	0
cg09032066	3	237955	0
cg17018976	3	239036	0
cg14188441	3	241182	1
cg09666372	3	243996	1
cg19171494	3	306486	0
cg19370817	3	330267	0
cg24914962	3	331707	0
cg02976359	3	347869	1
cg10208485	3	350602	1
cg03994820	3	350682	1
cg13925692	3	350789	1
cg10957370	3	359980	0
cg10657204	3	361467	0
cg07414525	3	390449	1
cg22954460	3	403360	0
cg15523361	3	415227	0
cg17394403	3	418815	0
cg17430405	3	487962	0
cg13696505	3	578247	0
cg06392204	3	614734	0
cg03011445	3	674249	0
cg06383082	3	1048865	0
cg07475429	3	1048884	0
cg14298075	3	1159967	0
cg25363091	3	1546867	1
cg26452230	3	1620396	0
cg10466011	3	1811915	1
cg03029958	3	2132319	0
cg16156123	3	2208597	0
cg21530560	3	2280327	0
cg08387896	3	2280740	0
cg26087843	3	2310651	0
cg23338594	3	2552181	1
cg15003132	3	2553182	0
cg12727407	3	2568709	0
cg08559209	3	2669886	0
cg25924807	3	2696551	1
cg09235645	3	2852283	0
cg04725907	3	2881853	0
cg13580991	3	2907919	0
cg17392044	3	2908489	0
cg18000566	3	2933644	0
cg15166461	3	2933898	0
cg26214144	3	2963000	0
cg19481946	3	2966505	0
cg01566198	3	3057177	0
cg21613099	3	3080197	1
cg08144588	3	3080327	1
cg13916117	3	3080338	1
cg14718995	3	3102321	1
cg18455136	3	3102988	0
cg19376823	3	3135242	1
cg14749590	3	3147746	1
cg21594961	3	3152916	1
cg15056751	3	3169441	1
cg10009111	3	3176351	0
cg10907257	3	3357690	1
cg04946150	3	3526686	0
cg26681097	3	3704512	1
cg12906963	3	3807867	1
cg01442531	3	3848115	1
cg10986236	3	4274847	1
cg04957729	3	4312607	0
cg23182840	3	4344661	1
cg23549342	3	4344734	1
cg26516498	3	4344830	0
cg26797270	3	4345077	1
cg04017949	3	4376476	0
cg23172215	3	4393231	0
cg19551922	3	4452028	0
cg26607553	3	4468634	0
cg25718522	3	4474632	1
cg00204532	3	4533398	1
cg07530359	3	4554673	0
cg13174330	3	4591005	0
cg26491882	3	4607703	0
cg22982702	3	4692511	0
cg22240998	3	4736799	1
cg01538573	3	4744662	0
cg11036343	3	4781326	0
cg13146164	3	4782393	0
cg08987995	3	4788106	1
cg03151905	3	4790790	0
cg21142512	3	4791251	1
cg15988801	3	4873038	0
cg15934140	3	4873433	0
cg25581925	3	4880625	0
cg07401900	3	4891184	0
cg17836834	3	4895156	0
cg20473731	3	4897963	0
cg11795198	3	4906590	0
cg21432062	3	4908643	1
cg26394916	3	4909489	1
cg01925992	3	4950617	0
cg12283537	3	4950670	0
cg26861209	3	5015111	0
cg00401691	3	5018239	1
cg22314155	3	5030877	0
cg05439349	3	5032114	0
cg03467706	3	5037345	1
cg27338377	3	5068433	1
cg11292214	3	5093310	0
cg20069602	3	5129044	0
cg22479077	3	5133902	0
cg12030301	3	5134159	1
cg10721492	3	5163360	1
cg18599155	3	5163620	1
cg16505233	3	5239311	1
cg25904027	3	5269652	0
cg08782975	3	5281594	0
cg17613592	3	5285234	1
cg05517509	3	5341032	0
cg21759585	3	5364350	0
cg19684982	3	5432143	0
cg21040513	3	5541784	0
cg04870227	3	6003102	0
cg10847315	3	6190143	0
cg00686714	3	6190521	0
cg20499126	3	6433955	0
cg19524316	3	6687391	0
cg27343013	3	6758986	0
cg16434688	3	6812034	0
cg22828987	3	6841311	0
cg07307861	3	6899514	0
cg00056257	3	6901652	1
cg03490157	3	6906061	1
cg04045133	3	7036287	0
cg06718625	3	7117826	0
cg22064206	3	7123099	0
cg27333271	3	7268498	1
cg12156926	3	7424102	0
cg05704705	3	7492449	0
cg13211970	3	7531263	0
cg17244904	3	7830567	0
cg03114004	3	7916709	0
cg00992586	3	8000912	1
cg16461012	3	8058811	0
cg08263974	3	8139229	0
cg20461035	3	8282199	0
cg09690539	3	8498744	0
cg21908673	3	8540700	1
cg15715690	3	8551879	0
cg16784366	3	8561593	1
cg00924094	3	8598308	0
cg08889114	3	8631797	1
cg23173125	3	8636104	0
cg12026594	3	8661247	0
cg16898397	3	8681445	0
cg10059418	3	8694664	0
cg10219156	3	8700802	0
cg13525791	3	8708110	0
cg18660329	3	8713512	1
cg20520267	3	8724980	0
cg16328896	3	8775320	1
cg26964927	3	8775324	0
cg17036624	3	8811601	1
cg25085537	3	8811739	0
cg06815210	3	8844052	0
cg14329285	3	8911424	1
cg03578464	3	8928666	1
cg06730939	3	8929878	0
cg07255909	3	9006871	0
cg18109665	3	9062474	1
cg05220653	3	9101494	0
cg07094169	3	9145975	1
cg18813545	3	9167185	1
cg00907288	3	9178249	1
cg12767917	3	9179642	0
cg13475822	3	9210116	1
cg19859054	3	9256379	0
cg06858559	3	9291773	1
cg15152958	3	9369039	0
cg09217023	3	9394237	1
cg18532092	3	9423436	0
cg10667561	3	9432406	0
cg03502215	3	9436950	1
cg22172336	3	9438428	0
cg19464087	3	9442171	1
cg15536580	3	9469703	0
cg20899266	3	9471176	1
cg23517183	3	9489186	0
cg17826783	3	9515048	0
cg04061117	3	9594385	1
cg23223755	3	9596849	1
cg22596500	3	9599401	1
cg27298300	3	9689671	1
cg26794364	3	9691143	1
cg03269667	3	9744891	1
cg15357639	3	9790443	1
cg21202700	3	9799836	0
cg27345946	3	9835511	1
cg00769600	3	9867308	0
cg00311760	3	9877940	0
cg00959512	3	9926687	0
cg10326403	3	9931515	1
cg04768501	3	9956823	1
cg19148440	3	9957031	1
cg23350106	3	9957221	1
cg00657581	3	9973478	1
cg20530843	3	9976241	1
cg01852887	3	9995738	1
cg07045054	3	10005827	1
cg13760616	3	10020180	0
cg06124721	3	10048758	1
cg16205674	3	10068804	0
cg25190423	3	10078691	0
cg25764614	3	10079111	0
cg00166722	3	10149974	1
cg18621852	3	10150065	1
cg15117754	3	10150083	1
cg13560548	3	10150139	1
cg13860869	3	10150173	0
cg22342893	3	10150224	0
cg02703816	3	10151224	1
cg00547670	3	10176585	0
cg20916523	3	10184584	1
cg09836251	3	10187579	1
cg15036157	3	10192045	1
cg10699312	3	10203470	1
cg26060132	3	10237341	0
cg01962199	3	10265579	0
cg19518265	3	10277547	1
cg17978425	3	10289658	1
cg06371658	3	10292843	1
cg02127745	3	10306043	0
cg02084912	3	10325711	1
cg11030744	3	10328490	1
cg22333313	3	10335001	0
cg03751527	3	10335375	1
cg16468843	3	10370624	1
cg11261372	3	10403009	0
cg10093972	3	10436176	0
cg05365685	3	10436406	1
cg22077046	3	10452678	1
cg02482042	3	10465412	1
cg15834295	3	10514189	0
cg20701799	3	10549576	1
cg07301677	3	10637197	0
cg03151802	3	10664348	0
cg24711482	3	10670103	1
cg17938411	3	10709832	0
cg24691167	3	10749371	1
cg22620414	3	10806133	1
cg19764594	3	10806288	1
cg09395732	3	10857456	1
cg19095303	3	10888293	0
cg08996805	3	11010256	1
cg15445554	3	11034311	1
cg21771682	3	11036537	1
cg03737442	3	11177295	1
cg12246177	3	11182473	0
cg24736201	3	11196175	0
cg05285473	3	11229520	0
cg12477452	3	11237939	1
cg01430566	3	11253795	0
cg15469802	3	11293699	1
cg14837082	3	11294604	1
cg24357890	3	11299312	1
cg16028117	3	11348436	1
cg18146954	3	11391759	1
cg05773489	3	11509621	0
cg06592829	3	11519599	1
cg19927020	3	11519637	1
cg12198254	3	11521788	1
cg03452625	3	11537620	1
cg24705426	3	11550659	1
cg11337628	3	11590320	0
cg00668519	3	11597941	1
cg03801691	3	11599816	1
cg10960266	3	11610142	1
cg21527078	3	11610214	1
cg08899435	3	11624515	0
cg19778015	3	11625154	1
cg20287910	3	11625160	0
cg08559364	3	11634536	1
cg13958389	3	11643630	1
cg10463155	3	11645440	0
cg19074254	3	11645861	0
cg09419843	3	11646363	0
cg19149463	3	11651759	1
cg15876825	3	11651881	1
cg07643000	3	11666825	1
cg19317830	3	11675660	0
cg17375381	3	11685729	0
cg24340565	3	11686607	1
cg16895582	3	11692972	0
cg14137739	3	11695320	0
cg12298832	3	11701933	0
cg05658707	3	11722129	1
cg14597748	3	11740678	0
cg14224441	3	11743273	1
cg07803814	3	11746226	1
cg18987833	3	11746765	1
cg10313625	3	11763067	1
cg18083808	3	11766272	0
cg12270180	3	11806486	0
cg22047436	3	11836313	0
cg09609213	3	11849873	0
cg17654821	3	11860723	0
cg22372070	3	11861650	1
cg21194040	3	11862088	0
cg18073688	3	11952697	1
cg05413694	3	11952913	1
cg22839075	3	12045461	1
cg13523468	3	12047002	1
cg18259293	3	12189867	0
cg10110335	3	12197630	1
cg07357827	3	12200835	1
cg16858253	3	12202995	1
cg13293139	3	12222248	0
cg03310376	3	12229001	1
cg12411247	3	12229020	0
cg24948184	3	12230133	0
cg23501196	3	12358936	0
cg15277126	3	12394012	0
cg17369845	3	12395914	0
cg10323257	3	12479241	0
cg11056123	3	12544298	0
cg03224247	3	12544300	0
cg03447975	3	12550097	0
cg13295164	3	12552713	0
cg15529744	3	12571310	0
cg16250564	3	12572316	0
cg19479687	3	12572329	0
cg07115462	3	12584270	1
cg07775309	3	12595852	1
cg08141281	3	12597714	0
cg00099295	3	12597720	1
cg18596813	3	12620189	0
cg23132451	3	12641300	0
cg24290948	3	12800802	1
cg03761891	3	12802190	1
cg23732480	3	12930997	0
cg16562217	3	12941457	1
cg14209744	3	12990355	0
cg17650305	3	13001450	0
cg18523979	3	13009124	1
cg25248713	3	13023271	0
cg24380053	3	13028632	1
cg24241688	3	13036636	0
cg12338592	3	13068564	0
cg23288758	3	13079146	0
cg00804179	3	13083974	1
cg01368900	3	13113959	1
cg12193417	3	13119932	0
cg07591721	3	13134101	0
cg16637961	3	13177818	1
cg11510285	3	13194747	0
cg10550028	3	13202634	0
cg19445322	3	13246196	1
cg22320760	3	13318541	0
cg11138539	3	13350118	0
cg27368068	3	13515754	1
cg24283755	3	13538163	0
cg13573460	3	13538181	0
cg04245434	3	13585039	0
cg25120326	3	13591084	1
cg08375965	3	13601389	0
cg02146340	3	13610059	1
cg17560624	3	13610359	1
cg22042505	3	13622517	0
cg17426070	3	13624131	0
cg05170449	3	13812331	0
cg19401752	3	13860204	1
cg19840252	3	13881052	0
cg08476165	3	13926396	0
cg03204825	3	13978759	1
cg26868164	3	14008079	0
cg12168018	3	14058315	0
cg00305108	3	14203919	0
cg06501721	3	14217071	1
cg04894169	3	14220407	1
cg05394352	3	14252550	1
cg22334681	3	14257893	0
cg18696115	3	14263394	0
cg01521015	3	14297788	0
cg08468401	3	14303131	1
cg05721189	3	14308081	1
cg08642696	3	14327253	0
cg00329101	3	14338921	1
cg27545985	3	14343114	1
cg18787181	3	14345227	0
cg16528294	3	14345359	0
cg24701934	3	14345507	0
cg22592705	3	14345525	0
cg12140441	3	14347622	1
cg13791558	3	14371041	0
cg18795116	3	14400589	1
cg18990612	3	14407969	0
cg05761112	3	14409440	0
cg18473544	3	14409599	1
cg23826608	3	14410170	0
cg05136981	3	14419916	0
cg00393050	3	14435541	1
cg20704089	3	14435561	0
cg18388169	3	14444046	0
cg11907090	3	14459570	0
cg07573937	3	14465629	1
cg14029723	3	14470999	0
cg15155209	3	14502277	1
cg01745883	3	14537863	0
cg11099600	3	14558454	1
cg27507580	3	14565649	0
cg14451803	3	14575430	0
cg24827726	3	14581937	1
cg10054631	3	14582223	0
cg27311376	3	14582846	0
cg00801339	3	14593796	1
cg21529591	3	14596904	1
cg15998496	3	14609820	0
cg06282039	3	14635940	0
cg20911625	3	14689140	1
cg20830699	3	14716139	1
cg09491709	3	14716495	1
cg14432477	3	14716528	0
cg17376000	3	14730295	0
cg08304867	3	14766768	0
cg24649335	3	14845410	0
cg00380350	3	14863693	0
cg08802844	3	14970971	0
cg23887349	3	14989128	0
cg11354418	3	15015344	0
cg12425057	3	15107106	1
cg25844921	3	15107309	1
cg14963812	3	15251896	1
cg19070087	3	15283168	0
cg07480608	3	15352493	1
cg05930278	3	15362399	0
cg21496518	3	15374154	1
cg04945422	3	15450998	0
cg16303742	3	15540471	1
cg13483696	3	15639924	1
cg24239808	3	15641908	1
cg10394510	3	15727971	0
cg20827804	3	15787847	0
cg22966921	3	15799047	0
cg12532604	3	15823696	0
cg05614226	3	15825488	0
cg14772366	3	15845706	0
cg04197436	3	15847439	0
cg23458145	3	15850965	1
cg12013871	3	15857596	0
cg09340198	3	15902540	1
cg05673432	3	15919505	1
cg05032281	3	15965202	0
cg02862277	3	16024331	0
cg11785460	3	16097537	0
cg26599102	3	16097935	0
cg21919900	3	16103854	1
cg04137391	3	16106751	0
cg08939788	3	16166180	0
cg22883222	3	16246740	0
cg07460981	3	16271108	1
cg21591554	3	16342482	0
cg25395166	3	16356311	0
cg05148798	3	16357176	0
cg01949226	3	16357385	0
cg12172478	3	16357591	1
cg19001357	3	16408310	0
cg17461492	3	16412517	0
cg02295831	3	16416167	0
cg04044935	3	16469032	0
cg22878990	3	16477718	0
cg23151444	3	16482976	0
cg10090830	3	16504223	0
cg26990944	3	16524574	0
cg08659016	3	16527344	0
cg04556979	3	16531500	0
cg19399514	3	16545582	1
cg08091497	3	16545999	0
cg14435474	3	16555101	0
cg09430000	3	16556065	0
cg10190665	3	16576415	0
cg25146434	3	16577542	1
cg11492723	3	16577697	1
cg26958595	3	16590421	0
cg24201168	3	16629021	0
cg19398306	3	16638375	0
cg06648556	3	16646799	0
cg19211484	3	16650168	1
cg16436210	3	16705740	1
cg14541717	3	16740247	0
cg27614376	3	16779726	1
cg15386842	3	16843644	0
cg23220897	3	16924709	1
cg18751573	3	16924903	1
cg08732636	3	16949571	0
cg05469039	3	16950495	0
cg22281459	3	16958466	0
cg17115101	3	16978258	0
cg22350027	3	17036922	0
cg13928868	3	17064669	0
cg10673484	3	17073703	1
cg21767191	3	17082105	1
cg02129737	3	17131888	1
cg24133297	3	17200512	0
cg15718164	3	17364661	0
cg10834070	3	17426679	0
cg13879807	3	17448228	0
cg04168708	3	17449208	0
cg24563011	3	17449248	0
cg20025033	3	17472240	0
cg11076143	3	17542971	0
cg04209949	3	17665550	0
cg10684297	3	17666379	1
cg27487288	3	17673668	0
cg05320384	3	17705062	0
cg13566979	3	17712381	0
cg20694160	3	17761543	0
cg19935199	3	17772334	0
cg16838574	3	17784164	0
cg25631092	3	17785312	1
cg20981856	3	17787350	1
cg06759260	3	17801659	0
cg02913768	3	17953654	0
cg16253215	3	18121121	0
cg23020213	3	18276150	0
cg23151747	3	18372447	1
cg05586466	3	18387801	1
cg17806411	3	18459963	0
cg18808261	3	18464935	1
cg09086987	3	18470432	1
cg20016068	3	18480334	0
cg10407807	3	18481064	0
cg00108814	3	18532400	0
cg24138644	3	18676907	0
cg15051115	3	18691578	0
cg25592758	3	18850200	0
cg09152824	3	18929965	0
cg12753119	3	18996624	0
cg23091302	3	19389409	1
cg13534221	3	19390956	0
cg09288920	3	19431355	0
cg18704172	3	19431373	0
cg23432276	3	19431834	0
cg12899588	3	19499616	0
cg03468967	3	19673982	1
cg07849811	3	19740602	1
cg20621273	3	19908063	0
cg25975856	3	19930780	1
cg08219773	3	19975738	1
cg26518709	3	19976680	0
cg15227848	3	19987528	1
cg07057042	3	19988680	1
cg20303551	3	20089995	0
cg06147651	3	20115681	1
cg14150459	3	20171641	0
cg26296894	3	20183665	1
cg02882337	3	20189565	0
cg13367810	3	20214911	0
cg14182339	3	20251471	0
cg01936753	3	20267404	0
cg10402095	3	20288465	0
cg10288467	3	20371290	1
cg00816164	3	20394477	0
cg08072840	3	20448283	1
cg01442685	3	20690708	0
cg18958452	3	20946886	0
cg20757133	3	21370390	0
cg04150862	3	21426059	1
cg09354981	3	21431401	0
cg20960611	3	21445979	1
cg06760111	3	21551522	0
cg02469944	3	21666233	0
cg00687135	3	21792991	1
cg15160624	3	21793157	0
cg13706582	3	21793557	1
cg10721278	3	21794090	0
cg04757831	3	21869737	0
cg15725695	3	21870306	0
cg09253800	3	21880914	0
cg17879397	3	21955267	0
cg27016923	3	22148243	0
cg14314386	3	22155259	0
cg16653468	3	22157400	0
cg25813100	3	22158910	0
cg21862163	3	22192127	1
cg03500466	3	22198608	0
cg15876778	3	22210504	0
cg07370900	3	22210510	0
cg23199781	3	22278502	0
cg05980592	3	22364515	1
cg25144815	3	22414843	1
cg26127943	3	22417573	1
cg01971258	3	22732998	1
cg07092376	3	22876754	0
cg05504252	3	22903274	0
cg19837391	3	23136614	0
cg09211630	3	23203049	0
cg02794920	3	23243300	1
cg20222519	3	23245916	1
cg03097785	3	23250506	0
cg03455225	3	23313729	1
cg02456060	3	23313810	0
cg03069726	3	23314270	0
cg25429984	3	23356283	0
cg16648740	3	23362864	0
cg11642769	3	23365872	0
cg01047111	3	23382411	0
cg20015729	3	23430728	0
cg11782594	3	23441799	0
cg15688583	3	23476986	0
cg08004406	3	23484279	0
cg27289137	3	23578676	1
cg04580068	3	23590052	1
cg12309867	3	23609675	0
cg11000397	3	23686329	0
cg15125056	3	23691152	1
cg02842231	3	23700929	0
cg10879927	3	23710023	0
cg16415457	3	23713441	1
cg18648917	3	23713773	1
cg20944706	3	23752284	0
cg02191580	3	23781011	0
cg09023624	3	23784916	1
cg08135406	3	23785035	1
cg09415792	3	23800187	0
cg25095580	3	23809329	0
cg24122068	3	23845240	1
cg09560953	3	23846810	1
cg26806627	3	23857449	0
cg21610839	3	23861312	1
cg21612897	3	23861816	0
cg00347722	3	23878246	0
cg18587674	3	23919329	0
cg25879229	3	23929823	0
cg22123855	3	23988782	0
cg05609780	3	24001171	1
cg19051666	3	24045729	0
cg15282616	3	24045994	0
cg21910673	3	24143257	1
cg21250941	3	24181646	0
cg07380549	3	24190490	0
cg17547105	3	24207215	0
cg07241764	3	24342190	0
cg21149633	3	24368016	0
cg15352611	3	24502296	0
cg14370568	3	24534711	0
cg12405742	3	24535365	1
cg27569907	3	24545179	0
cg16087549	3	24560822	0
cg07580222	3	25198490	0
cg17433827	3	25379950	0
cg14339779	3	25381028	0
cg04055060	3	25382277	0
cg04317129	3	25416586	0
cg05789881	3	25467534	1
cg21902772	3	25468324	1
cg23518541	3	25472652	1
cg01794805	3	25493807	1
cg05926958	3	25499366	0
cg05840128	3	25499400	0
cg06389315	3	25499848	0
cg10909857	3	25534856	0
cg02746691	3	25616120	1
cg00011905	3	25658742	0
cg14705173	3	25664675	0
cg21324029	3	25671822	0
cg12352399	3	25689774	1
cg11697712	3	25707396	0
cg12469257	3	25761040	1
cg10677712	3	25776304	0
cg07738413	3	25777857	0
cg22443530	3	25810321	0
cg15822966	3	25820718	0
cg06149183	3	25825855	0
cg15081062	3	25832554	0
cg08172505	3	25884181	0
cg05584858	3	25904821	0
cg12669929	3	25913926	0
cg11325249	3	25915206	1
cg12975201	3	26688128	0
cg03213117	3	26691758	0
cg16069409	3	26758809	0
cg20831693	3	26796569	0
cg11440344	3	27086812	1
cg04150707	3	27235897	0
cg22714214	3	27237164	0
cg02441383	3	27237417	0
cg07037097	3	27320820	0
cg03481662	3	27323704	0
cg14358337	3	27335233	0
cg19711660	3	27349274	0
cg21799943	3	27356391	0
cg07985039	3	27400024	0
cg27226883	3	27442571	0
cg00460155	3	27448700	0
cg25416878	3	27465904	0
cg15497410	3	27469703	0
cg14389215	3	27491521	0
cg21032395	3	27528777	1
cg08575138	3	27554020	0
cg18229075	3	27577150	0
cg19814552	3	27601672	0
cg09709474	3	27674069	0
cg13707894	3	27674461	1
cg23439966	3	27674472	1
cg18662365	3	27678193	1
cg26400956	3	27717145	0
cg25369757	3	27722447	1
cg16705744	3	27756039	1
cg07613752	3	27756421	1
cg21473142	3	27762095	1
cg07770041	3	27781421	0
cg20960683	3	27843026	0
cg17561454	3	27843208	0
cg05659606	3	28001956	0
cg23479242	3	28018626	0
cg26296470	3	28084092	1
cg08741885	3	28181837	0
cg24336718	3	28283093	1
cg09742097	3	28304062	0
cg09750940	3	28349911	0
cg15564207	3	28386748	1
cg15468232	3	28615811	0
cg12915421	3	28615891	0
cg10366596	3	28768725	0
cg21141297	3	28878014	0
cg08028901	3	28889136	1
cg09510794	3	28993414	0
cg22700434	3	29024723	0
cg14685756	3	29052113	0
cg05796475	3	29067859	0
cg12322146	3	29197502	1
cg08894365	3	29225735	0
cg14665958	3	29287159	0
cg25285762	3	29377980	0
cg02891956	3	29458222	0
cg13489922	3	29480979	1
cg26851153	3	29482248	0
cg13079538	3	29556979	0
cg09059077	3	29787778	0
cg15757806	3	29800214	0
cg18781968	3	29805756	0
cg04881183	3	29912787	0
cg12680719	3	29964869	1
cg00807684	3	29967204	1
cg23173566	3	30049114	0
cg06171830	3	30124478	1
cg17450853	3	30139588	1
cg13532787	3	30389169	0
cg25049210	3	30495126	0
cg05380693	3	30535166	1
cg04144673	3	30537431	0
cg01273189	3	30586634	0
cg03878727	3	30619721	0
cg17546721	3	30646532	1
cg06085541	3	30655951	0
cg16918625	3	30655974	0
cg21069258	3	30656010	0
cg24719910	3	30691493	1
cg09417692	3	30700056	1
cg18465245	3	30737566	1
cg04074353	3	30933751	1
cg11390963	3	31254524	0
cg18275440	3	31267423	0
cg02991901	3	31269031	0
cg27537132	3	31276629	0
cg04106857	3	31281888	0
cg18519644	3	31284095	0
cg09176174	3	31286469	0
cg16944988	3	31290190	0
cg13224758	3	31330036	1
cg16033723	3	31402883	1
cg09627302	3	31432787	1
cg11462764	3	31465401	0
cg07376297	3	31481371	1
cg22613078	3	31586536	0
cg15907278	3	31587250	1
cg24055628	3	31638238	0
cg09463922	3	31657140	0
cg15607551	3	31681756	0
cg23030339	3	31703127	1
cg10789050	3	31713847	1
cg07705769	3	31745593	0
cg22259536	3	31763271	1
cg01300623	3	31846016	1
cg16278658	3	31917721	0
cg10253083	3	31966725	0
cg05073904	3	31975169	1
cg08925402	3	31978355	0
cg20684264	3	31989171	0
cg26559018	3	32001837	0
cg17719211	3	32020168	0
cg25692785	3	32023996	1
cg10095082	3	32137140	0
cg12843526	3	32182444	0
cg11501125	3	32186929	0
cg15318697	3	32187901	1
cg08055781	3	32268674	0
cg06682371	3	32291082	0
cg09356775	3	32303132	0
cg21548231	3	32381608	0
cg15041755	3	32416987	0
cg20168479	3	32443031	1
cg06175243	3	32443207	1
cg18772127	3	32443496	1
cg15389199	3	32462380	0
cg14760916	3	32497762	0
cg00718400	3	32509018	1
cg16496753	3	32511271	1
cg06296151	3	32522806	1
cg22234665	3	32526164	0
cg11380118	3	32538516	0
cg13191936	3	32586521	0
cg12682607	3	32634705	1
cg16534483	3	32668281	1
cg16931877	3	32726605	1
cg07249438	3	32736623	0
cg17368782	3	32757160	0
cg06619035	3	32794613	0
cg17473109	3	32810970	0
cg04507915	3	32861407	1
cg27195956	3	32861910	1
cg14560430	3	32863175	1
cg21654379	3	32864307	1
cg25732410	3	32885242	1
cg16787050	3	32907279	0
cg27295143	3	32986923	0
cg23817981	3	32993063	1
cg12321890	3	33000246	0
cg13623862	3	33122628	0
cg04883648	3	33136372	1
cg05120113	3	33140160	1
cg06882351	3	33154046	0
cg25354716	3	33159475	1
cg03497399	3	33260934	1
cg07119224	3	33360407	0
cg25365055	3	33426832	0
cg07230182	3	33434262	0
cg18620141	3	33533639	0
cg25637388	3	33620962	0
cg12833451	3	33729800	1
cg18540455	3	33759827	1
cg22508578	3	33800644	0
cg05569176	3	33841973	1
cg03789575	3	33842675	1
cg16296300	3	33957462	0
cg22487765	3	33962028	0
cg18560152	3	34342358	1
cg11498973	3	34365188	0
cg08388223	3	34424704	0
cg09619751	3	34429403	1
cg11805692	3	34586102	0
cg03072825	3	34612693	0
cg13617441	3	34886005	0
cg22674467	3	35565513	0
cg19619586	3	35570421	0
cg15275286	3	35594545	1
cg12948085	3	35720630	0
cg18183671	3	35720994	1
cg10793767	3	35721099	0
cg17334808	3	35721205	0
cg03537711	3	35722850	0
cg22433256	3	35730779	0
cg05944271	3	35762844	1
cg16468417	3	35835606	1
cg14757937	3	36102558	0
cg11281103	3	36235182	0
cg21462730	3	36254008	0
cg08850369	3	36421231	1
cg17202356	3	36446904	0
cg07997860	3	36530048	0
cg24700707	3	36756049	0
cg19830309	3	36771361	0
cg13500705	3	36805136	0
cg07370496	3	36806213	1
cg17333416	3	36815692	0
cg12863028	3	36826004	0
cg12052618	3	36901616	0
cg14888255	3	36902745	1
cg12435056	3	36918206	0
cg09550909	3	36949957	1
cg11219400	3	36949966	1
cg20768638	3	36950004	1
cg19028973	3	37010333	0
cg25814714	3	37053562	0
cg06975248	3	37125416	0
cg01934787	3	37152029	1
cg15934958	3	37212084	1
cg01900995	3	37225471	0
cg00359685	3	37237911	0
cg20729245	3	37271352	0
cg06135765	3	37283665	1
cg16518603	3	37314490	0
cg26710469	3	37332133	1
cg25541908	3	37349937	0
cg03170721	3	37366489	0
cg24326223	3	37368703	1
cg03171211	3	37368888	1
cg02721684	3	37383062	0
cg04851733	3	37518872	0
cg08821998	3	37562371	1
cg03715619	3	37584704	0
cg16610810	3	37600159	1
cg04798619	3	37615806	0
cg15737985	3	37650508	0
cg12669892	3	37727660	0
cg26528940	3	37845749	0
cg09077317	3	37948694	0
cg12605080	3	37966887	1
cg27003456	3	37983746	0
cg04431143	3	37986017	1
cg02795249	3	37986365	0
cg01534527	3	38003247	1
cg10692341	3	38030079	0
cg19976628	3	38033516	1
cg04954506	3	38047143	0
cg00847359	3	38055958	0
cg05475858	3	38109650	0
cg13063313	3	38110999	1
cg01353464	3	38180116	1
cg18875696	3	38310168	0
cg09589646	3	38339794	0
cg27520549	3	38346525	1
cg12340144	3	38388808	1
cg00096898	3	38396823	0
cg11753161	3	38446033	0
cg00919534	3	38474585	0
cg03448396	3	38495949	1
cg21138237	3	38536958	0
cg05641432	3	38542463	0
cg06191998	3	38615327	0
cg07008029	3	38778453	0
cg18697803	3	38823996	0
cg09070690	3	38875948	0
cg02216946	3	38885565	0
cg10576242	3	38947870	0
cg25994523	3	39001813	0
cg01426195	3	39028469	1
cg05045806	3	39091102	1
cg21651249	3	39174031	0
cg22744928	3	39176143	0
cg01850434	3	39176660	0
cg12337348	3	39252183	1
cg01418018	3	39257580	0
cg04986731	3	39259889	0
cg01485408	3	39297485	0
cg01394385	3	39307922	1
cg21427932	3	39323359	0
cg08806261	3	39399268	1
cg22742493	3	39418645	0
cg13045504	3	39419862	0
cg14662886	3	39450018	1
cg14929116	3	39451211	1
cg00779551	3	39460981	1
cg14795180	3	39494863	0
cg04442806	3	39509081	1
cg17816989	3	39521212	0
cg03054684	3	39543515	1
cg23605644	3	39543544	0
cg14968361	3	39543547	1
cg07878407	3	39543684	0
cg05633900	3	39543707	0
cg11235602	3	39543776	1
cg02750792	3	39543967	1
cg05983061	3	39544192	1
cg16959486	3	39563230	1
cg25981343	3	39573243	0
cg12398484	3	39712612	0
cg06580045	3	39793732	0
cg20916362	3	39821326	1
cg06679261	3	39850057	0
cg07883836	3	39851007	1
cg13946209	3	39851015	0
cg21204436	3	40140613	0
cg07776191	3	40162646	0
cg03751251	3	40429417	0
cg06730848	3	40431298	1
cg25334726	3	40474421	0
cg03510081	3	40496237	0
cg04203628	3	40529907	1
cg14871490	3	40541168	0
cg26217216	3	40648261	0
cg00865758	3	40842260	0
cg14741811	3	40949675	1
cg08031769	3	41042969	1
cg27653048	3	41114833	0
cg04415694	3	41143414	0
cg25176357	3	41210614	0
cg20637026	3	41211196	0
cg05807415	3	41234930	0
cg20358034	3	41235375	0
cg00621583	3	41237304	1
cg15001887	3	41239982	0
cg09678212	3	41240163	1
cg19155557	3	41240643	1
cg20901560	3	41277121	0
cg14213817	3	41279558	0
cg23608417	3	41280551	0
cg01005582	3	41281527	1
cg22637030	3	41519315	0
cg13795589	3	41614432	0
cg21030867	3	41618697	1
cg00534386	3	41724061	0
cg07908055	3	41725245	0
cg08056517	3	41725345	0
cg18895668	3	41730160	0
cg24445641	3	41942356	0
cg04330211	3	42033411	0
cg21801428	3	42061633	1
cg03957495	3	42084438	0
cg14954728	3	42108724	0
cg12003804	3	42121652	0
cg19028706	3	42158765	1
cg17546376	3	42172097	1
cg14094884	3	42199807	0
cg07965986	3	42241425	1
cg04558973	3	42244357	1
cg10506618	3	42246902	1
cg13732201	3	42305815	1
cg10123377	3	42387524	0
cg23130359	3	42469411	0
cg08865760	3	42515296	0
cg09384400	3	42546922	1
cg21529871	3	42549637	0
cg18559858	3	42573697	1
cg02969134	3	42613863	0
cg25851277	3	42631429	1
cg03260392	3	42638611	0
cg06059360	3	42657618	1
cg05617289	3	42672396	0
cg25954484	3	42676668	0
cg03301085	3	42680224	0
cg03065516	3	42685034	0
cg04634182	3	42699215	1
cg23202468	3	42705828	1
cg22545174	3	42726082	0
cg25129124	3	42727489	1
cg19827650	3	42744301	1
cg11681353	3	42755235	0
cg01996116	3	42846907	1
cg09410862	3	42850974	1
cg16851322	3	42870708	0
cg14363105	3	42889519	0
cg06383411	3	42946536	1
cg09206666	3	42976685	0
cg06377306	3	42977401	0
cg23774386	3	42977539	0
cg02648562	3	42977643	0
cg14794247	3	42977699	0
cg11555493	3	42977715	0
cg22714811	3	42977896	1
cg08111629	3	42977953	1
cg21104412	3	42978026	1
cg27595003	3	42978318	0
cg21382037	3	42978890	0
cg25335080	3	42979404	0
cg12239580	3	43073058	1
cg15786497	3	43079564	0
cg05453631	3	43117548	1
cg04038308	3	43213384	0
cg11594770	3	43221815	1
cg24109536	3	43232449	0
cg07582204	3	43275279	1
cg19725484	3	43343591	0
cg09333143	3	43360626	1
cg24749178	3	43384809	0
cg15776615	3	43538738	0
cg23222248	3	43566186	1
cg05261452	3	43567899	0
cg04695939	3	43573746	0
cg17716947	3	43680188	0
cg19392879	3	43749413	0
cg06196728	3	43753061	0
cg27450894	3	43794375	0
cg15766651	3	43810844	0
cg12580752	3	44038869	1
cg10792144	3	44042116	0
cg27351828	3	44111249	0
cg14711415	3	44225893	0
cg13562675	3	44367765	0
cg15083578	3	44450272	1
cg11619648	3	44515242	1
cg06734096	3	44560085	0
cg06566994	3	44596384	1
cg22502448	3	44622831	1
cg10318621	3	44636619	1
cg11557071	3	44665982	0
cg17215446	3	44666125	1
cg04604638	3	44688991	0
cg25382503	3	44727518	0
cg14768256	3	44754587	1
cg01012495	3	44762658	0
cg08473390	3	44779582	0
cg09053247	3	44802549	1
cg17546649	3	44802566	1
cg09333631	3	44802604	1
cg16615211	3	44902933	1
cg24674304	3	44903063	1
cg02449689	3	44912362	0
cg04558080	3	44940221	0
cg15962903	3	44941132	1
cg00678472	3	44941712	0
cg16859511	3	45058178	1
cg02235659	3	45066580	1
cg25576364	3	45067543	0
cg26633052	3	45071504	0
cg17136195	3	45071568	0
cg02147617	3	45073463	1
cg08723051	3	45076240	0
cg16426261	3	45076243	0
cg03447908	3	45076599	1
cg06636831	3	45077369	1
cg25593573	3	45077920	1
cg17112110	3	45155181	0
cg09220326	3	45175421	1
cg21028916	3	45185946	0
cg01648578	3	45233625	0
cg24123603	3	45245926	0
cg08483723	3	45267960	1
cg20193203	3	45379158	1
cg00470855	3	45455968	0
cg23404097	3	45527882	0
cg17516080	3	45542003	0
cg02454350	3	45545687	0
cg20559634	3	45609400	1
cg19148060	3	45614762	1
cg24699002	3	45632441	1
cg21492306	3	45633738	0
cg16127364	3	45636246	0
cg24104237	3	45649408	0
cg06128021	3	45676347	0
cg22111014	3	45685518	1
cg20759139	3	45686473	0
cg13745489	3	45695038	1
cg25664154	3	45706712	0
cg03670960	3	45735189	0
cg08545909	3	45786192	0
cg04746914	3	45797767	1
cg24940967	3	45837197	1
cg09700085	3	45838028	1
cg14741713	3	45860640	1
cg20860302	3	45909788	0
cg03986594	3	45922512	0
cg17885452	3	45930958	0
cg08033130	3	45983597	1
cg19145607	3	45983792	1
cg11211486	3	46033800	1
cg04619627	3	46037496	1
cg23328210	3	46071658	0
cg08522625	3	46135532	0
cg02352281	3	46139305	1
cg25386597	3	46305950	0
cg03050629	3	46307918	1
cg23048732	3	46339794	0
cg08820841	3	46354481	0
cg02315645	3	46394367	0
cg04110105	3	46395356	1
cg20771918	3	46395542	0
cg09970539	3	46398924	0
cg11128458	3	46402684	0
cg04909881	3	46407932	0
cg22066626	3	46412478	0
cg14546840	3	46446998	0
cg13070763	3	46448963	1
cg05259680	3	46465050	0
cg21787089	3	46484250	0
cg01427108	3	46484379	0
cg25076786	3	46511269	0
cg03365629	3	46524954	0
cg09912525	3	46532011	0
cg13827835	3	46554317	0
cg00608338	3	46562134	0
cg25213795	3	46586284	1
cg09902354	3	46599958	0
cg24524379	3	46600244	1
cg16180701	3	46615509	0
cg07225641	3	46618325	1
cg23009419	3	46618597	1
cg20941258	3	46618668	1
cg07752348	3	46652499	0
cg18382358	3	46652769	0
cg23353267	3	46653921	0
cg11219411	3	46661640	1
cg03393625	3	46688522	0
cg17456977	3	46706562	0
cg15726123	3	46718979	1
cg18790915	3	46718990	1
cg19875656	3	46759096	1
cg13303179	3	46759335	1
cg02834909	3	46759438	1
cg19668234	3	46759449	1
cg01788113	3	46759472	1
cg00817731	3	46759475	1
cg17460445	3	46759588	1
cg01967580	3	46759656	1
cg05727070	3	46759698	1
cg08381504	3	46792357	1
cg21593952	3	46801208	1
cg19301602	3	46855194	0
cg17378686	3	46925524	1
cg23352942	3	46931381	1
cg02527881	3	46936655	1
cg13739942	3	46977532	1
cg21582831	3	47029458	1
cg26675523	3	47044166	1
cg08789530	3	47091820	0
cg24359926	3	47138673	1
cg02359935	3	47139139	0
cg23007535	3	47149884	1
cg14935719	3	47165917	0
cg15055870	3	47308295	0
cg00706802	3	47322368	1
cg09356020	3	47364197	1
cg14045073	3	47407091	0
cg07268431	3	47436106	1
cg16119619	3	47484491	0
cg11483335	3	47497530	0
cg24051786	3	47514673	1
cg16586182	3	47516702	1
cg26630039	3	47534702	0
cg04507495	3	47563649	1
cg08629959	3	47563855	0
cg19746541	3	47577906	0
cg24144728	3	47621985	0
cg16667480	3	47628331	1
cg15006455	3	47656135	1
cg26592432	3	47711078	0
cg19134770	3	47711947	1
cg18697923	3	47726690	0
cg07207136	3	47743032	0
cg09613853	3	47757186	0
cg11047289	3	47820082	0
cg04588766	3	47820924	0
cg08826384	3	47825578	1
cg01326206	3	47845672	1
cg18686684	3	47934546	0
cg00542351	3	47934654	0
cg25383013	3	47973468	0
cg24476243	3	47992056	0
cg09891224	3	48025734	0
cg11503622	3	48040401	0
cg20737880	3	48059372	0
cg23630878	3	48255260	1
cg07515271	3	48282103	1
cg05981651	3	48285449	1
cg11307417	3	48310616	1
cg22533419	3	48311815	1
cg18139862	3	48344301	0
cg02902545	3	48344313	0
cg13098795	3	48369887	0
cg27112062	3	48456733	1
cg08076912	3	48491622	1
cg01003539	3	48515091	0
cg20436810	3	48616351	1
cg21982919	3	48733742	0
cg06101841	3	48758048	1
cg20322563	3	48780235	0
cg14014369	3	48932687	1
cg20284698	3	48956327	1
cg26021450	3	48963608	0
cg18271568	3	48998676	0
cg08667991	3	49021370	0
cg25339966	3	49031969	1
cg04589237	3	49056439	0
cg04613990	3	49096748	0
cg08552753	3	49118145	0
cg15856832	3	49127364	1
cg12622520	3	49192768	1
cg04796774	3	49214103	0
cg26679668	3	49218951	0
cg11320271	3	49235465	1
cg01454592	3	49236800	1
cg12468774	3	49236860	1
cg07233742	3	49275868	0
cg23549385	3	49318213	1
cg14680792	3	49331166	0
cg08592897	3	49396809	0
cg09765230	3	49416632	0
cg27024488	3	49446510	1
cg17309592	3	49591741	1
cg16885237	3	49601081	0
cg24612021	3	49680413	0
cg03049732	3	49680486	0
cg11784643	3	49725041	0
cg08166588	3	49757438	1
cg05493761	3	49757476	1
cg11583064	3	49825095	0
cg20026633	3	49837529	1
cg13343687	3	49843809	1
cg19381811	3	49851713	1
cg16600370	3	49851721	0
cg21467203	3	49911342	1
cg18292904	3	49939703	1
cg11839681	3	49940919	1
cg22411092	3	50004150	0
cg10071305	3	50127998	0
cg01756451	3	50129107	0
cg08957853	3	50137973	0
cg09363526	3	50149307	0
cg05669237	3	50208262	0
cg25554042	3	50230878	0
cg20947470	3	50232343	1
cg00166372	3	50232459	1
cg14019146	3	50243930	1
cg24947067	3	50273727	0
cg09359006	3	50308602	1
cg14651518	3	50313693	1
cg20724227	3	50341694	1
cg22670630	3	50350764	1
cg07130266	3	50375624	1
cg00457234	3	50398640	1
cg07805050	3	50408331	0
cg22670759	3	50487955	1
cg22120095	3	50488020	1
cg00383793	3	50488162	1
cg09451427	3	50488230	1
cg04224187	3	50553548	0
cg22991152	3	50670081	0
cg17196465	3	50676567	1
cg13629798	3	50685355	0
cg15322641	3	50712443	1
cg24110184	3	50715432	1
cg16078523	3	50738135	0
cg05301500	3	50863657	1
cg08731961	3	50988282	0
cg20830775	3	51428687	0
cg02625315	3	51431907	1
cg13106092	3	51560488	0
cg16897579	3	51614916	1
cg17744433	3	51656322	0
cg07302471	3	51657172	0
cg10772425	3	51714372	0
cg05748342	3	51721635	0
cg16964716	3	51725919	1
cg03091982	3	51768856	0
cg01001710	3	51772195	0
cg00051885	3	51813336	0
cg18363564	3	51861905	0
cg04788590	3	51862809	0
cg08806578	3	51864587	1
cg19602773	3	52007747	1
cg06489668	3	52031194	1
cg02212144	3	52056463	0
cg24263671	3	52097649	0
cg02240671	3	52149713	0
cg18032230	3	52239969	0
cg05025732	3	52265320	0
cg08438690	3	52279403	1
cg04606669	3	52318566	1
cg06824186	3	52320096	0
cg05012617	3	52324261	0
cg12902206	3	52351487	1
cg18791617	3	52409637	0
cg04338788	3	52478874	1
cg09161183	3	52518427	0
cg07307760	3	52521920	0
cg18591801	3	52553433	1
cg10074661	3	52652503	0
cg01973317	3	52712607	0
cg16744143	3	52713851	0
cg00106685	3	52720133	1
cg15761531	3	52737578	1
cg17741837	3	52836336	0
cg09418133	3	52837906	0
cg11645453	3	52864694	1
cg17890764	3	52864816	1
cg20735041	3	52869266	1
cg03278365	3	52877203	0
cg14051984	3	52901483	0
cg11100324	3	53003497	1
cg15950216	3	53009541	0
cg00557943	3	53017376	0
cg21126969	3	53030684	1
cg27127091	3	53036929	1
cg03185935	3	53065253	0
cg16920614	3	53072979	0
cg13908986	3	53165350	0
cg21406002	3	53166357	0
cg26559621	3	53275903	0
cg24528819	3	53368582	0
cg08627269	3	53384878	0
cg15701331	3	53418915	0
cg06972155	3	53422364	0
cg23745767	3	53589382	0
cg26085633	3	53723308	0
cg01868071	3	53778657	0
cg07354995	3	53783080	0
cg13757263	3	53807593	1
cg10544026	3	53829973	0
cg00804517	3	53837903	0
cg10453606	3	53877080	0
cg18697348	3	53926080	1
cg23970189	3	53926101	1
cg17784863	3	53926472	0
cg16814023	3	53926598	1
cg02157963	3	53975696	0
cg15798837	3	54122146	1
cg12173409	3	54154746	1
cg21743307	3	54159139	1
cg22886944	3	54230197	0
cg13950181	3	54392776	0
cg17884382	3	54461935	0
cg15371686	3	54592221	0
cg00309313	3	54634169	1
cg14683191	3	54688573	0
cg13532410	3	54732582	1
cg21506819	3	54737888	1
cg18657576	3	54751915	0
cg02906784	3	54815664	1
cg07492056	3	54896471	0
cg08442706	3	54897372	0
cg01391193	3	54897393	0
cg26895198	3	54916282	0
cg15622170	3	54951522	0
cg19712400	3	54963063	0
cg16418228	3	54963186	1
cg26859083	3	55002054	0
cg07022650	3	55041688	0
cg05227416	3	55047342	0
cg01090944	3	55076671	0
cg04652257	3	55125730	0
cg27106904	3	55178133	0
cg17491511	3	55195653	0
cg16278514	3	55204279	1
cg19715173	3	55211462	0
cg12738218	3	55223839	0
cg18195119	3	55225996	0
cg11219575	3	55236669	0
cg13560417	3	55257561	0
cg16771753	3	55328849	0
cg22792232	3	55398548	0
cg20123344	3	55437302	0
cg09435227	3	55505073	1
cg05781968	3	55515607	1
cg08832220	3	55516184	1
cg05048976	3	55516243	1
cg26843227	3	55516596	0
cg26554505	3	55516711	1
cg03588998	3	55517101	1
cg01777121	3	55517224	1
cg20746482	3	55517496	1
cg08852968	3	55517659	1
cg18010752	3	55518091	1
cg17679453	3	55518121	1
cg04941246	3	55518131	1
cg24216596	3	55518142	1
cg02867696	3	55518396	1
cg23456221	3	55518441	1
cg11293176	3	55518798	1
cg23780614	3	55521780	0
cg14298807	3	55523042	0
cg08345012	3	55547020	0
cg03386488	3	55550786	0
cg05766539	3	55572619	1
cg15085377	3	55622375	0
cg08099115	3	55649447	1
cg12029753	3	55650172	0
cg02097532	3	55673955	1
cg03954279	3	55724534	0
cg11165254	3	55736620	1
cg13710297	3	55752980	1
cg10975399	3	55852715	0
cg08036343	3	55908077	0
cg06084271	3	56076951	0
cg23599951	3	56159457	0
cg19255681	3	56288673	1
cg17622131	3	56475339	1
cg04759439	3	56502612	1
cg25838959	3	56528527	0
cg05401945	3	56590734	1
cg09924551	3	56625471	0
cg14656132	3	56707886	0
cg13906954	3	56713650	1
cg21093807	3	56717625	1
cg14633892	3	56810749	1
cg20888995	3	56822059	1
cg10816539	3	56834848	0
cg12101634	3	56836805	0
cg12704098	3	56838665	1
cg12346119	3	56846171	0
cg22007788	3	56859796	0
cg12629189	3	56896628	0
cg06224408	3	56928883	0
cg12566844	3	56929435	0
cg05302156	3	56974522	0
cg15243066	3	57026760	0
cg09429700	3	57131870	1
cg04886586	3	57145724	0
cg14403224	3	57164905	0
cg14674160	3	57175898	0
cg12056014	3	57176525	0
cg01079779	3	57176708	0
cg22352371	3	57184624	1
cg05138949	3	57195542	1
cg03745372	3	57197870	1
cg15520174	3	57234383	0
cg10943110	3	57234393	0
cg03961133	3	57256135	0
cg17430535	3	57327841	0
cg15442143	3	57456170	0
cg19405935	3	57456332	0
cg04561852	3	57457209	0
cg12700621	3	57498144	0
cg05073620	3	57530799	1
cg12171875	3	57546348	1
cg02491003	3	57581393	1
cg27114965	3	57614340	0
cg08989703	3	57619065	0
cg02739438	3	57631951	0
cg02672401	3	57740381	0
cg00873919	3	57743599	1
cg20034856	3	57807083	1
cg24512030	3	57847676	0
cg20338831	3	57875387	0
cg04993874	3	57945277	0
cg24033633	3	57945695	1
cg02770406	3	57991450	1
cg20724428	3	57997675	1
cg26561025	3	57998728	0
cg03479209	3	58020999	1
cg02026180	3	58028597	1
cg07753705	3	58039670	0
cg24181728	3	58060875	0
cg04868982	3	58091450	0
cg22577121	3	58117062	0
cg21332420	3	58191826	0
cg20773537	3	58196582	0
cg22910601	3	58197006	0
cg17146522	3	58197041	0
cg05928992	3	58199298	0
cg18679869	3	58295053	0
cg18339722	3	58308388	1
cg15572396	3	58321349	1
cg11664931	3	58335621	0
cg25386499	3	58335732	0
cg23959530	3	58337602	0
cg10656896	3	58341096	0
cg24119284	3	58344724	1
cg25229577	3	58367583	0
cg06943267	3	58368295	0
cg14968853	3	58369312	0
cg12763838	3	58369749	0
cg17827072	3	58382813	0
cg06344162	3	58395271	0
cg06357940	3	58416685	1
cg17822165	3	58422941	1
cg24345423	3	58452942	0
cg24486871	3	58479627	0
cg27382109	3	58479781	0
cg26331326	3	58483426	1
cg09224952	3	58484467	0
cg11646706	3	58514483	0
cg10236622	3	58546490	0
cg16046493	3	58551954	1
cg14148884	3	58557453	0
cg08239671	3	58557485	0
cg04992588	3	58563674	1
cg07818401	3	58614496	0
cg24121168	3	58652503	1
cg02375821	3	58809818	0
cg24998192	3	58820898	0
cg23049907	3	58866128	0
cg01374570	3	59312856	0
cg20189635	3	59320419	0
cg06258356	3	59438006	0
cg02825630	3	59646860	1
cg01312475	3	59760551	0
cg16806041	3	59996265	1
cg13829288	3	60064758	0
cg03891015	3	60067415	0
cg23302962	3	60112912	0
cg16548864	3	60188195	0
cg09833634	3	60264256	0
cg00155454	3	60385281	0
cg22081043	3	60445268	0
cg00304894	3	60579763	0
cg14399284	3	60753508	0
cg13548862	3	60897951	0
cg14147855	3	60913404	1
cg13962612	3	60935100	0
cg03105319	3	60952921	0
cg07817824	3	61016032	0
cg08195983	3	61235829	1
cg25736251	3	61235869	1
cg21541638	3	61236016	1
cg11755914	3	61238787	0
cg20949608	3	61438400	0
cg04971615	3	61506940	0
cg05110828	3	61570099	1
cg15267557	3	61575765	0
cg20559405	3	61580543	1
cg27466012	3	61613783	0
cg16355633	3	61620644	0
cg11934688	3	61623299	1
cg02121773	3	61669786	1
cg14496314	3	61754981	1
cg21181363	3	61782945	1
cg05377839	3	61833671	1
cg18267661	3	61843198	0
cg06339171	3	61873593	1
cg21928892	3	61880295	1
cg24295890	3	61889337	1
cg27179041	3	61889812	1
cg03856153	3	61904580	1
cg06477805	3	61912802	0
cg18022607	3	61924802	1
cg00767948	3	61940979	1
cg07099186	3	61947083	1
cg11921411	3	61950990	1
cg07003784	3	61951888	0
cg21801519	3	61970939	0
cg02788233	3	61976174	1
cg00178648	3	62008370	1
cg25221803	3	62037319	0
cg13042319	3	62104611	0
cg24711804	3	62104718	0
cg21836209	3	62110823	1
cg26119529	3	62111228	1
cg06133062	3	62111708	1
cg19766624	3	62111806	1
cg15899840	3	62117517	0
cg15423991	3	62304111	0
cg22182612	3	62304134	0
cg07212940	3	62304165	1
cg14444849	3	62304255	0
cg25119986	3	62304264	1
cg05919833	3	62343402	0
cg12988424	3	62355884	1
cg20037507	3	62363248	1
cg05763417	3	62431675	0
cg05291964	3	62457060	0
cg06784841	3	62523007	0
cg27111053	3	62524536	1
cg19413728	3	62553529	1
cg23358897	3	62573061	0
cg21319507	3	62588691	0
cg03609389	3	62645501	0
cg16947168	3	62651287	0
cg26409826	3	62665094	1
cg04570624	3	62673394	1
cg10545235	3	62685953	0
cg05216833	3	62704477	0
cg04949153	3	62704506	1
cg12570946	3	62704734	0
cg26054548	3	62802561	1
cg24954210	3	62856521	1
cg14451730	3	62905621	1
cg09462696	3	62968651	1
cg12173853	3	62979720	1
cg18133284	3	63032108	1
cg21066488	3	63056115	0
cg14482748	3	63075333	1
cg12443251	3	63128505	0
cg07759478	3	63273927	1
cg22076422	3	63399168	1
cg06185146	3	63428305	1
cg15954675	3	63542363	1
cg00806262	3	63638601	1
cg05705052	3	63739305	0
cg21523358	3	63760841	1
cg12367714	3	63843165	0
cg15226514	3	63856759	1
cg08530983	3	63882167	0
cg18138031	3	63895733	1
cg20829834	3	63946048	1
cg21091162	3	63997476	0
cg15927818	3	63999144	0
cg07662771	3	64008007	1
cg01808508	3	64009536	1
cg06859735	3	64012970	1
cg13182339	3	64058252	0
cg22158068	3	64075186	1
cg16810559	3	64090850	1
cg03505836	3	64172367	0
cg15928808	3	64188875	0
cg00725333	3	64189256	0
cg14547553	3	64200532	0
cg08042918	3	64206802	0
cg25992258	3	64211131	0
cg25818214	3	64211155	1
cg18966789	3	64211193	0
cg02147797	3	64211204	1
cg07480640	3	64211328	1
cg22083047	3	64211464	1
cg08418633	3	64234108	0
cg00134602	3	64251663	1
cg13236475	3	64315032	0
cg22880112	3	64331448	0
cg18139806	3	64354189	1
cg21107573	3	64384431	1
cg07264203	3	64417502	1
cg04198545	3	64431584	0
cg03522978	3	64448056	0
cg14569119	3	64519143	0
cg07075085	3	64572729	1
cg05870170	3	64581415	0
cg24627961	3	64674466	0
cg22202670	3	64676361	1
cg25366141	3	64782524	1
cg00832222	3	64842959	0
cg23015354	3	64940669	0
cg25538435	3	64988071	0
cg11433726	3	65009946	0
cg22300541	3	65160432	0
cg00792789	3	65231041	0
cg22159647	3	65334190	1
cg13520011	3	65339606	1
cg00712146	3	65340538	1
cg00697916	3	65342644	1
cg12403190	3	65345027	1
cg17184538	3	65387520	0
cg26782583	3	65398449	0
cg16356053	3	65422179	0
cg23992051	3	65425637	0
cg10318484	3	65434017	0
cg15234410	3	65507982	0
cg05244979	3	65561644	0
cg02240159	3	65568223	0
cg04837653	3	65581987	0
cg25473115	3	65626919	1
cg10853325	3	65671222	0
cg09318118	3	65817280	0
cg01597594	3	65823071	0
cg15859189	3	65832744	1
cg11429245	3	65838054	0
cg01756313	3	65857694	0
cg08023852	3	65864381	1
cg01382406	3	65870050	0
cg06301633	3	65879423	0
cg09485582	3	65923009	0
cg00248115	3	65923039	0
cg13043297	3	65932213	0
cg17905632	3	65936112	0
cg13700089	3	65940340	0
cg20426698	3	65960357	0
cg20017382	3	65965069	0
cg09449927	3	65983019	1
cg00779602	3	66002927	1
cg06109867	3	66002991	1
cg23146699	3	66020673	1
cg04197347	3	66022776	1
cg00887936	3	66033260	1
cg04632425	3	66061129	0
cg07643355	3	66139795	1
cg01696336	3	66311011	0
cg13137425	3	66348449	0
cg25238978	3	66349230	0
cg10343071	3	66355011	0
cg23342948	3	66427205	0
cg00225902	3	66444122	1
cg26691316	3	66456724	0
cg21621104	3	66468921	1
cg25637390	3	66474569	0
cg24742088	3	66540937	0
cg24150385	3	66543263	1
cg24757926	3	66643528	1
cg16769314	3	66660457	1
cg17405117	3	66689333	0
cg01149683	3	66705803	1
cg17410895	3	66835958	0
cg02554771	3	66982915	1
cg07845873	3	67022802	1
cg05484811	3	67339267	0
cg14545738	3	67467349	0
cg18157379	3	67511061	1
cg02605456	3	67519105	0
cg04336981	3	67577125	0
cg21514120	3	67581946	0
cg27533999	3	67691965	1
cg15182939	3	67701995	1
cg27222211	3	67869972	0
cg15438904	3	68052590	0
cg13397390	3	68052970	0
cg07192748	3	68054720	0
cg03858703	3	68316096	1
cg19508285	3	68781767	1
cg00652726	3	68922188	0
cg05010551	3	68942586	0
cg15734409	3	68961294	1
cg01203963	3	69021751	0
cg00084131	3	69025488	1
cg14861097	3	69051257	1
cg25398258	3	69052248	0
cg05287372	3	69058876	1
cg05867174	3	69058904	0
cg01763783	3	69061284	0
cg25457442	3	69082739	0
cg15166900	3	69132709	1
cg10784776	3	69137900	1
cg11421073	3	69154156	1
cg05094695	3	69157839	1
cg27125174	3	69191500	0
cg11975222	3	69228976	0
cg03636629	3	69248890	0
cg24628179	3	69250859	0
cg08872313	3	69292290	1
cg24468603	3	69331509	0
cg02298788	3	69337696	0
cg00468670	3	69371195	1
cg05727113	3	69390063	1
cg22125112	3	69402811	1
cg08267612	3	69484913	0
cg12195975	3	69511028	0
cg14787056	3	69621215	0
cg03489553	3	69639686	0
cg04058837	3	69732819	1
cg13591315	3	69768806	0
cg24944457	3	69793611	0
cg18496212	3	69797108	1
cg15449049	3	69812125	1
cg14690838	3	69820182	0
cg04811592	3	69834386	1
cg21615999	3	69836215	0
cg01292999	3	69841177	0
cg12854020	3	69915123	0
cg18503031	3	69915406	1
cg13523819	3	69915449	1
cg09653949	3	69927120	0
cg13264800	3	69927701	1
cg05707978	3	69939259	0
cg05285223	3	69965487	0
cg24874749	3	70016979	1
cg13670883	3	70047594	0
cg25858657	3	70157409	0
cg08007277	3	70298889	0
cg00475761	3	70301132	0
cg10133091	3	70349953	0
cg11142514	3	70581427	1
cg06262288	3	70864999	0
cg18804229	3	71008277	1
cg18376927	3	71024206	0
cg02821073	3	71049028	0
cg10712728	3	71056551	0
cg19722681	3	71098617	0
cg16734637	3	71100200	0
cg05693527	3	71114114	0
cg26897607	3	71137513	0
cg04794662	3	71178485	1
cg13057559	3	71180415	0
cg06092290	3	71180818	0
cg27419618	3	71180859	0
cg09964698	3	71235448	0
cg02463555	3	71240322	0
cg13240253	3	71245529	1
cg14564722	3	71251601	1
cg17574930	3	71257783	0
cg21067632	3	71258221	1
cg15871371	3	71274624	1
cg27603467	3	71276631	0
cg26281775	3	71353994	0
cg09151424	3	71353997	0
cg20506347	3	71355161	1
cg01165615	3	71355299	0
cg04943599	3	71359311	0
cg16804428	3	71367137	0
cg18028878	3	71416629	0
cg15260925	3	71436970	0
cg23546115	3	71445914	0
cg17415380	3	71447574	0
cg08080735	3	71505823	1
cg22876402	3	71553543	1
cg27135057	3	71565039	0
cg04059352	3	71578264	0
cg02920782	3	71585958	0
cg07475026	3	71590806	1
cg21125930	3	71593305	0
cg18267131	3	71600114	1
cg05483391	3	71609015	0
cg06479142	3	71636085	1
cg18504632	3	71732622	1
cg01295782	3	71739283	1
cg16387372	3	71775503	0
cg22888463	3	71779016	1
cg02995710	3	71805022	1
cg22799510	3	71820909	1
cg01904145	3	71831301	1
cg07394645	3	71891449	0
cg01258108	3	71946068	0
cg02229211	3	71954894	0
cg13943259	3	71992038	0
cg17368001	3	72005262	0
cg16636215	3	72027050	0
cg04107325	3	72084888	0
cg25866832	3	72093334	0
cg17332736	3	72135799	0
cg08173730	3	72144570	0
cg15135047	3	72149514	1
cg19099626	3	72149705	0
cg01647834	3	72151345	0
cg12299494	3	72225745	0
cg10598503	3	72235389	1
cg23322811	3	72259457	0
cg10271495	3	72259461	0
cg18563026	3	72330090	0
cg24701267	3	72368071	1
cg02363465	3	72374626	0
cg11720145	3	72383039	0
cg23743013	3	72394947	0
cg01190459	3	72397347	0
cg19082864	3	72462630	0
cg24113274	3	72487146	1
cg04276755	3	72504716	0
cg21592087	3	72610809	1
cg20852181	3	72675204	0
cg10310183	3	72704174	0
cg14968688	3	72715398	0
cg18686168	3	72729064	0
cg20965143	3	72778048	0
cg12834558	3	72778427	0
cg25664220	3	72788482	1
cg06379565	3	72844835	0
cg08124553	3	72844856	0
cg18028477	3	72863528	0
cg02995697	3	72866547	0
cg22252450	3	72888487	1
cg06781948	3	72941472	1
cg18516253	3	72973757	0
cg05450804	3	72976561	1
cg01551787	3	72982378	1
cg05309750	3	73022442	0
cg01409736	3	73042777	1
cg06051312	3	73045440	1
cg03847932	3	73045556	1
cg20540428	3	73045686	1
cg04049101	3	73047555	0
cg11239719	3	73051561	0
cg25147763	3	73085899	0
cg18777311	3	73093685	1
cg23351010	3	73109785	1
cg00452079	3	73111175	1
cg24741887	3	73142506	0
cg07867325	3	73159953	1
cg27560898	3	73291231	0
cg10077181	3	73291417	0
cg01200732	3	73291872	0
cg17042326	3	73304774	0
cg00615268	3	73320159	0
cg25726480	3	73400348	0
cg25244209	3	73400539	0
cg14712109	3	73453540	0
cg08152055	3	73500979	0
cg25363347	3	73524443	0
cg20302700	3	73524464	0
cg24173753	3	73529447	1
cg25180568	3	73535268	0
cg09748580	3	73548565	0
cg22900572	3	73562634	0
cg14145151	3	73607754	1
cg07319806	3	73610916	0
cg15496998	3	73611746	0
cg14228812	3	73630106	1
cg07563033	3	73717790	1
cg05807260	3	73776305	0
cg00842687	3	73816009	1
cg24284976	3	73862941	0
cg08015278	3	73976278	1
cg18129296	3	74003742	1
cg14848461	3	74060982	1
cg02107357	3	74213809	0
cg22082501	3	74316889	0
cg08704466	3	74316978	0
cg26802685	3	74316993	0
cg06417066	3	74318147	0
cg08105471	3	74439236	1
cg11635155	3	74512963	1
cg05043898	3	74598334	0
cg11361636	3	74662850	1
cg06639820	3	74680084	0
cg12798564	3	75263641	1
cg06217323	3	75445502	1
cg13830794	3	75445610	1
cg19070118	3	75759673	0
cg25609941	3	75955403	0
cg08345596	3	75958158	0
cg13814242	3	76014352	0
cg00058436	3	76092767	0
cg07158237	3	76181421	0
cg14977785	3	76359822	0
cg09452984	3	76620189	0
cg11240646	3	76736700	0
cg27636747	3	76999364	0
cg01447040	3	77014666	0
cg01197751	3	77046631	0
cg16231954	3	77089765	0
cg25839267	3	77091645	1
cg15315418	3	77146347	0
cg21924617	3	77146802	0
cg11680444	3	77146988	0
cg12680124	3	77236105	0
cg14550506	3	77239618	0
cg21000520	3	77273426	0
cg02076100	3	77369657	0
cg08470863	3	77524776	1
cg14173561	3	77562971	0
cg21090457	3	77573709	1
cg05926955	3	77583550	0
cg02863817	3	77612381	0
cg16669228	3	77654720	0
cg07878774	3	77862258	0
cg04931126	3	78084695	1
cg06731236	3	78254317	0
cg20027782	3	78315605	0
cg21436032	3	78323864	0
cg06138941	3	78371609	1
cg26745953	3	78387716	0
cg10034942	3	78657666	0
cg18042213	3	78683737	0
cg24562864	3	78695476	0
cg05503024	3	78786120	0
cg05534790	3	78874809	0
cg04034508	3	78906850	0
cg21055985	3	78921616	0
cg13895853	3	78937525	0
cg27567815	3	78985522	0
cg07107976	3	79006791	1
cg21455825	3	79021482	0
cg21783686	3	79023562	0
cg08147563	3	79028263	1
cg10577366	3	79061506	0
cg26554253	3	79081833	0
cg27194219	3	79634441	0
cg26888807	3	79634890	0
cg16989059	3	79816309	1
cg11630696	3	79817333	1
cg15960490	3	79966887	0
cg11257526	3	80602452	0
cg02204708	3	80745302	0
cg24954893	3	80816759	0
cg06295987	3	80819383	1
cg21735741	3	80819488	1
cg02733865	3	80819787	1
cg04625715	3	80838995	0
cg13571606	3	81143233	0
cg04309942	3	81267495	0
cg03430110	3	81305336	0
cg19447782	3	81468896	0
cg06768374	3	81534409	0
cg14583414	3	81541482	0
cg13262723	3	81557365	0
cg04076337	3	81557839	0
cg13561532	3	81627150	0
cg26790505	3	81720672	0
cg00001126	3	81734040	0
cg17723475	3	81777381	0
cg15387636	3	81783678	0
cg18497973	3	81790623	0
cg24881262	3	81792918	0
cg05858074	3	81794225	0
cg02961664	3	81811363	0
cg17359367	3	81812412	0
cg05209608	3	81815050	0
cg12637728	3	81827915	0
cg16371949	3	81837752	0
cg23625422	3	81866096	0
cg21864732	3	82014264	1
cg08881792	3	82034269	0
cg26754187	3	82207271	0
cg25358058	3	82512681	0
ch.3.82825901F	3	82743211	1
cg03725488	3	84002996	0
cg24898684	3	84339003	0
cg21678657	3	84339477	0
cg05724696	3	84340174	0
cg18563713	3	84340213	0
cg23526282	3	84361198	0
cg18473903	3	84650340	1
cg18152167	3	84875160	0
cg09943367	3	84992867	0
cg19625237	3	85005177	1
cg24183359	3	85007422	0
cg14312063	3	85010606	1
cg03416562	3	85010677	1
cg12541174	3	85014816	0
cg10996224	3	85017543	1
cg26410652	3	85120549	0
cg25429559	3	85609649	0
cg00877476	3	85775672	0
cg18417777	3	85877401	0
cg23368410	3	85877433	0
cg21243146	3	86173605	0
cg00729060	3	86283288	0
cg11842199	3	86317417	0
cg19451168	3	86842986	1
cg03631093	3	86986914	0
cg15499264	3	87009966	0
cg14461093	3	87019151	0
cg08939082	3	87101679	1
cg19007988	3	87277465	1
cg18916423	3	87320792	0
cg00779294	3	87325752	1
cg19931913	3	87326854	0
cg01964915	3	87400315	0
cg20059447	3	87783255	0
cg06483840	3	87949691	0
cg10539633	3	88031395	0
cg16921789	3	88031773	1
cg11445011	3	88038521	0
cg08967764	3	88050264	1
cg27666108	3	88054104	0
cg20099552	3	88068427	0
cg27445793	3	88103967	0
cg22447778	3	88106558	0
cg06451255	3	88112988	0
cg24908618	3	88178030	0
cg02494978	3	88178038	0
cg13760105	3	88186980	1
cg03268613	3	88188039	0
cg03011165	3	88188044	0
cg23719393	3	88202448	1
cg05157351	3	88205396	0
cg08814860	3	88209237	0
cg00312746	3	88237668	0
cg16766061	3	88479747	0
cg00056468	3	88489988	0
cg05253410	3	89276666	1
cg19554331	3	89429444	0
cg17318995	3	90232566	0
cg02542207	3	93592719	1
cg03680898	3	93646378	1
cg03451959	3	93646432	1
cg17496142	3	93678562	0
cg10993409	3	93693147	1
cg22128071	3	93696108	1
cg09417812	3	93743426	0
cg04593276	3	93748627	0
cg00338852	3	93773657	1
cg15999104	3	93780377	1
cg21655123	3	94132429	0
cg16274205	3	94243571	1
cg02938422	3	94656733	1
cg13730281	3	94659317	1
cg16199442	3	94680493	0
cg21254120	3	95402155	0
cg14577716	3	95402225	1
cg05881682	3	95402607	1
cg25647648	3	95402637	0
cg02858060	3	95441017	0
cg03967372	3	95932149	0
cg17453942	3	96205776	0
cg19597498	3	96495651	1
cg21946241	3	96685765	0
cg05880385	3	96758722	0
cg06114748	3	97157843	0
cg14623287	3	97158139	0
cg01617617	3	97387955	0
cg01094106	3	97478172	0
cg22696252	3	97540975	1
cg02997851	3	97542295	1
cg01918233	3	97554924	0
cg13111294	3	97609121	0
cg08931983	3	97620931	0
cg06814136	3	97663514	1
cg17317561	3	97663926	1
cg01490482	3	97672518	0
cg12893373	3	97677056	1
cg02489143	3	97694462	1
cg24256225	3	97700818	0
cg17383334	3	97741670	1
cg09875840	3	97754109	0
cg11726229	3	97754720	1
cg15590895	3	97787455	0
cg17111938	3	97805540	0
cg13608600	3	98062674	0
cg24915468	3	98215011	0
cg13688257	3	98215025	0
cg01690878	3	98250181	0
cg19614811	3	98250723	1
cg21704177	3	98257530	0
cg21069700	3	98265035	0
cg00010201	3	98287106	0
cg05442602	3	98313398	1
cg18622157	3	98396342	0
cg06858524	3	98421314	0
cg07390647	3	98453086	1
cg18562507	3	98465831	0
cg12973806	3	98503659	0
cg19099935	3	98518525	0
cg06740667	3	98524037	0
cg11588077	3	98527126	0
cg09022581	3	98535058	0
cg09444863	3	98535664	1
cg19765918	3	98593883	0
cg05090699	3	98604538	1
cg02033958	3	98618597	0
cg25586662	3	98664643	0
cg05607742	3	98674154	1
cg12671990	3	98687742	0
cg22441338	3	98691784	0
cg17125977	3	98699681	0
cg24392496	3	98705449	0
cg06218165	3	98705831	0
cg24532093	3	98710785	0
cg05195412	3	98742562	0
cg25163647	3	99113791	0
cg00103134	3	99132482	0
cg07866371	3	99338999	0
cg17207485	3	99370692	0
cg18344769	3	99397401	1
cg25199192	3	99466910	0
cg23221889	3	99582603	0
cg13612275	3	99586990	1
cg08350549	3	99591722	1
cg13790797	3	99595841	0
cg14394740	3	99595952	0
cg26273312	3	99615019	0
cg06077670	3	99629837	1
cg15518046	3	99639715	0
cg24828422	3	99646755	1
cg04371579	3	99648125	0
cg04521697	3	99684247	0
cg05273695	3	99725634	0
cg21174202	3	99749191	0
cg06068353	3	99751094	0
cg21445764	3	99752916	1
cg16347595	3	99759869	0
cg00129234	3	99766639	0
cg14454680	3	99794010	1
cg18252261	3	99808030	0
cg21855281	3	99817572	1
cg21792806	3	99834752	1
cg16247544	3	99863567	0
cg11531229	3	99884986	0
cg02368554	3	99893908	0
cg04486301	3	99918916	0
cg00058857	3	99927991	1
cg15082014	3	99973047	1
cg27337459	3	99976718	1
cg13885255	3	99997871	0
cg26695471	3	100016873	0
cg26583885	3	100034638	0
cg02418535	3	100052640	1
cg10731256	3	100054274	1
cg05171682	3	100080118	0
cg17398806	3	100309958	0
cg26645827	3	100322629	1
cg07704151	3	100327897	1
cg22087119	3	100353884	0
cg05657694	3	100353890	0
cg25719685	3	100353892	0
cg19038293	3	100360456	0
cg07775832	3	100370690	0
cg09158696	3	100421509	0
cg22035195	3	100461114	0
cg03443427	3	100489002	1
cg21271041	3	100495973	0
cg08172933	3	100497474	0
cg14571619	3	100537801	1
cg09919310	3	100551062	0
cg20508514	3	100566500	0
cg00320876	3	100581781	0
cg01610584	3	100585734	0
cg08872363	3	100585771	0
cg05284888	3	100601844	0
cg15788038	3	100610093	0
cg06607226	3	100617729	0
cg11963062	3	100633394	0
cg15626105	3	100690901	1
cg02139554	3	100692078	0
cg24647428	3	100789257	1
cg16640630	3	100912893	0
cg12249537	3	100990781	1
cg13498382	3	101039920	1
cg20763520	3	101040752	0
cg10896621	3	101219995	0
cg08849490	3	101220897	0
cg01791648	3	101232718	1
cg03584693	3	101280436	1
cg11279151	3	101281821	1
cg26797777	3	101364867	0
cg25945640	3	101365631	0
cg02487995	3	101378820	0
cg19113686	3	101406347	1
cg00520612	3	101406543	1
cg20713700	3	101439952	1
cg22419425	3	101441433	0
cg25116699	3	101441608	0
cg00482555	3	101441649	0
cg23048036	3	101442954	1
cg08070022	3	101497478	1
cg17650664	3	101499090	0
cg07107053	3	101537339	0
cg20047904	3	101538918	0
cg14043872	3	101555775	0
cg16061885	3	101556884	0
cg13024275	3	101579557	1
cg06249900	3	101584661	0
cg19237340	3	101587822	0
cg00200515	3	101592635	0
cg00279669	3	101654580	0
cg03816901	3	101669711	0
cg22522776	3	101675062	0
cg00670212	3	101712884	1
cg02142792	3	101714679	0
cg14282833	3	101718487	0
cg23121600	3	101753522	0
cg08230969	3	101755465	0
cg00627559	3	101797738	0
cg07772781	3	101798142	1
cg23853291	3	101817497	0
cg21148115	3	101833291	0
cg02382755	3	101875283	0
cg21223344	3	101876189	1
cg01021682	3	101926162	1
cg09183220	3	101954626	0
cg26533229	3	101977836	0
cg12311571	3	102152948	0
cg04357717	3	102156072	1
cg02256592	3	102249913	0
cg10832581	3	102474847	0
cg25694469	3	102699189	0
cg00836846	3	103027745	0
cg12182020	3	103687842	0
cg11048792	3	103708903	0
cg02819244	3	103724829	0
cg20750058	3	103895044	0
cg08876623	3	104009869	1
cg26181731	3	104078476	1
cg21807671	3	104111362	0
cg07110379	3	104216116	1
cg25335333	3	104268041	1
cg12405190	3	104283272	0
cg09391451	3	104658148	0
cg11381404	3	104813499	1
cg16194735	3	104863890	0
cg24894318	3	104914755	1
cg22209656	3	104972590	1
cg17607942	3	105076751	1
cg10562732	3	105106717	0
cg09844992	3	105118072	0
cg25758137	3	105145478	1
cg20819424	3	105157177	0
cg21832978	3	105191532	1
cg24273728	3	105221308	1
cg08222607	3	105231947	0
cg04912993	3	105236259	1
cg24002522	3	105247852	1
cg18134619	3	105252077	0
cg19765196	3	105299405	1
cg08526006	3	105405658	0
cg00764159	3	105525172	0
cg06030675	3	105544898	0
cg27052575	3	105553809	0
cg22030154	3	105596110	0
cg23275390	3	105601367	0
cg11591030	3	105626744	0
cg16488022	3	105676721	0
cg18310453	3	105716118	0
cg13155421	3	105717036	1
cg08050057	3	105723092	0
cg07881496	3	105733168	1
cg12021988	3	105831607	1
cg12930209	3	105892125	0
cg14824005	3	105895856	0
cg25747596	3	106017377	0
cg06377652	3	106018500	0
cg01244439	3	106064767	0
cg23277505	3	106142783	0
cg15941063	3	106233545	0
cg13633924	3	106328301	0
cg16576009	3	106531919	0
cg20382790	3	106684217	1
cg09206465	3	106725604	0
cg15581201	3	106725625	0
cg11066004	3	106726242	0
cg13684013	3	106787885	0
cg16205551	3	106837306	0
cg14904829	3	106849749	0
cg10762309	3	106925198	0
cg25265234	3	106955668	1
cg11292769	3	106958152	1
cg17643729	3	106966359	1
cg23450687	3	107082769	0
cg03435772	3	107149708	0
cg18452676	3	107151688	0
cg11160673	3	107240475	1
cg05778738	3	107308392	0
cg06818532	3	107318032	1
cg00681018	3	107318106	0
cg07499288	3	107318139	0
cg16171687	3	107516802	1
cg04539418	3	107525320	1
cg20726993	3	107565406	1
cg22721055	3	107591041	0
cg07006249	3	107603797	0
cg22441239	3	107675900	0
cg27275023	3	107676222	1
cg06824332	3	107689185	0
cg14049075	3	107689327	0
cg00470144	3	107723657	0
cg24979318	3	107759953	1
cg01414630	3	107844414	0
cg11739587	3	107852544	0
cg12359854	3	107868744	0
cg10596298	3	107938447	0
cg06145110	3	108013109	0
cg16407097	3	108014526	0
cg22771303	3	108015345	0
cg13078965	3	108015853	0
cg08817540	3	108020727	1
cg02921824	3	108070732	0
cg03329597	3	108125523	1
cg07891854	3	108156514	0
cg21636989	3	108169429	0
cg21759500	3	108190095	1
cg01135165	3	108191083	1
cg27291735	3	108197325	0
cg02552490	3	108228286	0
cg10006377	3	108248998	0
cg08223323	3	108292253	0
cg08149168	3	108299037	0
cg14787155	3	108308533	1
cg23274264	3	108321497	0
cg07891904	3	108476024	0
cg05163071	3	108476540	1
cg16374414	3	108540786	0
cg09437423	3	108541505	0
cg06955432	3	108599130	0
cg18733433	3	108837086	1
cg14877963	3	108854657	1
cg19750031	3	108855133	0
cg09271116	3	108855149	0
cg06183295	3	108855390	1
cg24109808	3	108914880	0
cg14836960	3	109056618	1
cg27326062	3	109115422	1
cg08098111	3	109161159	1
cg22146131	3	109215086	0
cg06823122	3	109525734	0
cg23351529	3	109692634	0
cg06196742	3	109899605	0
cg17859668	3	110103834	0
cg02231095	3	110133894	0
cg20530481	3	110246324	0
cg20074159	3	110246985	1
cg04036441	3	110271161	0
cg24765791	3	110612973	0
cg15465051	3	110627980	1
cg03554194	3	110831177	1
cg15849703	3	111034152	1
cg20337160	3	111057101	0
cg21629986	3	111253817	0
cg20393890	3	111257869	0
cg24214168	3	111259879	1
cg04039397	3	111260783	1
cg09459339	3	111260893	1
cg07872987	3	111260980	0
cg10865604	3	111266576	0
cg06411838	3	111297410	0
cg20442536	3	111312037	1
cg01745657	3	111393169	1
cg20225766	3	111414672	0
cg17526159	3	111435672	0
cg10656016	3	111448206	1
cg22874988	3	111451090	1
cg21857668	3	111451273	1
cg22616804	3	111466801	0
cg11417823	3	111480936	0
cg21691014	3	111528066	0
cg08838842	3	111577634	1
cg26217424	3	111577657	0
cg02944871	3	111577743	1
cg13123425	3	111590837	0
cg02923217	3	111602433	0
cg03017231	3	111619209	0
cg21328779	3	111629875	1
cg05992551	3	111676336	0
cg20798124	3	111682537	0
cg12908055	3	111696604	0
cg20200594	3	111697388	0
cg17553353	3	111718565	1
cg11929898	3	111760010	1
cg10526827	3	111761958	0
cg00758374	3	111804343	1
cg16217908	3	111809470	1
cg09684998	3	111823744	0
cg05966699	3	111830759	1
cg15128275	3	111916760	1
cg08690910	3	111918743	0
cg27253229	3	112013646	1
cg23198707	3	112023284	1
cg09333820	3	112051434	0
cg23276990	3	112051561	0
cg10777851	3	112051808	1
cg07681748	3	112053517	1
cg02399831	3	112113161	1
cg27125107	3	112117797	1
cg17758611	3	112130582	0
cg02503708	3	112132155	0
cg13537646	3	112143970	1
cg08178886	3	112186572	0
cg00925361	3	112208598	0
cg24157392	3	112217973	1
cg03283134	3	112233510	0
cg21633081	3	112270176	0
cg01081718	3	112278508	1
cg20405821	3	112282165	0
cg19299448	3	112282204	0
cg05635096	3	112347109	0
cg14292168	3	112348746	0
cg04132891	3	112351647	1
cg17912865	3	112372721	0
cg00345372	3	112404450	0
cg00874589	3	112405614	1
cg06685282	3	112453648	1
cg16186274	3	112493816	0
cg24431372	3	112494836	1
cg00246486	3	112642487	1
cg26754426	3	112693969	0
cg12295892	3	112708307	0
cg00428492	3	112708982	1
cg21976169	3	112727284	0
cg23996508	3	112798464	0
cg03188150	3	112803564	0
cg22920765	3	112847357	0
cg03768569	3	112851921	0
cg16248390	3	112854924	1
cg09068606	3	112858328	0
cg21143013	3	112872653	0
cg23091117	3	112929830	1
cg25132931	3	112934149	1
cg26375587	3	112935078	1
cg02858625	3	112935090	1
cg13071869	3	112948716	1
cg20573956	3	112957882	0
cg07322533	3	112984381	0
cg20007472	3	113047202	0
cg16544598	3	113121707	0
cg11921736	3	113160437	1
cg07128416	3	113160490	1
cg12856970	3	113160531	0
cg08516817	3	113160623	1
cg07730086	3	113161177	0
cg00081238	3	113214269	0
cg22996577	3	113220647	0
cg17529890	3	113230941	1
cg18753928	3	113234510	1
cg11625897	3	113234789	0
cg11125901	3	113235258	0
cg06273125	3	113249814	1
cg24916745	3	113249883	0
cg05592581	3	113250232	1
cg02743293	3	113250921	0
cg07074309	3	113304998	1
cg13149902	3	113325172	0
cg27504195	3	113342400	1
cg24607603	3	113387140	1
cg22030770	3	113464819	0
cg08251176	3	113464837	0
cg10075191	3	113467098	0
cg15736847	3	113473496	0
cg16758764	3	113529180	1
cg03172271	3	113531839	1
cg12210725	3	113543986	0
cg16960237	3	113556990	0
cg11634137	3	113615491	0
cg09589796	3	113652450	0
cg17762035	3	113666894	1
cg08510077	3	113666901	1
cg12869254	3	113675647	0
cg01837533	3	113753924	1
cg13008932	3	113776834	0
cg15884383	3	113812820	0
cg14685461	3	113830265	0
cg22253817	3	113864289	0
cg05465131	3	113893698	0
cg24167473	3	113899263	1
cg21958664	3	113918936	0
cg07113025	3	113933023	0
cg20279977	3	113933043	0
cg09626521	3	113933104	1
cg11612799	3	113933175	1
cg22016357	3	114038440	0
cg22695921	3	114054857	0
cg13798112	3	114066865	1
cg25906096	3	114103067	0
cg14659930	3	114128301	1
cg15677954	3	114146333	0
cg23064424	3	114219198	0
cg21126403	3	114343227	0
cg20387392	3	114378420	1
cg24146776	3	114419469	1
cg25735593	3	114432946	0
cg11523910	3	114446473	0
cg21270083	3	114465756	0
cg16126084	3	114477829	0
cg08263214	3	114478834	0
cg19013174	3	114520134	0
cg13455291	3	114546277	0
cg00791181	3	114569943	0
cg13484596	3	114575658	1
cg20521805	3	114591648	0
cg00039662	3	114759881	0
cg13055436	3	114781015	0
cg13470673	3	114790477	1
cg07317983	3	114790596	1
cg09484322	3	114817802	0
cg17552686	3	114818612	0
cg23316732	3	114818700	0
cg06205661	3	114964979	0
cg02864754	3	114968570	0
cg23761007	3	114970022	0
cg21604972	3	115118067	1
cg23771033	3	115237115	0
cg26783404	3	115346099	1
cg03640484	3	115402704	0
cg03395990	3	115412263	0
cg04222924	3	115424903	0
cg14511498	3	115500667	1
cg12528115	3	115507015	1
cg14034491	3	115543950	0
cg00652274	3	115576803	1
cg05601726	3	115719929	0
cg25353608	3	115739536	0
cg13449306	3	115775303	0
cg19500345	3	116162448	0
cg04095932	3	116164917	0
cg04014686	3	116164943	1
cg09991992	3	116428553	0
cg13750379	3	116615227	0
cg08679951	3	116737690	1
cg04895854	3	116778999	1
cg16680046	3	116793778	0
cg17796634	3	116824645	0
cg15900933	3	117074310	0
cg06047587	3	117118875	1
cg08429353	3	117158774	0
cg02368788	3	117173370	0
cg15317129	3	117250478	1
cg13828788	3	117267250	0
cg22343321	3	117268684	0
cg08906371	3	117441878	0
cg07557639	3	117481358	1
cg03528069	3	117604167	0
cg07612923	3	117604196	1
cg07910724	3	117604411	1
cg25244828	3	117617949	0
cg27182476	3	117717026	1
cg01204296	3	117776207	0
cg18131244	3	117808713	0
cg20209046	3	117833812	0
cg08268813	3	117884470	0
cg02365760	3	118258590	0
cg26076806	3	118276524	0
cg13403341	3	118347408	0
cg00783348	3	118356118	0
cg09588186	3	118479934	1
cg23539661	3	118527635	0
cg04206257	3	118627022	1
cg20452555	3	118649393	0
cg01845041	3	118753005	1
cg20531282	3	118817220	0
cg09553569	3	118867828	0
cg02741226	3	118892305	1
cg01814130	3	118892330	1
cg20993137	3	118892461	0
cg08106708	3	118923449	1
cg17925380	3	118944027	0
cg07676043	3	118944215	0
cg08541155	3	118994052	1
cg20865740	3	119063744	1
cg05892962	3	119115480	0
cg15495594	3	119186661	1
cg16642562	3	119187346	0
cg20696605	3	119187426	1
cg25105316	3	119216299	1
cg06038758	3	119218774	0
cg15564579	3	119298083	0
cg13852385	3	119349613	0
cg05045380	3	119355809	0
cg07382070	3	119379414	1
cg02737379	3	119379530	1
cg17198917	3	119381218	0
cg16906797	3	119388913	0
cg00542972	3	119425891	0
cg25768585	3	119468646	0
cg16432885	3	119551173	0
cg11237988	3	119595468	0
cg02156708	3	119605081	0
cg24446128	3	119656458	0
cg18441950	3	119854697	0
cg24737292	3	119900832	0
cg04175809	3	120003292	1
cg24942922	3	120003547	1
cg11615607	3	120004483	1
cg24828811	3	120046754	1
cg22249658	3	120063232	0
cg14285128	3	120218231	0
cg21721012	3	120314602	0
cg16754704	3	120482633	0
cg17583204	3	120514413	0
cg02089916	3	120558040	1
cg11761102	3	120913195	0
cg21840570	3	121014414	0
cg13916183	3	121058693	0
cg23996717	3	121200621	0
cg06654322	3	121201735	0
cg02046755	3	121202345	0
cg07707817	3	121285706	1
cg00035296	3	121288492	0
cg27485272	3	121310122	0
cg07866867	3	121311939	0
cg07378309	3	121312164	1
cg16113817	3	121363125	0
cg22226197	3	121380526	0
cg15458222	3	121380533	1
cg01951420	3	121553821	1
cg07193051	3	121633332	0
cg09666078	3	121633597	0
cg19216788	3	121633802	0
cg20356878	3	121714668	1
cg24719399	3	121722023	0
cg06517913	3	121724385	0
cg16796354	3	121726186	1
cg23587353	3	121773678	0
cg25792462	3	121786916	0
cg06327732	3	121795811	1
cg01436254	3	121796580	1
cg00910455	3	121807191	0
cg27057600	3	121820161	0
cg10894164	3	121830208	0
cg14006863	3	121903107	0
cg06371443	3	121949308	1
cg12350196	3	121951185	1
cg14833488	3	121963488	0
cg09729182	3	121964928	1
cg06708861	3	121971919	0
cg14248811	3	122043101	0
cg21249655	3	122043446	0
cg26123466	3	122074288	0
cg14814804	3	122085658	0
cg13542966	3	122085660	0
cg10693170	3	122086251	0
cg11098603	3	122212432	0
cg20124877	3	122215349	1
cg11181458	3	122227008	0
cg19970325	3	122231286	1
cg22930808	3	122281881	1
cg00959259	3	122281975	1
cg11138794	3	122283215	1
cg00633969	3	122284550	1
cg21974923	3	122296441	0
cg07106095	3	122297436	0
cg27654744	3	122301621	0
cg03899219	3	122333057	1
cg17380795	3	122379686	1
cg02401988	3	122384657	0
cg12337988	3	122395985	1
cg00272009	3	122398855	0
cg01948202	3	122400474	1
cg04465479	3	122417401	0
cg02535848	3	122437161	0
cg21949397	3	122460394	0
cg20468026	3	122460814	0
cg05442797	3	122488513	0
cg09359351	3	122509111	1
cg05502766	3	122604506	1
cg05481879	3	122624636	1
cg25439655	3	122641248	1
cg08227081	3	122643357	0
cg02934082	3	122705793	1
cg06656414	3	122744572	1
cg05651820	3	122764562	1
cg11496747	3	122785328	1
cg26084141	3	122786895	1
cg13781758	3	122823409	1
cg12604031	3	122841632	1
cg24168488	3	122863173	0
cg06652349	3	122920027	1
cg03897823	3	122979455	0
cg03922175	3	122992823	1
cg17554032	3	123019127	0
cg04890266	3	123102914	1
cg14844401	3	123133741	1
cg04908625	3	123166882	1
cg16033921	3	123254110	1
cg23802616	3	123254587	0
cg03338899	3	123261437	0
cg17790037	3	123324224	0
cg15339203	3	123325094	0
cg20050484	3	123339334	1
cg14208151	3	123476889	0
cg08439487	3	123509516	1
cg01894985	3	123589179	1
cg04376312	3	123602485	1
cg10935889	3	123603624	0
cg06683678	3	123659871	0
cg11050156	3	123678999	0
cg08728819	3	123700410	0
cg09298623	3	123710452	1
cg24829557	3	123813465	1
cg26510634	3	123877804	0
cg11336987	3	123974913	1
cg24252694	3	124070437	0
cg21640650	3	124102766	1
cg07483657	3	124187430	0
cg13689591	3	124239629	1
cg04468444	3	124354566	0
cg03572074	3	124395533	0
cg20807374	3	124420060	0
cg19015987	3	124441494	0
cg04893468	3	124442624	0
cg15050328	3	124448651	1
cg22875243	3	124487953	0
cg18770216	3	124491657	1
cg15128638	3	124493484	1
cg18643267	3	124496419	0
cg06786219	3	124499653	1
cg18634175	3	124505038	1
cg15102575	3	124510809	0
cg21799666	3	124512863	0
cg18706647	3	124527243	0
cg23427282	3	124556059	0
cg01913210	3	124567426	0
cg13773968	3	124595685	0
cg17646499	3	124601778	1
cg14112569	3	124604450	1
cg07123625	3	124655505	0
cg11029367	3	124705145	1
cg00529567	3	124772735	1
cg01378515	3	124773106	1
cg00709728	3	124778476	1
cg27280037	3	124782069	1
cg16808149	3	124782311	0
cg27530210	3	124823710	0
cg13691441	3	124835190	1
cg25779782	3	124840638	0
cg26014782	3	124840721	0
cg07279442	3	124848635	1
cg24984735	3	124859347	1
cg26107890	3	124860686	1
cg26125625	3	124860871	1
cg15449188	3	124921346	0
cg05256313	3	124926431	0
cg11125107	3	124998037	0
cg02580339	3	124998337	0
cg01436551	3	125037763	1
cg14817448	3	125069389	0
cg26871180	3	125105935	1
cg13321688	3	125120406	1
cg05658543	3	125159014	0
cg07063911	3	125197837	1
cg14970299	3	125219970	0
cg05682985	3	125360703	0
cg16354954	3	125370416	0
cg10041901	3	125396819	0
cg24674363	3	125579589	0
cg05084668	3	125655381	1
cg07581883	3	125676865	1
cg08344181	3	125677491	1
cg01620082	3	125678407	1
cg02807482	3	125708958	1
cg06494592	3	125709126	1
cg04553112	3	125709451	1
cg18479299	3	125709523	1
cg15145296	3	125709740	1
cg02447542	3	125710226	0
cg16787091	3	125725593	1
cg25329160	3	125820566	0
cg02119848	3	125826288	1
cg01684233	3	125896282	1
cg25308173	3	125900180	0
cg06226785	3	125900801	0
cg22558680	3	125985235	0
cg17573586	3	125990056	1
cg15490784	3	126061950	1
cg12550567	3	126151328	0
cg26870638	3	126192611	1
cg01598651	3	126194917	0
cg19442647	3	126194923	1
cg13264183	3	126194992	1
cg02973875	3	126196376	0
cg25717260	3	126213082	0
cg04527018	3	126261298	1
cg07264708	3	126278332	0
cg07743179	3	126278943	1
cg24613794	3	126310610	0
cg05642537	3	126379538	0
cg09034264	3	126401210	0
cg03073189	3	126403329	0
cg18026197	3	126422536	1
cg06133671	3	126646497	0
cg11067956	3	126654442	0
cg22330534	3	126683549	0
cg05119979	3	126707413	1
cg04078833	3	126738302	1
cg00416162	3	126750108	0
cg18137033	3	126764766	0
cg24631986	3	126812291	0
cg14775960	3	126854109	1
cg17645787	3	126861194	0
cg00401503	3	126912011	0
cg06538285	3	126922346	0
cg23449544	3	126937396	1
cg11735780	3	126945527	0
cg22243260	3	126946036	0
cg04999262	3	127015987	0
cg25545765	3	127022919	0
cg04599839	3	127022921	0
cg03255953	3	127056837	1
cg21487550	3	127056955	1
cg25436886	3	127056972	1
cg26312807	3	127057048	1
cg20920097	3	127057149	1
cg08140712	3	127171033	1
cg24289380	3	127207185	0
cg13641317	3	127255552	1
cg02586450	3	127255687	0
cg25810357	3	127267066	1
cg16049219	3	127275711	0
cg00686823	3	127311038	1
cg25169492	3	127315734	0
cg12616683	3	127323572	1
cg17764313	3	127335263	0
cg22282174	3	127339645	1
cg26019680	3	127347876	1
cg05746918	3	127348722	0
cg14617167	3	127383458	0
cg25877965	3	127390350	0
cg11011888	3	127391696	0
cg26834597	3	127395779	0
cg18717044	3	127401333	0
cg13235336	3	127413629	0
cg25736626	3	127448074	1
cg06846637	3	127470454	0
cg00081175	3	127487265	0
cg06979767	3	127500466	0
cg14476212	3	127535191	1
cg01562552	3	127543493	1
cg27278861	3	127558041	0
cg21288492	3	127558606	0
cg24859006	3	127624533	0
cg15600430	3	127630383	1
cg09292720	3	127642820	0
cg10621380	3	127642852	0
cg06541043	3	127676589	0
cg20172468	3	127768253	1
cg26827534	3	127786565	0
cg25855415	3	127831506	0
cg02095739	3	127841646	0
cg08044714	3	127875355	1
cg13544452	3	127889913	0
cg22746337	3	127937161	0
cg10088828	3	128036327	0
cg21710443	3	128055577	0
cg15494290	3	128167882	0
cg10739087	3	128181482	1
cg03157871	3	128186222	0
cg07195926	3	128203414	1
cg06796779	3	128204927	1
cg01571001	3	128215433	1
cg08359464	3	128370361	1
cg26867765	3	128448775	1
cg10745620	3	128484039	0
cg06675951	3	128491584	1
cg21825757	3	128602077	1
cg27310733	3	128660933	0
cg10924802	3	128665516	0
cg12810090	3	128665643	0
cg00384205	3	128713392	1
cg00112465	3	128719999	1
cg20230732	3	128721448	1
cg02484127	3	128723005	1
cg23766117	3	128731918	0
cg09444327	3	128746102	1
cg26300597	3	128840676	1
cg14117527	3	128840749	0
cg11334070	3	128840773	1
cg09277120	3	128896137	0
cg02658964	3	128903787	0
cg26179667	3	128905252	1
cg21317911	3	128906561	0
cg18450322	3	128997702	1
cg01436664	3	128997925	1
cg05921140	3	129024376	0
cg25814795	3	129125656	1
cg06067598	3	129129921	1
cg16516295	3	129147846	1
cg04942380	3	129149956	1
cg10881098	3	129152439	0
cg25489105	3	129155354	1
cg07587746	3	129180151	1
cg10226336	3	129244295	0
cg17463447	3	129249423	1
cg01283806	3	129262076	0
cg10943921	3	129279429	1
cg07232789	3	129304618	0
cg26946032	3	129305723	0
cg21885638	3	129306552	1
cg26472487	3	129308524	0
cg12415479	3	129311698	1
cg01522006	3	129333962	0
cg08931923	3	129406072	0
cg05679002	3	129407544	1
cg21775245	3	129407548	1
cg04311604	3	129442471	0
cg05802929	3	129512521	0
cg19119393	3	129514687	0
cg26869609	3	129515232	0
cg06893851	3	129536813	0
cg13521315	3	129555745	0
cg12062611	3	129600070	0
cg01630688	3	129600752	0
cg02772190	3	129600759	0
cg27444828	3	129693128	0
cg07520159	3	129693152	0
cg15109144	3	129696735	1
cg02734482	3	129761854	1
cg18596939	3	129827549	1
cg15759842	3	129964289	0
cg09874364	3	129992099	0
cg18959539	3	130064079	0
cg25901651	3	130089513	0
cg07422463	3	130114887	0
cg02092276	3	130394849	1
cg17586154	3	130469275	1
cg19380996	3	130540113	0
cg25405244	3	130568452	0
cg22114548	3	130620634	0
cg23311137	3	130648642	0
cg10774974	3	130649266	0
cg08448284	3	130652221	1
cg04643098	3	130668847	0
cg21599876	3	130674506	0
cg21743623	3	130682976	1
cg01604260	3	130686175	0
cg05936004	3	130693828	1
cg00483533	3	130747161	0
cg09351395	3	130748411	0
cg21459336	3	130805815	0
cg00404641	3	131080516	1
cg05128122	3	131199268	0
cg10837958	3	131208896	0
cg16695102	3	131219470	0
cg19463478	3	131236196	0
cg02420966	3	131236968	0
cg14844141	3	131245672	0
cg25031371	3	131263063	0
cg10469112	3	131388542	1
cg12213930	3	131751605	1
cg23450509	3	131754675	1
cg07189394	3	131802515	1
cg21411781	3	131984709	1
cg15491950	3	132004600	1
cg21737306	3	132005121	0
cg21531775	3	132098294	1
cg27237834	3	132165326	1
cg14332665	3	132209047	0
cg08384163	3	132209236	0
cg11943389	3	132231785	0
cg05279761	3	132312243	1
cg14933029	3	132319397	0
cg12293095	3	132324571	1
cg20899034	3	132344736	0
cg09668276	3	132374847	1
cg13330182	3	132377675	0
cg00549531	3	132413714	0
cg08411175	3	132414136	0
cg10437007	3	132431348	0
cg19435810	3	132432100	0
cg03420443	3	132439678	0
cg20415435	3	132487120	0
cg09722632	3	132504015	0
cg18921156	3	132524264	0
cg08298155	3	132748263	0
cg18538340	3	132756780	1
cg18542368	3	132756867	1
cg17566608	3	132759693	0
cg24863325	3	132843877	0
cg20066040	3	132975933	0
cg21685814	3	132995688	0
cg01058342	3	133048306	1
cg14668981	3	133112774	1
cg06821582	3	133115942	1
cg03164851	3	133132747	0
cg24822402	3	133175241	1
cg03455390	3	133175993	0
cg04231050	3	133191297	1
cg10705060	3	133191407	1
cg03833465	3	133217985	0
cg12684767	3	133246465	0
cg18090631	3	133266805	1
cg01360936	3	133289810	0
cg21466315	3	133294854	1
cg19657430	3	133375664	0
cg26959303	3	133375668	1
cg02480396	3	133376713	0
cg00828377	3	133394743	1
cg03288121	3	133394789	0
cg01446620	3	133461738	1
cg16262614	3	133464971	1
cg24879335	3	133465180	1
cg17775713	3	133465469	1
cg21585306	3	133476947	1
cg01917167	3	133502045	0
cg02414224	3	133502623	0
cg17952877	3	133502677	0
cg03760072	3	133502685	0
cg08048268	3	133502702	1
cg16414030	3	133502952	1
cg14033237	3	133506162	1
cg08464954	3	133520574	1
cg16275903	3	133524006	1
cg01409985	3	133524160	1
cg13053595	3	133527122	1
cg26466524	3	133545640	1
cg08071363	3	133576657	0
cg14542665	3	133601140	0
cg19529551	3	133615241	1
cg10256790	3	133618896	1
cg11265874	3	133643042	1
cg17334114	3	133646504	1
cg14984221	3	133776543	0
cg09829135	3	133795311	0
cg12592179	3	133920644	1
cg02015633	3	133926479	0
cg02312559	3	133973256	1
cg18876449	3	134028424	0
cg13169766	3	134034554	0
cg15429966	3	134034598	0
cg27537321	3	134066989	1
cg08630465	3	134068634	0
cg08938727	3	134074767	1
cg03249782	3	134076067	0
cg03505186	3	134179960	0
cg16594663	3	134181315	0
cg17289692	3	134185097	1
cg06685080	3	134190981	1
cg03132185	3	134198480	0
cg11362620	3	134262162	0
cg18722840	3	134321018	1
cg06213323	3	134347026	0
cg08140055	3	134369339	1
cg04284625	3	134385710	0
cg11490315	3	134491675	0
cg17801860	3	134514288	1
cg27237398	3	134572561	0
cg07068406	3	134647778	0
cg16448847	3	134710864	1
cg23093151	3	134755785	0
cg06323483	3	134936427	1
cg07149179	3	134978680	1
cg19174591	3	135029420	0
cg23671173	3	135219204	0
cg24553763	3	135455646	0
cg16626954	3	135482754	1
cg26806149	3	135740208	0
cg03630519	3	135744862	0
cg14341206	3	135745236	0
cg00801952	3	135745756	0
cg05817400	3	135789348	0
cg16391801	3	135794793	0
cg15042269	3	135864306	0
cg18260919	3	135869103	1
cg12356120	3	135870113	0
cg11923446	3	135916562	0
cg22071191	3	135954970	1
cg26228531	3	135956534	1
cg27216954	3	135985592	0
cg25498969	3	136062740	1
cg15216497	3	136078644	0
cg10105341	3	136149085	0
cg14620117	3	136192388	1
cg16659151	3	136233959	0
cg19598924	3	136262383	0
cg16760310	3	136289420	0
cg12627485	3	136345694	0
cg18683537	3	136351495	0
cg11305249	3	136472342	0
cg04071225	3	136506024	0
cg18772025	3	136520863	0
cg23729331	3	136573684	1
cg00865236	3	136618013	0
cg20128547	3	136619007	0
cg22458427	3	136648752	0
cg23939697	3	136649028	0
cg26068305	3	136668638	0
cg26585779	3	136676264	0
cg22746584	3	136676672	1
cg21250253	3	136701582	0
cg07629076	3	136709032	0
cg12473912	3	136751656	1
cg21827317	3	136751795	1
cg03307299	3	136781276	0
cg12473849	3	136882749	1
cg03149593	3	136988095	1
cg10320027	3	137019913	0
cg10420238	3	137066080	0
cg13113753	3	137184043	0
cg24821307	3	137187558	1
cg03290530	3	137361526	1
cg22700822	3	137414342	1
cg02866907	3	137427867	0
cg05880330	3	137484517	1
cg21368820	3	137484586	1
cg10028929	3	137486091	1
cg15921949	3	137486213	1
cg14794076	3	137486637	1
cg20714110	3	137489672	1
cg16434657	3	137490228	1
cg27175819	3	137490436	1
cg13806248	3	137490701	0
cg14648688	3	137490752	0
cg18030833	3	137490793	1
cg15085447	3	137490846	1
cg18484309	3	137505269	1
cg19136616	3	137538204	0
cg16240260	3	137725933	1
cg07323885	3	137779756	0
cg10521230	3	137798210	0
cg24168516	3	137834997	0
cg15655868	3	137835011	0
cg06128342	3	137883230	0
cg13217658	3	137896703	1
cg01360760	3	137947275	0
cg25476813	3	138050155	1
cg11874143	3	138065751	1
cg20331494	3	138067500	0
cg04056620	3	138081632	0
cg11013714	3	138128339	1
cg09373148	3	138152837	1
cg11885357	3	138152902	1
cg14664341	3	138198321	0
cg00223863	3	138309376	1
cg15095727	3	138311508	1
cg09295423	3	138311965	0
cg00492055	3	138312356	1
cg18225364	3	138338915	0
cg17287233	3	138382604	0
cg22089503	3	138382857	0
cg20163101	3	138407754	0
cg26823653	3	138426719	0
cg21859762	3	138427038	0
cg13829943	3	138433507	0
cg09785766	3	138479044	0
cg27500716	3	138479392	1
cg03668602	3	138573287	0
cg01316056	3	138652390	0
cg08555653	3	138659021	1
cg21912060	3	138662875	1
cg07135614	3	138663230	1
cg02806645	3	138725153	1
cg01926813	3	138725204	1
cg04085942	3	138725657	0
cg00247535	3	138737553	1
cg02045971	3	138739874	1
cg26115216	3	138739916	1
cg23330451	3	138739922	1
cg27477839	3	138740354	0
cg17724331	3	138760221	0
cg02930239	3	138763670	1
cg06508738	3	138763852	1
cg00641437	3	138763875	0
cg24530147	3	138763894	1
cg14325153	3	138763899	1
cg04052852	3	139000427	0
cg08330198	3	139000525	0
cg08849628	3	139060370	1
cg25875565	3	139078139	0
cg13691111	3	139146352	0
cg06582679	3	139174133	0
cg15213122	3	139196779	1
cg07488103	3	139238124	0
cg12298268	3	139257866	1
cg22129809	3	139260099	1
cg12817908	3	139397179	1
cg01724150	3	139397363	1
cg08526209	3	139400319	1
cg00908813	3	139464848	1
cg15086607	3	139493523	0
cg21419752	3	139514052	0
cg05462181	3	139659449	0
cg04321239	3	139769881	0
cg06288131	3	139970779	1
cg09050528	3	140175015	0
cg24892035	3	140179820	0
cg26973765	3	140229030	0
cg17755468	3	140349406	0
cg23174663	3	140669725	0
cg27536560	3	140690592	0
cg20802692	3	140734029	0
cg25129420	3	140764262	0
cg01138921	3	140785473	1
cg22235821	3	140796104	1
cg25164490	3	140812477	1
cg07852840	3	140813919	1
cg05384610	3	140958438	0
cg06791501	3	140962210	0
cg18802720	3	140992338	1
cg00232745	3	140999728	0
cg02004979	3	141043480	1
cg21612382	3	141080844	1
cg13029400	3	141087190	1
cg01879779	3	141099952	0
cg25395158	3	141105014	0
cg00527195	3	141105273	0
cg03183447	3	141105876	0
cg17356452	3	141105920	0
cg13544811	3	141106429	0
cg03060555	3	141131189	1
cg05746809	3	141131788	0
cg05107650	3	141160397	0
cg06294561	3	141161580	1
cg25820960	3	141176036	1
cg25128298	3	141193273	0
cg02614617	3	141202456	0
cg11156988	3	141207721	0
cg17343671	3	141208908	1
cg24868611	3	141242930	0
cg00789793	3	141329863	1
cg04678080	3	141361267	0
cg04105200	3	141363878	0
cg15223831	3	141585169	1
cg14816594	3	141623203	0
cg08910976	3	141639452	0
cg12264723	3	141660114	0
cg02726715	3	141682743	0
cg04109067	3	141715967	1
cg21104526	3	141724961	0
cg25048027	3	141748038	0
cg04735007	3	141748650	0
cg12411479	3	141762780	1
cg25534101	3	141868872	0
cg26203396	3	141884418	0
cg07022681	3	141929988	0
cg09576582	3	141991389	0
cg16271453	3	142027066	1
cg24087434	3	142153473	0
cg06484274	3	142164840	1
cg00905304	3	142167641	0
cg00950962	3	142298265	0
cg00063773	3	142314493	1
cg16488116	3	142316059	0
cg20824294	3	142316082	1
cg07878481	3	142341568	0
cg19865412	3	142361468	1
cg02079411	3	142364148	0
cg06453301	3	142376609	0
cg17057559	3	142376621	0
cg22548804	3	142568035	0
cg19502769	3	142608671	0
cg19547370	3	142608898	1
cg08663866	3	142648216	0
cg05267934	3	142654877	0
cg17808697	3	142655287	0
cg21692534	3	142663498	0
cg21136104	3	142666320	1
cg19513207	3	142666476	1
cg06480793	3	142682889	0
cg08113027	3	142683329	1
cg03035890	3	142717026	0
cg01520402	3	142790398	1
cg11108893	3	142837252	1
cg24477906	3	142883855	0
cg22906984	3	142894413	0
cg13498107	3	142956059	0
cg21806091	3	142984917	0
cg14574489	3	143021680	1
cg17573913	3	143033578	0
cg09845310	3	143068605	0
cg26537443	3	143314581	0
cg25945642	3	143321098	1
cg04374497	3	143363235	0
cg25517870	3	143374057	0
cg13964568	3	143416984	0
cg15932663	3	143416998	0
cg21504783	3	143494793	0
cg08815968	3	143550727	0
cg13077857	3	143567765	0
cg01603837	3	143568082	0
cg16762076	3	143607961	1
cg10077651	3	143696496	0
cg17922249	3	143710453	1
cg19876657	3	143815849	1
cg19952385	3	143829074	0
cg12459926	3	143880611	0
cg10122972	3	143906852	0
cg24362960	3	144064632	1
cg17052041	3	144899243	1
cg03309025	3	144900881	0
cg10530376	3	144984172	0
cg03514530	3	145525915	0
cg04678934	3	145534135	0
cg14231861	3	145613781	0
cg08703755	3	145614613	0
cg22763438	3	145627365	0
cg18225746	3	145679426	0
cg00620547	3	145738941	0
cg06974914	3	145780581	0
cg14382336	3	145781343	0
cg16106292	3	145787428	0
cg25187265	3	145788446	0
cg15726045	3	145790097	1
cg02843684	3	145804454	0
cg18072657	3	145804594	0
cg18532215	3	145879568	1
cg24790788	3	145879626	1
cg10557828	3	145879642	1
cg02802029	3	145879686	1
cg06180356	3	145879710	1
cg00494556	3	145970385	1
cg18379063	3	146140376	0
cg24005645	3	146187109	0
cg20069430	3	146187962	0
cg19917720	3	146191384	1
cg05128109	3	146246957	0
cg18686270	3	146258875	1
cg06981309	3	146260954	1
cg27133310	3	146263336	1
cg12634342	3	146323224	0
cg00006828	3	146324073	0
cg07925606	3	146343333	0
cg03459488	3	146465857	0
cg22123308	3	146535684	0
cg21350111	3	146672606	0
cg23596056	3	146837896	0
cg26652563	3	146964246	0
cg00334941	3	146964907	1
cg12605294	3	147015692	0
cg18297745	3	147016780	1
cg12989851	3	147074517	1
cg13897134	3	147120248	1
cg16364155	3	147144980	1
cg08265967	3	147606627	0
cg26163470	3	147658415	0
cg06611109	3	147680482	1
cg16073383	3	147710651	0
cg22537470	3	147794099	0
cg05790041	3	147795869	0
cg12262507	3	147797340	0
cg26429471	3	147802730	0
cg02559299	3	147809897	0
cg02319217	3	147845880	0
cg03577128	3	148050624	1
cg07451071	3	148181859	0
cg00780458	3	148206786	0
cg17798252	3	148342922	0
cg11255439	3	148361535	0
cg10297223	3	148414649	0
cg22716605	3	148437592	0
cg27260617	3	148447161	1
cg04212229	3	148460131	1
cg09728418	3	148533821	0
cg10860713	3	148574152	0
cg23923442	3	148581734	0
cg13424229	3	148581837	1
cg15868523	3	148591920	0
cg17052130	3	148599070	0
cg02535198	3	148621216	0
cg01614199	3	148629121	0
cg02605996	3	148664754	1
cg21164394	3	148669021	0
cg08980265	3	148680543	0
cg05585739	3	148693158	0
cg20215476	3	148708241	1
cg18599996	3	148708821	1
cg24916978	3	148721527	0
cg11981600	3	148726579	0
cg13639536	3	148738666	1
cg09037197	3	148760012	0
cg24710191	3	148805673	1
cg22804833	3	148812819	0
cg03680873	3	148844300	1
cg10419099	3	148897964	0
cg11960991	3	148916730	0
cg10060711	3	148940906	0
cg21325211	3	148963882	0
cg08014966	3	148971742	0
cg12362118	3	148995174	1
cg07195621	3	149073732	0
cg23379566	3	149094892	0
cg26584465	3	149095006	0
cg08124030	3	149095283	1
cg16705300	3	149096884	1
cg15268471	3	149104900	0
cg15087376	3	149113539	1
cg15692113	3	149113864	0
cg00214395	3	149167242	1
cg21158745	3	149167801	0
cg08378932	3	149191167	1
cg13235059	3	149192304	1
cg17612483	3	149198360	0
cg06038998	3	149207409	0
cg04925129	3	149247133	1
cg25349034	3	149265300	1
cg07784293	3	149272904	1
cg11273618	3	149287185	0
cg08498836	3	149292366	1
cg00520305	3	149325760	0
cg16499402	3	149333648	0
cg00562132	3	149336011	0
cg09726342	3	149336129	0
cg06494218	3	149359618	0
cg14520761	3	149363945	0
cg08290677	3	149369231	0
cg11923296	3	149374285	1
cg21399685	3	149375922	1
cg10464577	3	149388877	0
cg21856912	3	149422100	0
cg05727665	3	149436122	0
cg06954729	3	149456888	0
cg09850161	3	149474138	1
cg08744900	3	149530197	0
cg15124547	3	149589218	1
cg02492104	3	149589527	1
cg17524707	3	149635336	0
cg05669200	3	149635767	0
cg25567280	3	149654539	1
cg14699723	3	149677731	0
cg05682128	3	149685395	1
cg04412444	3	149686860	0
cg01070987	3	149687002	1
cg10636490	3	149687315	1
cg07212142	3	149695801	0
cg04725335	3	149741428	0
cg13749012	3	149765266	1
cg14648471	3	149779936	1
cg27188664	3	149815631	0
cg00117490	3	149871391	0
cg04424605	3	149939210	1
cg27090306	3	149991554	0
cg12551737	3	150032745	0
cg23291484	3	150067838	0
cg22767317	3	150083159	0
cg26134751	3	150138414	1
cg06211378	3	150140268	0
cg20890473	3	150140287	0
cg22044207	3	150140824	0
cg15971998	3	150161184	0
cg13326420	3	150173062	1
cg12674740	3	150245577	1
cg06846112	3	150265617	0
cg15650819	3	150265620	0
cg11589017	3	150301001	0
cg15865265	3	150308461	0
cg13969271	3	150451639	0
cg04579314	3	150451913	0
cg14861383	3	150458606	0
cg00732656	3	150459814	1
cg16003966	3	150466392	0
cg10917050	3	150513464	0
cg19185791	3	150659879	0
cg27322397	3	150692080	1
cg10693314	3	150784729	0
cg20514083	3	150800762	1
cg11683706	3	150811929	0
cg07632615	3	150819587	1
cg00499139	3	150826472	1
cg14062041	3	150835055	0
cg06989132	3	150854201	0
cg14187293	3	150863573	1
cg27329737	3	150930072	1
cg23088600	3	150959231	0
cg26908895	3	150983731	0
cg19926250	3	151034474	1
cg05684005	3	151035780	1
cg11046673	3	151045355	1
cg27545767	3	151075093	0
cg12754495	3	151102703	1
cg19663114	3	151113683	0
cg07736012	3	151129001	1
cg03604388	3	151150844	1
cg06855506	3	151152773	1
cg03906843	3	151157436	1
cg13362760	3	151158394	0
cg26591958	3	151160047	0
cg18126312	3	151163301	0
cg21930362	3	151164278	0
cg05324349	3	151177793	0
cg25499537	3	151177940	1
cg00472710	3	151178727	1
cg25307288	3	151255839	0
cg27016716	3	151257667	0
cg19227710	3	151285666	1
cg14466720	3	151298509	0
cg15295441	3	151309377	1
cg18883309	3	151316919	0
cg13846359	3	151352061	0
cg14083040	3	151378812	0
cg21090893	3	151415527	0
cg26827139	3	151487065	0
cg25828350	3	151487193	1
cg27641106	3	151491163	0
cg09683623	3	151499380	1
cg00972731	3	151508124	0
cg04596122	3	151514057	0
cg15847886	3	151536280	0
cg02182126	3	151553836	0
cg12105556	3	151561366	0
cg00886958	3	151590051	0
cg06301412	3	151618403	0
cg20790648	3	151619923	1
cg12081920	3	151744020	0
cg27324066	3	151839230	0
cg25046661	3	151839485	0
cg27098685	3	151867537	1
cg16086956	3	151869357	0
cg05479750	3	151869793	0
cg13513769	3	151874845	0
cg18884865	3	151911580	0
cg18503195	3	151911602	0
cg19278231	3	151917052	0
cg06895754	3	151917359	0
cg03405715	3	151922150	0
cg15046828	3	151947768	0
cg06220014	3	151963280	0
cg14236144	3	151977465	0
cg00661523	3	151985426	1
cg14423778	3	151985433	1
cg17823769	3	152006158	0
cg04725827	3	152007672	0
cg24446129	3	152009919	0
cg16537483	3	152019539	1
cg11561475	3	152021036	0
cg20409397	3	152030165	0
cg00085438	3	152049980	1
cg15012282	3	152059421	1
cg17716034	3	152095145	0
cg27532788	3	152110566	0
cg09822293	3	152161049	0
cg27512931	3	152166902	0
cg15905406	3	152167055	0
cg20388822	3	152184710	0
cg21117503	3	152214803	0
cg17878501	3	152215049	1
cg19033383	3	152217682	0
cg10508439	3	152226825	0
cg13027661	3	152292437	0
cg14079018	3	152304728	0
cg04404246	3	152307607	0
cg11525267	3	152365794	0
cg09170366	3	152374157	0
cg04404259	3	152447859	0
cg24390713	3	152456507	0
cg06340382	3	152464125	1
cg17509172	3	152552215	0
cg16947559	3	152679011	0
cg07089056	3	152746286	1
cg23397666	3	152747068	0
cg11327392	3	152791162	0
cg07681877	3	152848209	0
cg01660563	3	152863094	0
cg13248343	3	152891569	0
cg13129591	3	152939446	0
cg21129401	3	152978761	0
cg26371501	3	153003079	1
cg02434606	3	153089839	0
cg12419527	3	153149012	0
cg00702478	3	153157620	0
cg16851155	3	153160436	1
cg10306925	3	153161634	0
cg14675124	3	153324826	0
cg21961096	3	153480318	0
cg15802114	3	153480876	0
cg21672691	3	153481516	0
cg04348643	3	153572883	1
cg22058642	3	153610166	0
cg17242268	3	153691707	0
cg09039874	3	153837706	0
cg21284698	3	153844658	0
cg03816583	3	153942348	0
cg03608828	3	153964763	1
cg00438513	3	154030213	0
cg15277914	3	154042611	1
cg24102323	3	154046149	0
cg20564679	3	154111979	0
cg05248386	3	154148424	0
cg11568095	3	154257251	0
cg23685336	3	154302054	0
cg10580588	3	154504705	0
cg06299192	3	154513392	1
cg15899637	3	154579715	0
cg19725625	3	154688613	1
cg06168950	3	154737057	1
cg01869154	3	154848990	0
cg18654931	3	154898201	0
cg06169048	3	154901216	0
cg09180048	3	154902427	0
cg22751289	3	155007700	0
cg18262768	3	155008233	0
cg05962763	3	155011679	0
cg24043607	3	155012093	0
cg21449567	3	155022360	0
cg15913846	3	155027522	1
cg26381452	3	155027702	1
cg20213611	3	155043629	0
cg05369378	3	155166158	0
cg23845818	3	155166237	0
cg04798102	3	155200562	1
cg01866960	3	155222375	0
cg11455582	3	155272990	0
cg04262961	3	155303256	0
cg01572006	3	155312531	0
cg12611897	3	155349216	1
cg01409237	3	155419298	0
cg23541926	3	155422092	1
cg26690511	3	155422103	1
cg07480762	3	155422145	1
cg17825438	3	155455804	0
cg01705612	3	155455825	0
cg06778410	3	155464950	0
cg08881785	3	155465076	1
cg03876340	3	155570582	1
cg16281582	3	155574674	1
cg14694205	3	155594778	1
cg24837026	3	155607265	1
cg15675290	3	155664290	0
cg11610831	3	155704565	1
cg25576796	3	155723904	0
cg01662880	3	155838174	0
cg01761653	3	155860011	0
cg25924827	3	155860278	1
cg05573224	3	155861194	0
cg09000155	3	155878612	0
cg05668005	3	155946133	0
cg08769648	3	155948481	0
cg22174337	3	156005296	1
cg01575193	3	156032856	0
cg02386178	3	156165150	0
cg08756532	3	156173743	0
cg03398342	3	156175251	0
cg06935994	3	156266974	0
cg14741143	3	156273315	1
cg10924277	3	156273486	0
cg23656415	3	156312374	0
cg09743872	3	156319364	0
cg07454297	3	156374266	0
cg11886469	3	156391394	0
cg22615071	3	156432778	0
cg08485302	3	156439987	1
cg25594550	3	156488467	1
cg13856833	3	156506013	0
cg18040826	3	156543194	1
cg01002317	3	156559505	1
cg19558710	3	156618155	0
cg13500824	3	156638370	0
cg20085197	3	156776944	0
cg12151942	3	156805787	1
cg26331343	3	156807520	1
cg02551745	3	156809115	1
cg20361768	3	156819083	0
cg17846091	3	156821310	0
cg24015103	3	156823282	0
cg02181293	3	156841258	0
cg08803505	3	156867836	0
cg17462814	3	156872250	0
cg20654171	3	156872615	0
cg19824894	3	156873744	1
cg00976619	3	156876725	1
cg24725175	3	156878909	0
cg20892840	3	156879058	1
cg03224329	3	156879072	0
cg21178254	3	156879083	1
cg02424103	3	156892029	1
cg17687333	3	156898184	0
cg18961459	3	157002692	0
cg27534278	3	157074302	0
cg01514843	3	157088025	0
cg17893459	3	157102022	1
cg25236535	3	157147679	0
cg11299991	3	157154687	1
cg08078122	3	157162477	0
cg15337768	3	157164562	0
cg01303420	3	157296174	1
cg07184807	3	157537400	1
cg00923632	3	157649415	0
cg25103417	3	157812018	1
cg18142930	3	157839900	0
cg07499835	3	157885964	0
cg16069003	3	157903924	0
cg06171671	3	157920877	0
cg12213818	3	157920883	0
cg20529058	3	158031497	0
cg04852445	3	158070432	0
cg19599293	3	158113451	0
cg11783625	3	158126314	0
cg22141067	3	158367781	0
cg13474179	3	158377403	0
cg22511808	3	158410264	1
cg21589955	3	158423584	0
cg14986890	3	158427635	1
cg09614111	3	158428676	0
cg08888763	3	158429954	0
cg03673894	3	158431192	0
cg08250181	3	158441366	0
cg02069962	3	158486717	0
cg08437041	3	158508657	0
cg16860308	3	158537311	0
cg05278454	3	158547325	1
cg17989051	3	158683982	0
cg02247131	3	158786035	0
cg08424317	3	158787385	0
cg16640904	3	158795760	0
cg12853235	3	158892687	0
cg23545895	3	158970885	0
cg17689034	3	158989910	0
cg10752745	3	158991106	0
cg10866391	3	158991454	0
cg20857738	3	159337149	0
cg01364862	3	159364474	1
cg11249541	3	159442466	0
cg18661413	3	159478765	1
cg04865765	3	159499906	0
cg07008733	3	159502931	0
cg06430854	3	159556212	0
cg20255990	3	159556405	0
cg25705519	3	159557552	1
cg19758927	3	159570671	0
cg07906551	3	159614993	1
cg17833539	3	159637842	0
cg13388769	3	159665668	1
cg04855961	3	159719849	1
cg12197470	3	159755869	1
cg06729434	3	159770384	0
cg25853097	3	159880553	1
cg19966245	3	159902782	0
cg10749885	3	159945409	0
cg01245863	3	160101301	0
cg04390470	3	160102613	0
cg11206607	3	160102926	0
cg14322760	3	160120464	0
cg01464849	3	160120481	0
cg13783238	3	160121821	1
cg04001997	3	160122433	0
cg09100593	3	160122503	1
cg19160087	3	160146448	0
cg11642909	3	160170189	1
cg13027369	3	160279320	1
cg05068548	3	160284382	0
cg01728255	3	160362125	0
cg20040826	3	160382568	0
cg02885259	3	160396112	0
cg23699284	3	160413873	0
cg11663289	3	160473298	1
cg01357135	3	160475128	1
cg09883188	3	160502317	1
cg22444773	3	160558693	0
cg09007331	3	160586959	1
cg05249382	3	160639014	0
cg11462667	3	160698705	0
cg02043033	3	160717062	0
cg25857569	3	160717237	1
cg05786184	3	160792192	1
cg19954985	3	160876409	1
cg17474785	3	160936577	1
cg24767368	3	160938424	1
cg25058855	3	160938525	0
cg07161263	3	160942117	0
cg13059377	3	160942170	0
cg19880396	3	160973778	0
cg15060733	3	161024013	0
cg08182916	3	161050828	0
cg11325180	3	161086943	1
cg23283515	3	161218552	0
cg16711467	3	161539358	0
cg16171587	3	161540147	0
cg14167608	3	161541005	0
cg18173014	3	161569935	0
cg09832781	3	161572111	0
cg14954143	3	162071211	1
cg05907223	3	162287262	0
cg04342152	3	162488714	0
cg12183225	3	162789837	0
cg01415686	3	162897979	0
cg17880919	3	162900776	0
cg17776382	3	162901932	0
cg15735239	3	162901941	0
cg06649792	3	162902093	0
cg03740217	3	162939325	0
cg02373061	3	163021252	0
cg21055288	3	163079995	0
cg14041616	3	163191912	0
cg01219777	3	163192523	0
cg20193038	3	163527767	0
cg24502614	3	163889489	0
cg15456012	3	163912947	0
cg16202338	3	164050953	1
cg20315347	3	164404026	0
cg10682600	3	164405162	0
cg13733796	3	164524130	0
cg03185698	3	164841471	0
cg06896210	3	164875952	0
cg15013929	3	164903801	0
cg06356696	3	164905498	1
cg22126211	3	164914600	1
cg26969515	3	164924475	0
cg22601414	3	165057753	0
cg22470838	3	165501377	0
cg24321113	3	165513382	1
cg16471619	3	165557116	0
cg02728276	3	165730591	0
cg19644270	3	165803408	0
cg01078695	3	165908381	1
cg24663747	3	165941304	0
cg11772620	3	165970700	0
cg11389345	3	165981400	0
cg04222063	3	166001923	0
cg00320779	3	166106211	0
cg24281777	3	166162926	1
cg15721802	3	166171733	0
cg05478128	3	166326737	1
cg00241127	3	166388833	0
cg06037095	3	166444106	1
cg01474902	3	166547862	0
cg18214010	3	166749494	0
cg26033782	3	166783407	1
cg24017453	3	167000193	0
cg26854360	3	167042604	0
cg27134163	3	167067998	0
cg02672170	3	167191971	0
cg18019938	3	167197206	0
cg06298351	3	167197272	0
cg27566048	3	167338838	0
cg12925542	3	167371084	0
cg08823145	3	167426494	0
cg23960591	3	167434410	0
cg24933702	3	167448820	0
cg18801567	3	167450363	1
cg18123677	3	167454339	1
cg09278646	3	167466262	0
cg01285974	3	167555695	0
cg09164052	3	167579895	0
cg00565242	3	167582594	0
cg23691040	3	167583397	0
cg22344997	3	167589883	0
cg24859854	3	167619765	0
cg02252322	3	167620480	0
cg07632208	3	167632341	0
cg08267013	3	167695847	0
cg14403690	3	167769502	0
cg23531585	3	167771400	0
cg15254860	3	167813494	1
cg03996677	3	167817329	1
cg21760363	3	167835467	1
cg16146432	3	167967220	1
cg11258439	3	168192883	0
cg06000659	3	168235595	0
cg22226928	3	168252821	0
cg24827217	3	168297940	0
cg00551232	3	168389081	0
cg07804203	3	168538940	0
cg09983882	3	168594653	0
cg20683039	3	168596260	0
cg16558822	3	168695811	1
cg00306893	3	168726716	1
cg02994678	3	168760243	0
cg17317362	3	168788908	0
cg25122369	3	168801790	1
cg24598860	3	168835268	0
cg22481694	3	168846702	0
cg03976979	3	168854998	0
cg00962903	3	168863028	1
cg00972922	3	168866785	0
cg12847986	3	169006475	1
cg01549936	3	169028043	0
cg01787382	3	169041586	1
cg12962542	3	169042374	1
cg09268852	3	169083840	0
cg14181058	3	169164903	0
cg17376472	3	169166043	0
cg09072891	3	169324360	0
cg16033846	3	169341859	0
cg11123595	3	169376618	1
cg08004073	3	169377725	1
cg06201393	3	169378835	1
cg20203114	3	169382106	1
cg19825437	3	169383292	1
cg09380805	3	169384034	1
cg04120686	3	169384410	1
cg14358026	3	169384681	0
cg16985333	3	169389990	1
cg19838163	3	169411535	0
cg07774096	3	169461922	1
cg16056894	3	169476270	0
cg17737146	3	169530037	1
cg27467234	3	169530867	0
cg04714994	3	169530875	0
cg13337095	3	169531783	0
cg06010307	3	169538586	0
cg08466143	3	169628962	0
cg05721199	3	169629136	1
cg24939561	3	169683969	0
cg16635196	3	169758644	1
cg09514909	3	169794767	0
cg19939732	3	169801806	1
cg02135871	3	169854434	0
cg26447219	3	169854564	0
cg09146629	3	169867539	0
cg03603669	3	169896616	1
cg08532220	3	169942945	1
cg21140290	3	169975155	1
cg02266307	3	169997929	0
cg24021343	3	170026743	1
cg10503326	3	170028283	1
cg11497464	3	170074234	0
cg08348121	3	170077111	1
cg17183770	3	170079338	1
cg02848106	3	170101493	1
cg19070688	3	170114405	0
cg12741994	3	170137321	1
cg22463444	3	170146757	1
cg09468207	3	170152397	1
cg04989395	3	170167033	1
cg25620760	3	170202937	1
cg12047268	3	170276959	0
cg03720170	3	170317666	0
cg16918523	3	170431215	0
cg18946644	3	170432102	0
cg02943050	3	170477868	1
cg17957417	3	170558147	0
cg04195625	3	170580055	0
cg06819656	3	170584266	1
cg24233265	3	170589648	0
cg04799778	3	170609282	1
cg16450309	3	170626822	1
cg06749174	3	170627029	1
cg19132526	3	170731763	0
cg20530765	3	170773295	0
cg02167195	3	170979534	0
cg16212595	3	171052729	0
cg15116962	3	171064210	0
cg00763076	3	171076148	0
cg09374015	3	171092746	0
cg03188617	3	171094025	0
cg21062805	3	171106511	0
cg06443661	3	171154500	0
cg12354192	3	171159987	1
cg23146833	3	171175866	1
cg22877570	3	171175950	1
cg08172463	3	171274529	0
cg26460286	3	171361142	0
cg00967261	3	171392505	0
cg09495728	3	171483594	0
cg02937055	3	171489625	1
cg12782294	3	171494766	1
cg06085579	3	171509822	1
cg02847220	3	171523157	1
cg07560922	3	171528828	1
cg14155246	3	171528937	0
cg26752773	3	171529090	0
cg20825054	3	171540696	0
cg11639615	3	171543413	1
cg13343661	3	171556454	0
cg26441893	3	171559851	1
cg26457962	3	171560017	0
cg26562184	3	171561116	0
cg00292152	3	171569511	0
cg26790325	3	171593356	1
cg13347062	3	171617376	0
cg24127178	3	171685013	0
cg26549084	3	171759895	1
cg26074575	3	171764199	1
cg08130275	3	171773170	1
cg04319611	3	171784422	1
cg14016236	3	171792545	1
cg02810519	3	171813377	0
cg00589541	3	171844005	1
cg22676038	3	171844746	0
cg14415410	3	171848481	0
cg19980260	3	171858472	1
cg20069203	3	171860277	0
cg22987992	3	171875690	1
cg03691072	3	171889956	0
cg20581337	3	171908086	0
cg24210821	3	171912733	0
cg13315923	3	171921695	1
cg26301516	3	171930178	1
cg00978302	3	171965010	0
cg12462499	3	171990831	1
cg13473795	3	172016466	0
cg21045488	3	172021454	0
cg11839495	3	172033485	0
cg00901598	3	172164984	1
cg23411103	3	172169176	1
cg01525427	3	172208102	0
cg03055671	3	172231528	1
cg01059398	3	172235808	1
cg13365252	3	172241791	0
cg22572614	3	172241975	1
cg06773220	3	172255133	0
cg02065690	3	172278446	0
cg01157032	3	172303952	0
cg17134397	3	172312523	0
cg10705999	3	172312599	0
cg00058186	3	172344079	0
cg15681326	3	172349060	1
cg22906516	3	172404135	1
cg23242810	3	172420455	0
cg18802998	3	172444423	1
cg27413240	3	172467935	0
cg10028625	3	172494364	1
cg05237892	3	172610357	0
cg15144397	3	172629024	0
cg07369850	3	172693052	0
cg22882166	3	172693185	0
cg10436658	3	172763432	0
cg26147262	3	172859945	0
cg06180638	3	172871278	0
cg03729941	3	173114761	1
cg11733675	3	173115689	1
cg26411143	3	173116159	0
cg09229620	3	173116248	1
cg21120436	3	173302303	1
cg10942455	3	173321084	0
cg27607162	3	173408419	0
cg07950353	3	173450857	0
cg11127124	3	173464335	0
cg04295473	3	173580645	0
cg26641785	3	173774301	0
cg17265961	3	173871974	0
cg06508263	3	173916037	0
cg06097077	3	173920226	1
cg16219125	3	174043293	1
cg03553826	3	174098434	1
cg03613415	3	174157278	0
cg17069914	3	174162456	1
cg15622493	3	174576569	0
cg20480368	3	174576768	0
cg21145449	3	174580620	1
cg16636878	3	174581008	0
cg05816018	3	174609779	0
cg11632652	3	174648902	1
cg24575651	3	174764477	1
cg15294279	3	174842010	0
cg11358672	3	174930635	0
cg20967808	3	174989835	0
cg16682960	3	174989888	0
cg19310980	3	174990359	0
cg16953031	3	175064540	1
cg14531201	3	175104640	0
cg05171064	3	175144769	0
cg24063405	3	175202526	0
cg08995613	3	175390218	0
cg19812670	3	175461357	0
cg09969640	3	175484137	0
cg21566071	3	175495361	0
cg01313513	3	175675432	0
cg04777215	3	175884593	0
cg03558025	3	176037909	0
cg00203564	3	176133845	1
cg17408653	3	176354194	0
cg00211883	3	176378514	0
cg24125710	3	176414852	1
cg12661254	3	176507830	0
cg26070648	3	176554124	0
cg02255454	3	176635508	1
cg14662263	3	176657307	0
cg00336193	3	176666126	0
cg02438950	3	176816524	0
cg23070876	3	176827715	0
cg24106585	3	176836128	0
cg12475934	3	176839009	0
cg21862615	3	176839595	0
cg12856483	3	176853872	0
cg26365152	3	176893572	1
cg26909184	3	177003632	0
cg18197575	3	177011483	0
cg11270278	3	177039618	1
cg20332306	3	177051579	0
cg00554341	3	177066294	1
cg16479547	3	177067708	0
cg22846423	3	177089912	0
cg07374210	3	177096170	0
cg26917727	3	177135130	0
cg07621226	3	177149819	0
cg11833587	3	177158439	0
cg27521071	3	177158751	0
cg18479241	3	177221418	0
cg09247235	3	177239931	1
cg10589053	3	177244503	0
cg19386884	3	177256147	0
cg23734194	3	177280001	0
cg26358446	3	177281208	1
cg17412989	3	177310640	0
cg27410343	3	177312110	0
cg09728333	3	177329038	1
cg23046990	3	177340437	0
cg21482957	3	177358187	0
cg01627172	3	177434634	0
cg17111849	3	177454293	0
cg17918676	3	177470070	1
cg07698793	3	177471540	1
cg04738673	3	177482968	1
cg11827976	3	177494197	1
cg11862758	3	177510481	1
cg22694983	3	177514999	1
cg20092942	3	177538695	0
cg19213703	3	177554561	1
cg05826524	3	177664892	0
cg00321996	3	177696327	1
cg18475748	3	177721775	0
cg23478421	3	177722718	0
cg20835012	3	177781414	0
cg01438868	3	177802381	1
cg20176098	3	177877649	1
cg13609889	3	178055626	0
cg16186396	3	178069652	1
cg01038364	3	178148300	0
cg17858351	3	178250450	0
cg02534542	3	178264058	0
cg15005072	3	178275793	0
cg01313538	3	178276460	1
cg14865866	3	178446709	0
cg01076082	3	178495909	0
cg21326516	3	178496136	0
cg03291996	3	178524908	1
cg15975895	3	178668607	0
cg14606234	3	178738100	0
cg08582441	3	178815437	0
cg18132909	3	178849827	0
cg19944119	3	178887345	0
cg13435326	3	178907655	1
cg08815785	3	178970966	1
cg24529771	3	178978849	1
cg19436429	3	178978985	1
cg22481276	3	178985975	1
cg00829400	3	179007273	0
cg24102349	3	179039865	0
cg27614445	3	179041226	1
cg21601090	3	179046130	0
cg22682619	3	179047342	0
cg11629018	3	179114909	0
cg21105268	3	179119544	0
cg16399567	3	179128489	0
cg06590514	3	179132563	0
cg04119116	3	179164455	0
cg01750654	3	179170617	1
cg20511155	3	179191513	0
cg02500075	3	179263203	1
cg23688880	3	179280260	0
cg03839554	3	179280332	1
cg20379719	3	179291593	0
cg07583756	3	179324813	1
cg02387639	3	179384293	1
cg05726764	3	179399579	1
cg21852757	3	179424616	1
cg08271905	3	179434899	0
cg10737404	3	179487755	0
cg23535170	3	179489892	1
cg20193910	3	179501588	1
cg04641754	3	179527365	0
cg19153808	3	179529777	0
cg19325597	3	179529932	0
cg22265998	3	179538462	0
cg25215498	3	179560139	1
cg23499115	3	179590806	1
cg13085820	3	179591772	0
cg11345403	3	179593116	0
cg03159960	3	179606046	0
cg06278386	3	179606354	0
cg00876175	3	179615032	0
cg13249511	3	179615221	0
cg23583457	3	179617214	0
cg23259136	3	179621318	0
cg17767303	3	179676338	0
cg13062105	3	179755696	0
cg02373335	3	179766066	0
cg21365902	3	179964589	1
cg22289155	3	179993335	1
cg21691028	3	180024678	0
cg03676918	3	180046668	0
cg12554282	3	180082940	0
cg12989616	3	180120572	0
cg21141571	3	180260335	0
cg21995320	3	180319558	0
cg22435127	3	180342847	0
cg01003303	3	180395887	1
cg11238669	3	180410960	1
cg11023299	3	180461183	1
cg27191903	3	180588776	0
cg05747830	3	180633192	0
cg13308349	3	180685883	0
cg05684274	3	180687915	0
cg24217756	3	180707510	0
cg04378646	3	180708442	0
cg10557282	3	180774456	0
cg21469820	3	180793438	1
cg24985993	3	180949411	0
cg07476379	3	180983927	0
cg05456909	3	180997185	0
cg20904480	3	181131886	0
cg05537630	3	181281476	0
cg17795252	3	181328009	1
cg04240809	3	181328113	1
cg20573218	3	181409863	1
cg21453451	3	181414237	1
cg26286934	3	181417051	0
cg24513480	3	181428046	1
cg15057061	3	181437299	1
cg15717183	3	181438122	1
cg05513806	3	181438216	1
cg26865446	3	181438328	1
cg14311670	3	181444999	1
cg20177650	3	181445156	1
cg20180061	3	181445385	1
cg25382400	3	181445514	1
cg16955889	3	181445647	1
cg07790961	3	181457395	0
cg04446653	3	181500537	1
cg16786949	3	181511404	1
cg26996130	3	181537404	0
cg08300876	3	181541880	0
cg21903684	3	181556886	1
cg25412677	3	181661470	0
cg11740138	3	181669177	1
cg19114999	3	181669865	1
cg20562216	3	181670157	0
cg07177769	3	181692408	0
cg03603452	3	181737986	0
cg06048204	3	181835472	0
cg23680134	3	181883643	0
cg16537122	3	181951997	0
cg01449425	3	181957089	1
cg06600444	3	182041573	1
cg11733428	3	182060181	0
cg07823516	3	182314475	0
cg08858345	3	182339388	1
cg12753839	3	182398479	0
cg04876223	3	182403247	1
cg21411832	3	182411060	0
cg22822395	3	182434233	1
cg01988602	3	182473048	1
cg06115562	3	182505578	0
cg15221336	3	182507215	0
cg21566348	3	182510892	1
cg14907681	3	182550568	0
cg13436532	3	182555860	0
cg01147015	3	182583164	0
cg08422125	3	182614107	0
cg15035421	3	182631849	1
cg20721090	3	182756201	0
cg13192779	3	182756521	0
cg13053082	3	182813224	1
cg15205746	3	182841949	0
cg12857064	3	182852720	0
cg14552744	3	182879900	0
cg06723975	3	182881615	0
cg14045626	3	182923633	0
cg12661477	3	182925790	0
cg10185500	3	182926821	0
cg23819411	3	182929273	1
cg18686121	3	182951926	0
cg04468081	3	182983386	1
cg09304045	3	183005119	0
cg20371686	3	183006721	0
cg10606404	3	183025194	0
cg06568187	3	183029756	0
cg15439110	3	183153901	1
cg01818027	3	183164750	1
cg06244228	3	183171281	0
cg26565078	3	183215224	0
cg16280551	3	183226797	0
cg00321404	3	183234329	0
cg10801719	3	183245249	0
cg16560770	3	183251461	0
cg25701032	3	183294298	0
cg13176248	3	183352356	0
cg10143433	3	183353451	1
cg03895159	3	183355291	1
cg02180109	3	183368598	0
cg26158206	3	183492576	0
cg06726406	3	183493743	0
cg22259330	3	183529696	1
cg09842420	3	183563241	1
cg25686905	3	183603175	1
cg00961451	3	183625852	0
cg21150322	3	183633320	0
cg14456855	3	183653938	0
cg00438593	3	183672548	0
cg00018767	3	183693809	0
cg16634134	3	183701188	0
cg16468220	3	183701433	0
cg11320499	3	183702886	1
cg10513161	3	183705727	1
cg20639324	3	183733199	0
cg02918789	3	183733212	0
cg05044414	3	183734942	1
cg01324343	3	183735012	1
cg14483391	3	183749227	1
cg24734647	3	183751905	0
cg03715993	3	183775909	0
cg17000527	3	183805767	0
cg05451388	3	183817678	1
cg09965946	3	183817703	0
cg02676010	3	183828492	0
cg12005407	3	183847005	0
cg06314748	3	183850769	1
cg00844404	3	183868973	1
cg00067768	3	183886674	1
cg16289175	3	183898788	1
cg09065654	3	183948302	1
cg10187475	3	183958107	0
cg01026256	3	183959088	1
cg01179696	3	183993341	1
cg03780356	3	184032924	1
cg19251857	3	184038723	1
cg09736922	3	184095976	1
cg19402939	3	184104481	1
cg16631918	3	184158331	0
cg12771741	3	184161698	0
cg06827015	3	184209412	1
cg06837251	3	184220954	0
cg20339469	3	184221732	0
cg04050382	3	184222597	0
cg12582426	3	184227857	1
cg12845446	3	184247246	1
cg06013395	3	184280712	1
cg18990407	3	184297380	1
cg15334250	3	184297495	1
cg27214730	3	184297522	1
cg13460850	3	184302398	1
cg02931642	3	184320734	1
cg04132186	3	184322709	1
cg22607164	3	184349562	1
cg25013512	3	184351402	0
cg16021369	3	184411823	1
cg26152983	3	184428654	1
cg18683143	3	184429764	1
cg14007013	3	184431057	0
cg13744039	3	184475074	1
cg09758077	3	184490973	0
cg27398070	3	184525931	0
cg22530449	3	184560962	1
cg12804299	3	184592674	0
cg02686685	3	184598558	0
cg08414021	3	184607877	1
cg08930952	3	184628999	1
cg10156568	3	184633161	0
cg19376240	3	184667202	0
cg26905303	3	184748174	0
cg14803632	3	184763811	0
cg04532718	3	184837964	0
cg14688588	3	184870705	1
cg14317554	3	184870948	1
cg27143870	3	184874678	1
cg23361969	3	184971183	1
cg25219674	3	184972683	0
cg26102434	3	184975890	1
cg05752891	3	184999863	0
cg07633618	3	185000208	1
cg18949028	3	185000231	0
cg27055190	3	185002859	0
cg01015362	3	185016147	0
cg18616505	3	185045967	0
cg04015012	3	185060069	0
cg21150330	3	185060664	0
cg00713037	3	185069873	0
cg01696984	3	185080356	1
cg09023515	3	185120477	0
cg15787361	3	185128239	0
cg08585862	3	185159186	0
cg02263576	3	185208552	0
cg04513882	3	185271385	1
cg25634041	3	185348303	1
cg04420862	3	185412244	1
cg12934184	3	185430309	0
cg16273664	3	185430333	1
cg14291966	3	185433411	0
cg13918631	3	185435472	1
cg23572512	3	185435540	0
cg08983650	3	185446099	0
cg04028517	3	185450669	0
cg07396817	3	185453355	1
cg09678472	3	185463515	0
cg18464903	3	185464082	1
cg03746749	3	185471179	0
cg08710939	3	185499925	0
cg12531412	3	185500227	0
cg24960291	3	185538892	1
cg27506390	3	185540270	0
cg10586255	3	185540407	0
cg25206992	3	185555472	0
cg17655979	3	185564024	0
cg06617083	3	185641636	0
cg11219030	3	185642244	0
cg11381106	3	185643153	0
cg00437074	3	185778103	0
cg24939283	3	185785561	0
cg10469146	3	185818381	0
cg17466567	3	185826590	1
cg07832944	3	185842359	0
cg12391665	3	185902959	0
cg15709989	3	185912227	1
cg04674040	3	185925648	0
cg19949074	3	185943619	0
cg05018520	3	185977298	0
cg22435595	3	186072255	0
cg07138366	3	186075879	1
cg03191032	3	186130038	0
cg02940003	3	186174294	1
cg22491052	3	186174801	0
cg14532344	3	186211530	1
cg20808750	3	186273150	0
cg13235069	3	186289885	0
cg21631150	3	186292584	1
cg09069868	3	186306852	0
cg19798703	3	186327747	0
cg17813225	3	186353350	1
cg12491788	3	186358162	0
cg21483530	3	186377921	0
cg14887482	3	186383213	0
cg12454167	3	186435060	1
cg05769975	3	186462194	1
cg06096208	3	186464151	0
cg22727758	3	186489934	0
cg00670721	3	186504202	1
cg09813404	3	186505133	0
cg26510019	3	186505515	0
cg08397997	3	186509798	0
cg10681525	3	186570987	1
cg07059673	3	186606513	0
cg15034757	3	186617939	1
cg13232576	3	186619047	0
cg11386711	3	186651116	1
cg05133339	3	186670877	0
cg15473502	3	186694658	1
cg15282665	3	186704067	0
cg11453891	3	186742897	0
cg27347220	3	186860524	1
cg15581368	3	186899467	0
cg16759976	3	186914720	1
cg00393487	3	186916546	1
cg18375153	3	186926414	0
cg15545934	3	186941990	0
cg01187883	3	186953108	1
cg16700711	3	186979470	0
cg25669190	3	187071023	0
cg07440017	3	187079738	0
cg04935109	3	187086530	1
cg09640310	3	187089526	0
cg23899923	3	187119827	0
cg03901576	3	187121780	1
cg24192180	3	187358450	0
cg03293330	3	187385312	1
cg25536032	3	187432233	0
cg06070445	3	187453772	1
cg07403865	3	187455953	1
cg15232708	3	187460304	0
cg01598596	3	187464648	1
cg09086039	3	187492118	0
cg09369619	3	187529583	0
cg01933774	3	187632033	0
cg01963175	3	187637018	0
cg18450163	3	187684809	0
cg09727436	3	187721145	1
cg11480312	3	187721497	0
cg19138585	3	187724825	0
cg01905982	3	187744666	0
cg07718431	3	187754372	0
cg26790818	3	187786456	1
cg09270544	3	187930796	0
cg07481154	3	187981066	0
cg21779805	3	187982495	1
cg08438870	3	187996496	0
cg02711245	3	188013909	1
cg03945529	3	188024721	0
cg19311231	3	188087510	0
cg25080260	3	188088115	0
cg23651889	3	188115336	1
cg14696728	3	188149653	0
cg03759769	3	188204895	0
cg14464975	3	188223899	0
cg07925274	3	188225454	0
cg03285705	3	188260652	0
cg09054339	3	188265293	0
cg11020410	3	188277035	0
cg00746293	3	188286519	0
cg01002716	3	188303406	0
cg25285919	3	188312215	0
cg24349074	3	188326604	0
cg01049995	3	188353178	0
cg02667934	3	188392237	0
cg10671125	3	188401518	0
cg01712079	3	188405840	0
cg10236666	3	188415034	0
cg15213399	3	188415784	1
cg12126519	3	188447502	0
cg11323106	3	188490680	0
cg15959020	3	188494428	0
cg04103706	3	188514728	1
cg12529561	3	188535876	0
cg25582541	3	188625895	1
cg03176993	3	188664887	1
cg24314564	3	188668940	1
cg17745693	3	188839017	0
cg13132073	3	188955426	0
cg01291202	3	188958816	0
cg17454173	3	188987075	0
cg16812355	3	189023409	0
cg04332572	3	189029472	0
cg21772826	3	189040394	1
cg06939248	3	189083527	0
cg20217367	3	189086311	0
cg25362903	3	189209499	0
cg26484144	3	189303042	0
cg15007954	3	189348674	0
cg25756974	3	189503888	0
cg21214753	3	189506125	0
cg11238188	3	189506497	0
cg22552004	3	189538588	0
cg09085792	3	189547290	1
cg15245749	3	189547778	1
cg10454671	3	189581231	0
cg01114486	3	189598972	1
cg18304052	3	189614536	1
cg00818868	3	189616985	0
cg14742225	3	189625627	0
cg19725321	3	189681990	0
cg23549367	3	189720477	1
cg02117228	3	189721131	0
cg11118584	3	189724147	1
cg17411108	3	189732505	0
cg09715793	3	189750618	1
cg18233390	3	189769581	0
cg15835459	3	189788355	0
cg01141438	3	189836207	1
cg22390660	3	189839038	0
cg26686753	3	189841551	1
cg02757804	3	189842029	0
cg06401035	3	189887312	0
cg05586387	3	189898160	0
cg06687318	3	189901084	0
cg27621721	3	189901160	1
cg08994353	3	189903309	0
cg25641936	3	189942400	0
cg12110939	3	189990801	0
cg27326372	3	190030381	1
cg00804587	3	190038679	1
cg03601351	3	190039021	0
cg25330387	3	190039141	1
cg03623835	3	190040974	1
cg03597510	3	190041053	0
cg08287965	3	190041598	0
cg17276289	3	190104245	0
cg23427525	3	190104590	0
cg19563670	3	190142610	0
cg00109480	3	190162093	0
cg04905423	3	190187463	0
cg10809143	3	190281145	0
cg05106785	3	190303960	1
cg15318374	3	190304942	0
cg19124486	3	190335665	0
cg18230049	3	190339152	0
cg20962955	3	190366926	1
cg04642580	3	190415895	0
cg03199263	3	190457918	1
cg21199852	3	190583783	1
cg14549489	3	190610565	0
cg20789941	3	190769092	0
cg03209495	3	190805429	0
cg13178580	3	190812181	0
cg01854338	3	190837949	0
cg06463922	3	190916481	0
cg17750578	3	190930140	0
cg10514459	3	190930286	0
cg03192737	3	190931199	1
cg00841845	3	190971168	0
cg02226079	3	190971216	1
cg07572596	3	190972812	0
cg25291867	3	190976805	0
cg11158430	3	191001413	1
cg12011487	3	191018949	0
cg09153271	3	191049143	0
cg12336960	3	191049285	1
cg13466265	3	191053398	0
cg00249334	3	191054913	0
cg15357273	3	191090673	0
cg13321949	3	191103029	0
cg18742737	3	191135312	0
cg12020240	3	191177988	0
cg04984024	3	191274052	0
cg25902808	3	191286160	0
cg23117671	3	191286193	0
cg22211899	3	191358304	0
cg01541378	3	191471213	0
cg00026141	3	191579258	1
cg11588710	3	191670637	1
cg18499396	3	191680064	1
cg25026025	3	191749918	0
cg16393844	3	191750099	0
cg11305438	3	191757615	0
cg05207979	3	191840889	0
cg23748511	3	191840988	0
cg10061000	3	191962661	0
cg25149848	3	191994004	0
cg27303538	3	192015302	1
cg01735071	3	192089382	0
cg24175137	3	192239164	0
cg17611045	3	192289245	1
cg14463292	3	192289252	1
cg07620573	3	192289293	1
cg16405158	3	192315754	0
cg21028981	3	192465728	1
cg16698127	3	192505924	0
cg05854298	3	192551163	0
cg23608949	3	192554400	0
cg08100000	3	192582924	0
cg07432937	3	192604519	0
cg05848650	3	192610840	0
cg04673038	3	192614015	0
cg23344395	3	192634002	1
cg13185517	3	192646660	0
cg27579591	3	192658072	0
cg01749779	3	192675418	0
cg17790171	3	192957583	0
cg07081465	3	192958373	0
cg06185510	3	193006492	0
cg11108051	3	193031347	0
cg20118157	3	193078051	1
cg09449853	3	193096836	1
cg01748263	3	193097361	1
cg15895526	3	193109674	0
cg20182111	3	193217253	0
cg05820087	3	193272561	1
cg19795338	3	193273475	1
cg22932012	3	193332411	0
cg06831038	3	193332732	0
cg18780026	3	193337076	0
cg17791489	3	193339109	1
cg15955909	3	193411652	0
cg08905369	3	193423771	0
cg24529033	3	193499943	0
cg03206681	3	193512175	1
cg21664281	3	193561005	1
cg22891595	3	193570256	1
cg06139333	3	193570348	0
cg26643133	3	193588672	0
cg05070392	3	193596993	0
cg21101527	3	193662961	0
cg27506903	3	193686744	1
cg25124492	3	193697172	0
cg19107881	3	193698231	0
cg15251528	3	193698418	1
cg00238910	3	193713303	1
cg16168081	3	193787468	0
cg24939710	3	193803934	1
cg12440404	3	193810875	0
cg18999637	3	193827651	0
cg24182293	3	193852998	1
cg13235976	3	193861862	1
cg11593084	3	193866388	0
cg13958770	3	193881623	0
cg25771797	3	193885499	1
cg03284879	3	193894498	1
cg27604490	3	193925556	1
cg10453537	3	193936930	0
cg03955252	3	193965266	0
cg16711291	3	193991157	1
cg02153814	3	194014525	1
cg08991643	3	194014928	1
cg15068180	3	194017703	1
cg12197698	3	194024694	0
cg09965661	3	194024725	0
cg10218079	3	194072300	1
cg14180696	3	194089473	1
cg22961107	3	194096808	1
cg16577533	3	194114013	1
cg08922959	3	194116724	0
cg00094913	3	194120949	1
cg02266339	3	194121181	0
cg05149988	3	194153366	0
cg20779955	3	194153899	0
cg16328225	3	194171286	0
cg13959207	3	194188988	1
cg24635385	3	194189491	0
cg23192683	3	194208907	1
cg17534464	3	194218750	0
cg05037738	3	194220473	0
cg24007445	3	194224524	1
cg20151792	3	194233539	0
cg08836623	3	194258584	0
cg26767081	3	194293260	1
cg22864884	3	194295809	0
cg03263229	3	194349037	1
cg03862437	3	194353432	1
cg11923734	3	194375441	0
cg20668765	3	194403234	1
cg02072170	3	194406190	1
cg11862731	3	194408516	1
cg09652652	3	194408845	1
cg11740416	3	194409431	1
cg09217898	3	194412522	1
cg03652396	3	194425225	0
cg13274603	3	194443531	0
cg08836199	3	194469052	1
cg21284822	3	194500865	0
cg15970319	3	194504022	0
cg03403240	3	194563116	0
cg12080979	3	194581272	0
cg10364645	3	194650197	1
cg05793390	3	194659868	1
cg20320619	3	194693867	0
cg01152897	3	194705841	1
cg22613854	3	194705954	1
cg22831526	3	194706168	1
cg24289687	3	194709467	0
cg05927811	3	194746597	0
cg17015398	3	194760131	0
cg00462971	3	194784405	1
cg10348826	3	194786218	1
cg04371358	3	194808257	0
cg07558404	3	194808378	0
cg08994763	3	194822510	1
cg15963036	3	194826983	1
cg09681910	3	194831761	0
cg06378490	3	194833431	1
cg13868855	3	194833887	1
cg20000847	3	194834008	1
cg25871427	3	194836482	1
cg11227087	3	194865718	0
cg02549528	3	194868427	0
cg24392197	3	194868438	0
cg09709457	3	194875295	1
cg09909963	3	194880947	0
cg15431659	3	194901357	1
cg16726311	3	194905647	0
cg17617228	3	194944032	1
cg22262760	3	194970103	0
cg27192012	3	194987381	1
cg18456139	3	195001478	0
cg16962259	3	195001505	0
cg21754051	3	195004826	1
cg15301240	3	195007256	0
cg06858239	3	195012474	0
cg13026744	3	195022419	0
cg14938597	3	195074304	0
cg19472302	3	195087778	1
cg27502982	3	195093195	0
cg27323046	3	195102265	1
cg22677379	3	195106412	0
cg12308260	3	195118732	0
cg02651987	3	195130783	0
cg19701195	3	195141019	0
cg22007329	3	195258736	0
cg05624196	3	195310883	1
cg23720929	3	195310887	1
cg15635553	3	195339050	0
cg18535702	3	195349414	1
cg06235246	3	195380764	1
cg06277638	3	195424838	1
cg06085042	3	195425033	1
cg19145055	3	195427286	1
cg00366543	3	195434851	0
cg27436767	3	195442228	0
cg01971370	3	195446587	1
cg05012239	3	195447691	1
cg15799036	3	195454921	0
cg21513138	3	195460818	1
cg09055462	3	195480162	0
cg08521684	3	195488725	1
cg27353899	3	195488922	1
cg05834845	3	195489306	1
cg13752114	3	195489708	1
cg18918831	3	195489782	1
cg18713687	3	195489789	1
cg07341007	3	195489909	1
cg01310397	3	195490033	1
cg23170091	3	195490094	1
cg16358155	3	195490169	1
cg16034541	3	195490309	1
cg06789978	3	195496698	0
cg05021355	3	195502116	0
cg01644201	3	195505689	0
cg06115018	3	195516738	1
cg03390449	3	195528709	1
cg16566943	3	195530091	1
cg10593292	3	195539133	1
cg02475902	3	195542553	0
cg04705228	3	195551056	0
cg12739914	3	195552429	1
cg21093618	3	195560967	1
cg02289951	3	195563933	0
cg01079515	3	195576629	1
cg24858233	3	195578055	1
cg01797371	3	195578240	1
cg00555438	3	195578280	1
cg08471588	3	195591056	0
cg21553700	3	195600410	1
cg19955173	3	195603697	1
cg01810281	3	195637901	0
cg06172077	3	195639973	0
cg15133098	3	195648538	1
cg23245007	3	195682326	1
cg24256810	3	195750746	1
cg16254117	3	195753342	0
cg01534593	3	195757337	0
cg01114846	3	195798994	0
cg09470983	3	195805948	1
cg11226661	3	195818991	0
cg21379388	3	195854275	0
cg12837321	3	195855400	1
cg13403369	3	195868640	1
cg15578332	3	195870249	1
cg24243433	3	195877245	0
cg17150651	3	195886898	1
cg07073139	3	195891291	0
cg08942051	3	195914092	1
cg02559928	3	195915875	0
cg07111415	3	195938436	1
cg04245305	3	195940754	1
cg11186626	3	195954860	0
cg04263379	3	195957767	0
cg24745798	3	195997485	0
cg13152204	3	196007766	0
cg26047217	3	196023268	0
cg12241552	3	196044003	0
cg17259931	3	196070037	0
cg15961328	3	196074118	0
cg09330274	3	196074440	0
cg11600261	3	196171140	0
cg21373504	3	196196904	0
cg01550828	3	196227453	1
cg16053745	3	196240766	1
cg21643138	3	196242423	1
cg23771785	3	196246181	0
cg05542785	3	196255998	1
cg11867616	3	196256012	1
cg02445074	3	196291115	0
cg07122176	3	196323391	0
cg01911613	3	196325238	1
cg03307177	3	196347230	1
cg16314111	3	196390128	0
cg04248298	3	196397494	0
cg15436429	3	196436008	0
cg07730673	3	196438540	1
cg21927944	3	196442223	0
cg23824495	3	196442229	0
cg24974974	3	196443432	0
cg12732734	3	196462681	1
cg15407766	3	196474260	0
cg12930392	3	196481615	1
cg24842540	3	196512871	0
cg05770780	3	196569906	0
cg08485259	3	196590644	1
cg00468631	3	196675975	0
cg18522231	3	196705629	1
cg12378132	3	196705744	0
cg05547895	3	196705855	1
cg24337025	3	196705884	1
cg11488033	3	196705898	1
cg02644711	3	196713926	0
cg13759702	3	196728470	1
cg18732252	3	196728589	0
cg15416536	3	196728752	0
cg01947751	3	196728969	1
cg06576333	3	196741670	0
cg10670430	3	196755688	1
cg15727583	3	196757701	1
cg23587044	3	196777478	0
cg00575681	3	196797992	0
cg09870296	3	196831782	0
cg25017182	3	196869838	0
cg04085767	3	196878429	0
cg13240089	3	196902029	0
cg14858717	3	196911826	0
cg16843173	3	196920234	0
cg24135181	3	196931138	0
cg13785928	3	196939489	0
cg21727591	3	196956766	0
cg26287567	3	196980654	0
cg03328399	3	196984608	0
cg08606081	3	197033176	0
cg17564259	3	197035907	1
cg10802528	3	197105334	1
cg17616407	3	197111033	0
cg15832872	3	197155455	0
cg05680654	3	197160620	0
cg09654796	3	197180978	1
cg12138608	3	197212312	0
cg00641391	3	197225202	1
cg24921799	3	197237680	1
cg23643927	3	197241273	0
cg04921708	3	197241511	0
cg14471943	3	197250926	0
cg08080587	3	197252863	0
cg03054767	3	197267826	0
cg04583850	3	197268490	0
cg19005485	3	197272328	1
cg06042231	3	197461633	0
cg08552094	3	197505222	0
cg15804259	3	197505231	0
cg16570846	3	197522465	1
cg06993119	3	197555875	0
cg26466514	3	197560997	0
cg04529307	3	197562588	0
cg16973499	3	197582049	0
cg21915659	3	197664106	1
cg04503748	3	197665977	0
cg00432177	3	197686318	0
cg24966502	3	197686440	0
cg15806811	3	197707186	0
cg00255054	3	197712605	0
cg14532111	3	197721245	0
cg27058239	3	197816796	0
cg21260733	3	197826510	1
cg12117912	3	197839407	0
cg17884327	3	197840760	1
cg04568799	3	197840782	1
cg00009714	3	197845010	0
cg15400655	4	107995	1
cg21149944	4	124344	0
cg14192029	4	126058	1
cg17030981	4	205522	1
cg09540594	4	216747	0
cg04674565	4	236190	0
cg04548705	4	342594	0
cg05801325	4	493063	0
cg02337355	4	493782	1
cg03609847	4	529442	1
cg06531770	4	537825	0
cg11132553	4	564603	0
cg02434836	4	568205	1
cg03792162	4	572484	1
cg02530336	4	573619	1
cg02221295	4	574010	1
cg23880736	4	582172	1
cg23103687	4	605669	0
cg11153768	4	618549	1
cg26693817	4	640348	1
cg27357918	4	645256	1
cg01132407	4	645781	1
cg21784894	4	648495	1
cg20444990	4	649573	1
cg15201545	4	675137	1
cg17035899	4	675264	1
cg19427345	4	675827	1
cg23143502	4	675936	1
cg00479180	4	684653	0
cg25922180	4	693321	0
cg22777513	4	713393	1
cg07349805	4	714506	1
cg04128884	4	714516	1
cg10864200	4	720809	1
cg14229433	4	722207	1
cg08592979	4	753938	0
cg07266230	4	759882	0
cg03792851	4	778075	0
cg06673130	4	778924	1
cg01345055	4	781041	1
cg01322142	4	786718	1
cg01526183	4	788117	1
cg04074536	4	798711	1
cg16649791	4	816968	1
cg02731988	4	828149	1
cg24526669	4	828198	1
cg18661884	4	833876	0
cg18171715	4	852160	1
cg05083455	4	867701	0
cg15599409	4	868365	1
cg09151583	4	881283	1
cg02214698	4	888127	1
cg15793476	4	896563	0
cg03041730	4	903314	1
cg17431301	4	910018	1
cg15105011	4	940614	1
cg23939001	4	940644	1
cg08222618	4	941054	1
cg00584026	4	942342	1
cg20220195	4	944852	0
cg22718636	4	961658	1
cg20456258	4	962124	1
cg19408572	4	967324	1
cg00741675	4	967327	1
cg13784932	4	968847	0
cg03114080	4	969042	0
cg21743826	4	976412	1
cg16868776	4	976565	1
cg21616051	4	987303	1
cg23802491	4	987312	0
cg14652403	4	993803	1
cg01572696	4	995849	1
cg25932599	4	1005201	1
cg09218398	4	1016669	1
cg25428177	4	1039554	1
cg20060598	4	1041450	1
cg06080250	4	1042018	1
cg04106633	4	1044584	1
cg21130718	4	1044621	1
cg27284194	4	1044797	1
cg09755784	4	1047097	1
cg05810170	4	1049609	1
cg03744197	4	1049922	1
cg08452528	4	1052176	0
cg05924254	4	1107720	1
cg27030532	4	1109174	0
cg18210672	4	1110804	0
cg04113124	4	1116966	0
cg15294292	4	1117112	0
cg05618977	4	1131277	0
cg12407867	4	1167369	1
cg01546047	4	1167409	1
cg04343927	4	1167423	1
cg14594485	4	1192501	1
cg17227257	4	1202694	1
cg11104416	4	1202861	1
cg18085660	4	1202898	1
cg02471028	4	1203653	1
cg06295238	4	1205447	1
cg18818410	4	1207017	0
cg04645886	4	1214608	1
cg17900047	4	1214930	1
cg11985754	4	1214965	1
cg10752575	4	1215743	1
cg10503298	4	1217221	1
cg22795583	4	1224709	1
cg18578119	4	1236638	1
cg03685771	4	1236678	1
cg09836344	4	1243392	1
cg26479374	4	1243980	1
cg16399632	4	1244006	1
cg25897951	4	1244024	1
cg08948841	4	1244042	1
cg15586393	4	1244086	1
cg07361111	4	1252468	0
cg21593149	4	1300163	1
cg04863758	4	1303710	1
cg04601183	4	1317246	0
cg08899937	4	1333755	1
cg05294497	4	1342808	1
cg13395646	4	1353034	1
cg19705889	4	1353212	0
cg06871246	4	1363661	1
cg14029580	4	1363708	1
cg12012426	4	1366463	1
cg23921777	4	1366597	1
cg14761923	4	1370502	1
cg09908462	4	1378508	0
cg23987648	4	1379493	1
cg21230162	4	1402820	1
cg09883255	4	1402852	1
cg02071572	4	1403502	1
cg04699482	4	1405967	1
cg05618934	4	1407592	1
cg23657718	4	1495933	1
cg12637448	4	1496981	1
cg04768606	4	1505838	1
cg27532938	4	1512248	1
cg06035049	4	1512269	1
cg22244039	4	1513236	1
cg11174255	4	1513259	1
cg08835755	4	1514317	1
cg27311590	4	1521984	1
cg12456927	4	1522229	1
cg14964336	4	1523275	1
cg04300684	4	1523326	1
cg22351267	4	1526253	1
cg08954277	4	1535673	1
cg14478049	4	1537362	1
cg19639041	4	1569746	1
cg13260474	4	1569918	1
cg05470179	4	1578163	1
cg01566213	4	1579287	1
cg14852082	4	1580132	1
cg13943068	4	1580193	1
cg08525643	4	1580307	0
cg03393996	4	1580377	1
cg27636047	4	1581088	1
cg19704288	4	1582181	1
cg12811471	4	1586904	0
cg21969792	4	1594995	1
cg11005692	4	1595294	1
cg08699206	4	1595414	1
cg11508406	4	1595515	1
cg18733567	4	1614142	1
cg08274176	4	1625012	1
cg24119469	4	1625181	1
cg11834694	4	1645585	1
cg12551479	4	1678562	0
cg02000209	4	1686895	0
cg02357046	4	1686926	1
cg18523346	4	1729959	1
cg10756475	4	1757242	1
cg10521403	4	1763211	1
cg05203875	4	1801294	1
cg11757122	4	1803269	0
cg07186390	4	1803298	0
cg14988083	4	1804492	1
cg05311119	4	1805090	1
cg06148974	4	1864183	1
cg07481449	4	1875240	0
cg20049727	4	1981032	1
cg07550016	4	1989575	1
cg00684531	4	1994019	0
cg04875614	4	2008706	1
cg00679383	4	2009215	1
cg10591850	4	2012458	0
cg10901867	4	2064353	1
cg00345425	4	2070915	1
cg23654830	4	2188227	0
cg20232274	4	2232456	0
cg02716227	4	2244957	0
cg09579561	4	2252195	1
cg21372451	4	2268146	1
cg12674840	4	2275801	1
cg12221713	4	2332560	1
cg10677999	4	2341132	0
cg02794434	4	2341196	1
cg15600051	4	2341440	1
cg16853564	4	2341463	1
cg25300923	4	2361353	0
cg10622551	4	2366555	1
cg16951942	4	2366563	0
cg14009508	4	2366647	0
cg03137131	4	2366672	1
cg09884451	4	2366831	1
cg13688770	4	2367137	1
cg01123739	4	2398557	1
cg01601518	4	2404284	1
cg21020266	4	2405119	0
cg16747922	4	2415950	0
cg09430854	4	2418226	0
cg10797959	4	2420526	1
cg23488395	4	2462249	1
cg14853282	4	2626239	1
cg25479497	4	2665187	0
cg14711869	4	2716524	1
cg04002708	4	2727000	0
cg02132728	4	2755777	1
cg10869531	4	2808489	1
cg15293827	4	2827194	1
cg27617335	4	2828013	0
cg26759036	4	2828170	1
cg23450357	4	2833748	1
cg13320438	4	2845783	0
cg04589118	4	2848840	1
cg19661645	4	2863990	0
cg03889700	4	2869818	1
cg17653203	4	2933715	1
cg24524044	4	2939903	1
cg20948431	4	2941316	1
cg00622170	4	2944594	1
cg26166446	4	2954099	1
cg07170929	4	2955484	0
cg15888975	4	3024060	0
cg24939470	4	3027769	1
cg03178823	4	3033304	0
cg14003022	4	3043019	1
cg02566259	4	3043199	1
cg01807241	4	3043527	1
cg06421590	4	3043752	1
cg07624479	4	3075888	1
cg18493884	4	3081179	0
cg20049279	4	3116263	0
cg06436626	4	3257686	1
cg15371675	4	3258320	0
cg04742295	4	3270290	0
cg16296188	4	3270609	1
cg00464757	4	3288648	1
cg02754929	4	3295736	1
cg16371080	4	3309069	1
cg13760139	4	3310573	0
cg24466927	4	3315925	1
cg07706367	4	3342725	1
cg03132824	4	3373006	1
cg18352616	4	3374830	1
cg13572260	4	3391495	1
cg05747848	4	3413195	1
cg24453153	4	3416849	1
cg06789048	4	3416881	1
cg17322505	4	3443735	1
cg25120210	4	3464653	1
cg25331550	4	3471397	1
cg04102620	4	3473595	1
cg21333208	4	3475372	1
cg23495837	4	3480318	1
cg00387357	4	3484049	1
cg16786640	4	3485263	1
cg17511472	4	3485326	1
cg25216704	4	3485393	1
cg19799339	4	3485461	0
cg06582266	4	3495242	1
cg16415104	4	3496300	1
cg08297640	4	3516758	1
cg20494878	4	3517779	1
cg17706124	4	3521738	1
cg10407935	4	3524288	1
cg23903787	4	3527371	1
cg16511795	4	3535009	1
cg07857119	4	3643959	1
cg01412011	4	3652433	1
cg11852579	4	3657880	1
cg26808510	4	3673098	1
cg03092307	4	3673869	0
cg10875753	4	3733842	0
cg14320626	4	3746025	1
cg14468236	4	3746931	1
cg06520877	4	3748130	0
cg12788684	4	3748154	1
cg08213608	4	3748254	1
cg22475974	4	3748341	1
cg04107140	4	3768081	1
cg19667813	4	3795405	1
cg09231170	4	3812267	1
cg12937133	4	3825672	1
cg21718380	4	3827930	1
cg10277872	4	4136918	1
cg10125291	4	4139916	1
cg11186593	4	4162693	1
cg14389535	4	4246507	1
cg14134658	4	4271375	1
cg22700120	4	4272480	0
cg02142461	4	4293079	1
cg02021736	4	4304523	0
cg17702689	4	4319556	0
cg06373584	4	4341463	1
cg09638873	4	4348928	0
cg14501887	4	4365161	0
cg01159601	4	4386726	1
cg01223189	4	4394609	0
cg27625802	4	4396613	0
cg17826763	4	4405058	1
cg19948549	4	4420530	1
cg12253931	4	4475538	1
cg27454316	4	4482158	1
cg03229509	4	4521599	0
cg03581189	4	4525379	0
cg01380258	4	4545942	0
cg00050654	4	4576493	1
cg26582375	4	4639639	0
cg03758684	4	4645146	0
cg22767348	4	4669484	1
cg10307662	4	4679628	1
cg12901174	4	4721671	1
cg23139982	4	4763259	1
cg03743580	4	4763753	1
cg25480785	4	4765389	1
cg17791491	4	4784186	0
cg14183675	4	4838036	0
cg14602530	4	4859772	1
cg15092343	4	4860061	1
cg24469464	4	4860157	1
cg13207326	4	4860190	1
cg21689228	4	4860547	1
cg04660422	4	4860551	1
cg04100843	4	4860655	1
cg05790982	4	4861404	1
cg22609784	4	4863678	1
cg09573795	4	4863874	1
cg15848031	4	4864293	1
cg27038439	4	4864320	1
cg24840099	4	4864430	1
cg21538208	4	4864488	1
cg09748975	4	4864532	1
cg11078084	4	4864902	1
cg26789064	4	4866130	1
cg10695647	4	5020292	1
cg01114088	4	5021111	1
cg07998908	4	5035653	1
cg17151012	4	5040021	0
cg22932000	4	5139968	0
cg08906246	4	5167599	1
cg26613995	4	5412385	0
cg19264267	4	5428816	0
cg16715082	4	5428830	0
cg16540426	4	5429860	0
cg12312964	4	5447889	0
cg27451966	4	5526253	0
cg06669056	4	5570715	1
cg08399422	4	5622109	0
cg20992708	4	5637894	1
cg07053641	4	5661997	0
cg09558315	4	5711301	1
cg20962304	4	5711361	0
cg24449489	4	5749641	0
cg20208443	4	5787063	1
cg03146706	4	5794600	0
cg09883987	4	5822815	1
cg06135487	4	5840426	0
cg16217323	4	5843163	0
cg19250417	4	5888050	1
cg05549970	4	5928127	1
cg06358671	4	5976157	1
cg25987564	4	6010075	1
cg25970575	4	6010164	1
cg15366841	4	6012468	0
cg17430979	4	6034828	1
cg16942223	4	6050460	1
cg22231101	4	6052554	1
cg23166781	4	6107280	1
cg06231140	4	6107320	1
cg22098660	4	6107339	1
cg22328396	4	6116698	1
cg27547282	4	6121343	0
cg18011589	4	6136331	0
cg13025263	4	6145991	0
cg14264372	4	6248114	1
cg13867253	4	6251264	1
cg17816406	4	6272287	0
cg14339068	4	6311034	1
cg11317690	4	6347280	1
cg20848488	4	6417932	1
cg01813642	4	6451069	1
cg01839898	4	6465329	1
cg23328253	4	6485656	0
cg06224587	4	6540449	1
cg25766271	4	6564640	1
cg18377044	4	6568049	1
cg19903532	4	6603676	0
cg04117502	4	6616676	0
cg10727229	4	6635485	0
cg10676327	4	6659735	1
cg09362608	4	6659805	1
cg06577895	4	6659869	0
cg24881973	4	6660945	1
cg03698571	4	6660976	0
cg19087233	4	6664463	1
cg00497232	4	6665905	1
cg04672903	4	6675309	1
cg25083732	4	6695464	1
cg23237353	4	6712888	0
cg27560555	4	6717287	1
cg25422560	4	6726291	0
cg23418467	4	6729081	1
cg00146756	4	6729110	1
cg08695418	4	6729199	1
cg03282400	4	6760562	0
cg26893705	4	6776106	0
cg04932464	4	6788637	1
cg16506970	4	6809109	1
cg22306632	4	6831664	0
cg14036758	4	6847022	0
cg16051718	4	6857986	1
cg02220924	4	6859363	0
cg19906672	4	6918868	1
cg27161115	4	6920113	0
cg18077418	4	6921774	1
cg08301869	4	6928241	0
cg16574807	4	6945745	1
cg05810879	4	6967215	0
cg00813886	4	6974154	1
cg04470688	4	6995243	0
cg18718364	4	7000695	0
cg16260352	4	7000728	0
cg00428526	4	7031099	1
cg06336319	4	7168810	0
cg18011273	4	7203326	1
cg11435917	4	7211606	0
cg18431297	4	7219810	1
cg21353189	4	7228343	1
cg22200727	4	7246101	1
cg03218460	4	7268631	1
cg13348530	4	7283184	1
cg00237268	4	7287615	1
cg00120473	4	7330616	1
cg10525642	4	7373375	1
cg16085737	4	7399722	0
cg25771730	4	7427195	1
cg03460109	4	7427313	1
cg12442902	4	7427446	1
cg12598054	4	7437156	1
cg08188584	4	7483397	0
cg24689061	4	7483577	1
cg11575234	4	7484382	1
cg06507260	4	7531097	0
cg17093914	4	7533726	0
cg16089929	4	7584787	0
cg02682050	4	7591767	1
cg09777208	4	7598736	0
cg21435328	4	7609857	0
cg12329423	4	7628455	0
cg19409174	4	7635247	0
cg10876767	4	7637533	1
cg01497434	4	7646087	1
cg13318771	4	7657359	1
cg10879992	4	7657481	1
cg14084689	4	7657708	1
cg27543789	4	7657867	0
cg01379272	4	7657915	0
cg16785502	4	7666180	1
cg06301012	4	7674919	0
cg10459341	4	7717186	0
cg22511951	4	7750480	1
cg13800612	4	7750489	1
cg14329111	4	7752022	0
cg14349144	4	7755220	1
cg01015507	4	7757947	1
cg19405718	4	7764996	1
cg11328175	4	7781513	0
cg20619104	4	7803013	1
cg06068179	4	7814047	1
cg13727824	4	7859264	0
cg06651522	4	7862646	1
cg10135894	4	7862655	1
cg02871827	4	7862659	1
cg19509663	4	7863560	1
cg16067865	4	7875392	0
cg01034422	4	7879009	0
cg12337669	4	7881857	0
cg24250820	4	7887609	1
cg03506316	4	7925539	1
cg07858452	4	7926171	0
cg11535791	4	7930733	0
cg18085176	4	7939940	1
cg15957394	4	7941823	1
cg13871187	4	7967393	1
cg13531988	4	7968120	1
cg04200472	4	7969643	0
cg22688802	4	7980661	1
cg12478742	4	7980679	0
cg12019520	4	8012176	1
cg14513778	4	8022647	1
cg02458997	4	8023890	0
cg00484466	4	8071202	1
cg18665513	4	8087448	1
cg12774454	4	8095174	1
cg05719818	4	8106273	1
cg07296849	4	8126305	1
cg14021021	4	8134824	1
cg27251155	4	8155589	1
cg16267920	4	8157616	1
cg09390241	4	8174148	1
cg04177251	4	8193123	1
cg07026750	4	8209196	0
cg25840318	4	8249430	1
cg13014219	4	8262659	1
cg19241973	4	8262688	1
cg10912697	4	8262942	1
cg02449564	4	8359247	1
cg03870033	4	8396410	1
cg02241799	4	8397819	0
cg20796651	4	8401260	0
cg10218758	4	8411498	0
cg25017628	4	8438974	0
cg00043076	4	8443777	1
cg27160141	4	8473051	1
cg06425615	4	8507962	0
cg13073564	4	8508604	1
cg14366742	4	8546989	1
cg14880950	4	8548516	0
cg01573556	4	8580854	0
cg24350241	4	8621269	0
cg16727072	4	8646957	1
cg26899952	4	8649781	0
cg02136252	4	9382953	1
cg01394167	4	9479622	1
cg12006118	4	9479947	1
cg07472584	4	9503404	1
cg21744417	4	9760275	1
cg22611570	4	9814505	0
cg27088633	4	9910091	0
cg00758961	4	9929384	0
cg20479063	4	10016908	1
cg11266682	4	10021025	1
cg16785938	4	10022984	1
cg20330850	4	10024408	0
cg11124021	4	10024412	1
cg00657023	4	10026937	0
cg06578786	4	10037264	0
cg25629930	4	10089839	1
cg03432736	4	10119609	1
cg14946405	4	10131704	0
cg20015412	4	10147100	1
cg09775169	4	10147330	1
cg25186802	4	10149849	1
cg15255359	4	10166862	0
cg03864958	4	10174168	0
cg20505438	4	10286950	0
cg12892666	4	10299145	1
cg11247887	4	10346979	0
cg14548284	4	10458049	1
cg08745665	4	10460009	1
cg00292701	4	10463590	1
cg01483393	4	10519140	0
cg10841253	4	10531768	1
cg22005092	4	10556714	0
cg27029927	4	10613575	0
cg25342213	4	10657564	0
cg10242279	4	10666415	1
cg01747693	4	10680021	0
cg05404441	4	10687475	0
cg21696538	4	10736506	0
cg27458904	4	10749318	0
cg27283110	4	10783577	0
cg02141458	4	10834226	0
cg21999525	4	11075156	0
cg04674495	4	11401957	1
cg21300019	4	11408659	1
cg05914121	4	11416272	0
cg08413914	4	11432755	0
cg06979598	4	11470622	0
cg19032541	4	11470647	0
cg01631065	4	11470821	0
cg08391752	4	11473438	0
cg00731487	4	11482309	0
cg26164112	4	11498166	0
cg24475510	4	11507015	0
cg27195001	4	11531391	1
cg11687283	4	11587560	0
cg15815435	4	11605526	1
cg23447519	4	11703376	1
cg13658800	4	11721605	0
cg25039756	4	11724002	0
cg17639815	4	11724044	0
cg03536595	4	11764412	0
cg26019793	4	11803494	0
cg04031201	4	11906061	0
cg10633779	4	11915051	0
cg17651728	4	11955719	0
cg20698271	4	11982621	1
cg06877317	4	12162045	0
cg18110941	4	12224904	0
cg13141983	4	12314075	0
cg15277773	4	12412925	0
cg03870405	4	12441385	0
cg06951009	4	12547176	0
cg18634852	4	12799379	0
cg27379200	4	12799520	0
cg25123944	4	12799582	0
cg20107996	4	12886669	1
cg13371285	4	12949652	0
cg08660167	4	12951059	0
cg18260452	4	13220617	1
cg01068375	4	13415898	0
cg16080175	4	13433455	0
cg16202331	4	13532655	1
cg22881652	4	13532951	1
cg08036309	4	13536991	1
cg21514612	4	13537318	1
cg16297011	4	13539023	1
cg06346388	4	13539513	1
cg25601040	4	13540236	1
cg09354241	4	13540850	1
cg20507963	4	13541863	1
cg12306414	4	13549355	1
cg26283634	4	13581708	0
cg17107289	4	13582766	0
cg02267052	4	13655686	0
cg11264502	4	13656231	0
cg19041421	4	13658805	0
cg15435371	4	13920036	0
cg00167670	4	13922944	1
cg13798885	4	13968277	1
cg22957235	4	14179796	0
cg00632609	4	14235568	0
cg25242691	4	14266215	0
cg02950657	4	14335443	0
cg08223309	4	14390632	0
cg10140281	4	14412199	0
cg10315888	4	14416926	0
cg25318924	4	14585264	0
cg19405036	4	14691168	0
cg01933318	4	14864128	1
cg04748223	4	14864757	1
cg11192433	4	14873547	0
cg09858078	4	14881433	0
cg10520888	4	14881446	0
cg07230621	4	14891007	1
cg13797402	4	14918405	1
cg07808087	4	15005913	1
cg15888569	4	15033042	1
cg26543146	4	15095977	0
cg14510831	4	15236131	0
cg15900188	4	15340694	0
cg19059132	4	15341060	0
cg11757134	4	15341611	0
cg14306953	4	15428487	0
cg07454793	4	15471977	0
cg16359663	4	15503662	1
cg24017984	4	15646294	0
cg08575296	4	15646301	0
cg09980573	4	15667328	0
cg02353916	4	15691786	1
cg08358041	4	15691805	0
cg11462438	4	15692119	0
cg21356631	4	15702461	1
cg18645906	4	15704599	1
cg14748994	4	15742773	0
cg04115141	4	15779364	0
cg02183671	4	15779999	1
cg22483613	4	15781661	0
cg25728306	4	15949577	0
cg15380744	4	15964812	1
cg22570288	4	15970272	1
cg20336757	4	15972268	0
cg11509676	4	15987554	0
cg20840841	4	16025934	0
cg10520790	4	16030846	1
cg22867816	4	16081205	1
cg20431697	4	16159897	1
cg12902983	4	16175511	0
cg00098040	4	16176303	0
cg20488107	4	16176601	0
cg01116498	4	16200728	0
cg18959327	4	16401770	0
cg12838839	4	16473309	0
cg27400353	4	16558744	1
cg09190466	4	16598089	1
cg04297406	4	16609513	1
cg06818159	4	16628713	1
cg14503564	4	16723393	1
cg01233710	4	16728213	0
cg04464671	4	16752670	0
cg17752132	4	16821652	0
cg27060294	4	16839404	1
cg08899626	4	16900199	1
cg24215978	4	16900211	1
cg11085324	4	16901215	0
cg19945078	4	16944288	1
cg17814977	4	16961695	0
cg18998985	4	17019668	0
cg07898087	4	17060364	1
cg13977545	4	17076609	0
cg11141743	4	17188725	1
cg22175345	4	17194180	1
cg22109262	4	17578738	1
cg02294690	4	17581984	0
cg22811859	4	17582730	0
cg14407719	4	17584939	0
cg12918839	4	17585139	0
cg09717402	4	17586364	0
cg23359839	4	17586653	0
cg16184048	4	17634230	0
cg04450456	4	17643702	1
cg03095982	4	17709900	1
cg02810967	4	17813558	1
cg16328207	4	17848169	1
cg08558107	4	18102351	0
cg08232909	4	18293080	0
cg07935784	4	18320820	1
cg00675229	4	18320910	1
cg22803560	4	18321009	1
cg24760735	4	18570534	0
cg17840047	4	18580125	1
cg23142719	4	19026761	0
cg05191592	4	19215267	0
cg15564414	4	19455814	0
cg21075140	4	19458803	0
cg11085073	4	19582003	0
cg24770408	4	19777808	1
cg22589609	4	19833758	0
cg03260566	4	20256841	1
cg25158026	4	20274183	0
cg10947633	4	20285577	1
cg02741012	4	20308248	0
cg22778624	4	20340980	0
cg07794938	4	20420862	0
cg26285109	4	20423424	0
cg18017207	4	20424198	0
cg01576720	4	20464190	0
cg18591842	4	20534983	0
cg23549892	4	20542259	0
cg19140954	4	20542716	0
cg01749295	4	20605725	0
cg20929180	4	20700668	0
cg13929064	4	20700883	0
cg13740669	4	20780848	0
cg06773116	4	20884431	1
cg11793663	4	20884476	0
cg24586554	4	21120300	1
cg17428140	4	21478666	0
cg08088525	4	21546029	1
cg17672021	4	21697613	0
cg03448286	4	21698253	0
cg15008665	4	21699032	0
cg03271761	4	21699209	1
cg11612852	4	21699745	1
cg23330788	4	21699988	1
cg19480697	4	21768320	0
cg18827773	4	21890040	0
cg04598070	4	22021508	0
cg12990411	4	22119459	0
cg11265104	4	22120244	0
cg18179678	4	22180911	0
cg20288617	4	22239907	1
cg21621127	4	22349645	0
cg13614651	4	22387273	0
cg26226938	4	22414965	0
cg00755520	4	22437065	0
cg08658855	4	22445207	0
cg21354048	4	22445349	0
cg07416792	4	22475441	0
cg17103081	4	22514419	1
cg00178728	4	22516158	1
cg16263910	4	22663363	0
cg00501035	4	22754557	0
cg27021722	4	22999077	1
cg06036449	4	22999359	0
cg15537567	4	23017280	1
cg11128467	4	23165379	0
cg07440648	4	23236618	1
cg13716848	4	23287360	0
cg14384771	4	23781019	0
cg19701879	4	23881105	1
cg02946878	4	23883773	0
cg07744449	4	23887314	1
cg27461259	4	23892621	1
cg07269060	4	23905760	0
cg04271960	4	23968911	0
cg25659893	4	24043352	1
cg22911931	4	24092978	1
cg13656786	4	24130232	0
cg09917029	4	24263676	1
cg24791165	4	24397901	0
cg21000846	4	24541281	0
cg23731449	4	24541803	0
cg08478618	4	24544317	0
cg07522639	4	24554321	1
cg21822490	4	24596900	0
cg20988759	4	24660033	0
cg17235766	4	24660465	1
cg06921399	4	24660946	0
cg11037576	4	24682696	1
cg13285105	4	24722947	1
cg03063309	4	24796919	1
cg11372436	4	24797007	1
cg02891686	4	24801425	1
cg17573292	4	24801801	1
cg03313895	4	24803042	1
cg10744200	4	24844162	1
cg24371114	4	24913973	1
cg09490880	4	24914970	1
cg04108406	4	24967409	0
cg22178121	4	25022049	0
cg09758388	4	25028948	0
cg08935526	4	25030010	1
cg24544986	4	25035594	1
cg01784265	4	25080650	1
cg14747059	4	25087415	0
cg15730464	4	25087441	1
cg02428792	4	25090597	1
cg14848719	4	25097155	0
cg17068512	4	25157739	0
cg14837557	4	25158468	1
cg19113954	4	25162716	1
cg02722613	4	25162898	1
cg19494702	4	25163066	0
cg22877957	4	25163346	0
cg21255796	4	25260838	0
cg12947485	4	25310668	1
cg15951897	4	25316570	1
cg24186732	4	25397558	0
cg20957261	4	25449967	0
cg07937578	4	25487481	1
cg21434081	4	25511306	1
cg21452006	4	25622950	1
cg09157302	4	25656830	1
cg16912478	4	25656927	0
cg18436415	4	25656960	0
cg05134786	4	25780875	0
cg01793416	4	25823590	1
cg05690260	4	25836272	1
cg18478667	4	25862690	0
cg13289769	4	25863347	0
cg18758542	4	25863409	0
cg11456659	4	25882681	0
cg14662892	4	25898748	0
cg00033450	4	25970375	0
cg00041270	4	26016797	1
cg12180270	4	26030463	1
cg16319140	4	26050244	0
cg12446286	4	26050316	0
cg12925881	4	26050407	1
cg00264384	4	26050525	0
cg06197624	4	26073519	0
cg22389380	4	26077294	0
cg05251342	4	26078771	0
cg03002688	4	26152723	1
cg04959549	4	26300122	0
cg20265625	4	26324308	0
cg18758031	4	26325754	0
cg23955273	4	26328591	0
cg02623936	4	26334842	1
cg21843114	4	26334859	1
cg12902479	4	26362902	0
cg06895397	4	26406431	0
cg10018466	4	26422004	0
cg07791160	4	26464698	1
cg09105913	4	26492153	1
cg02604745	4	26526924	0
cg23006906	4	26584845	0
cg18485093	4	26586400	0
cg27441579	4	26591525	0
cg15638718	4	26703149	0
cg01399475	4	26755598	1
cg22441199	4	26823698	0
cg20956141	4	26917791	0
cg03870816	4	27058359	1
cg15835312	4	27117234	1
cg17288742	4	27142509	0
cg20559725	4	27280286	0
cg03487775	4	27668722	0
cg19927058	4	27704430	1
cg04846303	4	27987265	0
cg14209138	4	28227663	1
cg25281164	4	28303567	0
cg19635420	4	28375556	0
cg00587683	4	28436195	0
cg26840717	4	28436732	0
cg02040688	4	28754311	0
cg24719112	4	28790914	0
cg00004786	4	28997413	0
cg26787424	4	29081092	0
cg10625352	4	29083024	0
cg08440635	4	29511096	0
cg13771612	4	29511527	0
cg27548241	4	30271703	0
cg23031701	4	30398896	0
cg27091422	4	30716343	1
cg06152332	4	30725713	0
cg06288054	4	30778241	0
cg20424182	4	30824554	0
cg17951445	4	30842020	0
cg07022241	4	30920608	0
cg06929186	4	31090392	0
cg05640540	4	31113264	0
cg02718120	4	31172146	0
cg16928048	4	31343304	0
cg23638871	4	31350693	0
cg05290385	4	31518348	0
cg09873594	4	31659312	0
cg24628678	4	31920739	0
cg18537608	4	32006556	0
cg07132045	4	32198676	0
cg02076818	4	32351541	0
cg24148964	4	32351590	0
cg03913374	4	32418872	0
cg01845638	4	33434719	0
cg27015942	4	33435018	0
cg14972256	4	33495888	0
cg05189232	4	33650501	0
cg08001358	4	33785406	0
cg18673533	4	33786506	0
cg15586953	4	33892872	1
cg17018177	4	34042970	0
cg13253318	4	34261167	0
cg18790061	4	34272052	0
cg01329283	4	34657787	0
cg24654145	4	34837301	0
cg13269368	4	34968642	0
cg08470516	4	35497008	0
cg24168538	4	35527016	1
cg27439289	4	35727158	0
cg10150259	4	36005933	0
cg11661265	4	36068080	1
cg22972978	4	36075604	0
cg08343347	4	36076000	1
cg02181446	4	36130481	0
cg03611552	4	36131126	0
cg11432941	4	36160460	0
cg13180703	4	36161034	0
cg07794699	4	36227321	0
cg24570371	4	36258130	0
cg13223524	4	36269863	0
cg02786259	4	36275134	0
cg00682487	4	36283275	1
cg17537307	4	36284867	1
cg22260782	4	36285339	1
cg06127263	4	36324706	1
cg06184813	4	36334077	0
cg14401496	4	36334275	0
cg13678441	4	36387674	0
cg04313078	4	36394710	0
cg24504467	4	36652838	0
cg20697791	4	37070281	0
cg08040012	4	37247586	1
cg03943000	4	37459012	0
cg10192182	4	37517795	0
cg20011360	4	37585660	1
cg04301614	4	37585993	1
cg13472672	4	37631270	1
cg26201175	4	37641242	0
cg20676956	4	37642914	0
cg09241455	4	37667583	1
cg13035650	4	37684781	0
cg18090431	4	37691603	1
cg23264100	4	37695177	0
cg00974863	4	37702821	0
cg18402973	4	37717801	0
cg20153274	4	37719393	0
cg07991044	4	37782572	0
cg14533953	4	37875025	0
cg08448274	4	37904079	0
cg08936645	4	37910273	1
cg01043831	4	37962205	1
cg13173797	4	37969628	0
cg04850382	4	37992096	0
cg18958185	4	38025402	0
cg10274108	4	38082931	1
cg17508905	4	38121914	1
cg08504019	4	38131226	0
cg14975958	4	38163323	1
cg03394488	4	38164388	0
cg08523438	4	38165520	0
cg07586597	4	38190199	0
cg05111603	4	38213171	1
cg23927415	4	38240050	0
cg26072483	4	38308383	0
cg25676753	4	38321262	0
cg02073283	4	38322171	0
cg22532343	4	38367503	0
cg00685236	4	38386643	0
cg06177560	4	38452151	0
cg25904263	4	38452163	0
cg10426428	4	38466226	0
cg14683563	4	38467865	0
cg07487014	4	38491687	0
cg06377226	4	38491918	1
cg11993828	4	38525620	0
cg11616457	4	38525723	0
cg13748676	4	38602266	0
cg10868668	4	38606942	1
cg13708191	4	38608422	0
cg10293795	4	38611575	0
cg06094386	4	38627326	0
cg16761216	4	38664394	0
cg18192146	4	38665604	1
cg07868215	4	38665610	1
cg05698916	4	38670619	0
cg18101917	4	38682397	1
cg00035889	4	38689910	1
cg25972537	4	38760532	0
cg10576778	4	38770705	0
cg25840354	4	38784158	1
cg05910116	4	38785729	0
cg17850883	4	38796106	0
cg03430998	4	38807057	0
cg22839308	4	38807259	1
cg08757862	4	38807382	1
cg26490695	4	38822247	0
cg25769980	4	38830902	1
cg23531799	4	38857850	0
cg19563237	4	38858210	0
cg09258017	4	38858480	0
cg10182418	4	38858536	1
cg26681822	4	38858561	1
cg03472063	4	38874428	0
cg13136648	4	38990279	0
cg03891911	4	39033868	0
cg12439608	4	39050213	0
cg00469867	4	39062421	0
cg16874744	4	39094536	0
cg24765257	4	39094672	0
cg15350946	4	39135512	0
cg07700233	4	39171231	1
cg17469265	4	39183353	1
cg15029882	4	39186780	0
cg06678432	4	39283051	0
cg11589462	4	39297574	0
cg01622001	4	39300212	0
cg05878519	4	39392496	0
cg15071233	4	39407044	0
cg06321636	4	39408304	0
cg02446672	4	39408371	0
cg27024271	4	39447968	1
cg07321536	4	39459897	1
cg27025274	4	39471750	0
cg20185964	4	39472244	0
cg19226080	4	39480565	1
cg13083186	4	39548008	0
cg15272005	4	39559648	0
cg04980339	4	39585674	0
cg09768455	4	39615040	0
cg20193401	4	39624311	0
cg23721440	4	39633825	0
cg08821747	4	39641752	1
cg14621885	4	39718233	0
cg23020090	4	39809967	0
cg22664564	4	39891081	0
cg04285136	4	39910427	0
cg02687543	4	39937921	1
cg21502869	4	39963638	0
cg09987156	4	39972401	0
cg24438217	4	39980114	1
cg11908758	4	40024493	0
cg25560768	4	40047688	0
cg01820317	4	40049006	1
cg11521436	4	40068229	1
cg07879533	4	40167282	0
cg17283031	4	40185812	0
cg16742914	4	40185894	0
cg07938582	4	40187462	0
cg10647406	4	40192199	0
cg01536114	4	40193255	0
cg10610685	4	40193301	0
cg04173521	4	40194460	0
cg02558539	4	40195003	0
cg01396799	4	40195070	0
cg11214552	4	40198470	0
cg11903057	4	40198776	1
cg21441590	4	40246022	1
cg10238660	4	40246457	0
cg01252741	4	40256846	0
cg00687962	4	40266942	0
cg25243082	4	40267141	1
cg09780661	4	40294014	0
cg26848180	4	40317304	0
cg08255683	4	40317306	0
cg18871181	4	40327317	0
cg12599136	4	40329643	0
cg07801448	4	40356774	1
cg15032636	4	40379787	0
cg09232596	4	40380351	0
cg07282076	4	40380864	0
cg20464535	4	40428028	1
cg22056336	4	40444001	1
cg03265677	4	40455417	0
cg14407328	4	40468814	0
cg15281956	4	40508359	0
cg24083583	4	40510214	0
cg05500918	4	40524259	0
cg03071738	4	40548768	0
cg09213987	4	40549797	0
cg17748367	4	40565477	0
cg01134540	4	40574896	0
cg03332908	4	40587790	0
cg12607407	4	40589779	0
cg07493157	4	40609287	0
cg09141635	4	40623291	1
cg20359202	4	40626144	1
cg12730565	4	40631916	0
cg26168383	4	40633572	0
cg13989087	4	40690594	0
cg22990388	4	40704257	1
cg11571741	4	40734005	0
cg08336005	4	40763254	0
cg08106012	4	40763324	0
cg11669023	4	40764571	0
cg01084157	4	40778075	0
cg12841030	4	40802092	0
cg16547382	4	40863050	1
cg20603080	4	40872066	0
cg18401298	4	40890484	1
cg15729315	4	40992667	0
cg04523623	4	41000965	0
cg19113987	4	41085445	0
cg02774791	4	41098192	0
cg07862526	4	41104476	0
cg10270491	4	41135633	0
cg21080367	4	41138183	0
cg12843387	4	41144651	0
cg23884217	4	41147318	1
cg08670693	4	41162197	1
cg08343295	4	41162279	0
cg08665312	4	41180048	1
cg00047667	4	41202562	0
cg04469503	4	41206636	0
cg03870448	4	41214687	1
cg18237139	4	41222060	1
cg02827087	4	41320879	0
cg18708402	4	41343184	1
cg06354975	4	41361996	1
cg11036041	4	41365307	1
cg03822934	4	41505964	1
cg14067880	4	41539307	0
cg22204103	4	41540115	1
cg25150953	4	41540229	1
cg19115997	4	41575976	0
cg25349276	4	41614591	1
cg07696516	4	41614958	1
cg22659049	4	41646672	1
cg25937052	4	41649731	0
cg05519451	4	41727699	0
cg01470356	4	41746614	1
cg01978213	4	41866309	1
cg26104143	4	41869579	1
cg14980515	4	41872262	0
cg18779296	4	41878119	1
cg08775137	4	41880319	1
cg24683222	4	41880440	1
cg25806704	4	41936863	1
cg18128272	4	41983706	0
cg17722073	4	42050544	0
cg09098195	4	42155260	1
cg08702941	4	42155308	1
cg10462576	4	42174931	0
cg13091133	4	42190340	0
cg04135540	4	42296896	1
cg03940453	4	42298408	0
cg23376501	4	42331783	1
cg27452868	4	42342980	1
cg08672886	4	42346579	0
cg13813366	4	42398518	1
cg20621313	4	42402806	1
cg13587180	4	42403248	1
cg11065575	4	42403471	1
cg01495175	4	42405501	0
cg13328862	4	42455780	0
cg13858310	4	42467154	0
cg16386051	4	42522043	0
cg26670992	4	42618091	0
cg03396323	4	42636981	0
cg26026297	4	42645085	0
cg26025358	4	42646393	0
cg10856488	4	42673625	0
cg13104187	4	42711967	1
cg07854511	4	42893831	0
cg05511148	4	43277401	1
cg09062351	4	43362418	0
cg10000195	4	43758625	1
cg21164813	4	43876927	1
cg05624883	4	44018906	0
cg12709692	4	44425078	1
cg05216340	4	44427777	0
cg07326387	4	44543613	1
cg19519351	4	44679719	0
cg27088635	4	44681143	0
cg02466788	4	44740834	0
cg00306562	4	44865255	0
cg12649828	4	44930030	0
cg16332047	4	45352736	0
cg15784886	4	45995953	0
cg11727132	4	45997475	0
cg00743170	4	46246256	0
cg23894325	4	46428003	0
cg00268856	4	46509486	0
cg14824575	4	46686231	0
cg19555781	4	46696512	0
cg10651502	4	46738197	1
cg11085283	4	46911625	0
cg21811967	4	46939813	0
cg17862288	4	47013064	0
cg06051049	4	47032325	0
cg16401314	4	47077362	0
cg23823624	4	47467182	0
cg23006552	4	47495417	0
cg18077086	4	47501633	0
cg10491127	4	47527649	0
cg09100767	4	47581697	0
cg27152686	4	47645625	0
cg27531236	4	47854334	1
cg27518010	4	47916859	0
cg19000186	4	47956011	1
cg09984803	4	47976754	0
cg18961787	4	47976983	0
cg24093715	4	47983620	1
cg17509061	4	47983649	0
cg02339197	4	47984349	0
cg16187121	4	48016289	0
cg11166319	4	48040850	0
cg27042230	4	48043702	0
cg17983921	4	48060886	0
cg07614672	4	48108550	0
cg05867410	4	48108744	0
cg17542658	4	48111718	0
cg24589858	4	48113025	1
cg13974313	4	48129869	1
cg13469425	4	48175353	1
cg08586441	4	48175411	0
cg16169864	4	48228497	0
cg19149957	4	48245481	0
cg08999291	4	48263525	0
cg07278705	4	48269743	1
cg23806064	4	48317940	0
cg05535138	4	48371060	0
cg16599631	4	48371790	0
cg10073231	4	48379034	0
cg27335204	4	48494721	0
cg15789455	4	48495679	0
cg17275844	4	48500942	1
cg14064774	4	48540281	1
cg05592260	4	48576707	0
cg04239438	4	48598887	0
cg05475091	4	48644525	1
cg16517645	4	48686690	0
cg19212779	4	48777471	1
cg19777906	4	48794454	0
cg06913166	4	48798400	0
cg14482388	4	48804245	0
cg24898812	4	48854192	0
cg23091585	4	48855768	0
cg26937534	4	48857184	0
cg13953630	4	48862292	0
cg24188773	4	48863066	0
cg10150421	4	48909039	0
cg01225452	4	48972831	0
cg14240528	4	48989713	0
cg03170472	4	48990530	1
cg14500801	4	49204696	1
cg13564859	4	52709895	0
cg11019319	4	52719815	0
cg03096471	4	52757838	0
cg00493238	4	52776846	0
cg09614876	4	52861831	1
cg23789604	4	52883367	1
cg02376806	4	52883875	1
cg21513686	4	52884431	0
cg20854758	4	52899848	0
cg24395452	4	52943197	1
cg26581714	4	52943247	1
cg01745119	4	52944339	0
cg05897122	4	53112707	1
cg04845060	4	53455270	1
cg06383135	4	53523747	1
cg25019777	4	53525403	1
cg14966236	4	53584619	1
cg10021428	4	53588038	1
cg00631797	4	53618129	0
cg10441250	4	53708510	0
cg21521518	4	53727714	1
cg00791764	4	53727839	1
cg09361735	4	53730280	0
cg17103126	4	53732988	1
cg02393264	4	53811433	0
cg08192305	4	53811445	0
cg00513938	4	53824110	0
cg15352396	4	53967188	0
cg21253943	4	53968201	1
cg12318285	4	53998917	0
cg18063824	4	54075042	1
cg02872663	4	54101979	0
cg04473654	4	54187654	1
cg08602188	4	54235601	1
cg20325293	4	54244256	1
cg18267124	4	54246543	1
cg13883904	4	54292066	1
cg22241045	4	54363911	1
cg12529273	4	54458246	1
cg24102451	4	54488377	0
cg24093156	4	54519254	0
cg09902885	4	54525340	0
cg13810873	4	54542654	0
cg07906239	4	54549172	0
cg06769820	4	54554571	1
cg03573953	4	54561281	0
cg22669633	4	54561536	0
cg04057161	4	54601212	1
cg14296749	4	54672479	0
cg19305793	4	54781154	0
cg22115196	4	54829461	1
cg06191571	4	54854019	1
cg07190752	4	54893566	1
cg25539074	4	54951501	1
cg20437682	4	54954949	1
cg00866215	4	54956702	1
cg13625875	4	54959419	1
cg25801701	4	54959548	1
cg12319534	4	54959841	1
cg26926138	4	54960034	1
cg13117164	4	54960232	1
cg10248878	4	54965109	1
cg17071045	4	54969609	1
cg26656258	4	54969688	1
cg02124022	4	54974886	1
cg07046257	4	55052229	0
cg14872260	4	55095209	1
cg20694425	4	55235418	1
cg21688687	4	55267289	0
cg13710369	4	55306274	0
cg20357446	4	55312907	0
cg22683016	4	55408118	1
cg04179608	4	55454827	0
cg06483432	4	55523233	1
cg19823803	4	55549850	0
cg22194457	4	55707265	0
cg15947910	4	55708795	1
cg24796645	4	55745557	1
cg21289226	4	55808371	0
cg23966544	4	55809027	0
cg19926531	4	55904710	0
cg07924530	4	55943101	0
cg18344102	4	55943112	0
cg10858353	4	55945399	1
cg10530190	4	55946760	0
cg10360906	4	56023751	1
cg01777861	4	56023843	1
cg09978860	4	56023921	1
cg16572876	4	56024045	1
cg07123701	4	56024434	1
cg23307622	4	56039077	0
cg04018702	4	56047829	1
cg07460605	4	56137900	0
cg25759278	4	56138301	0
cg07188000	4	56211319	0
cg22060735	4	56213336	1
cg10315076	4	56251808	0
cg04342881	4	56268848	1
cg22425672	4	56269252	0
cg22066759	4	56278193	0
cg05826175	4	56301631	1
cg08407670	4	56303880	0
cg15048607	4	56310021	0
cg12893431	4	56315641	0
cg18539169	4	56368375	0
cg06997028	4	56368613	0
cg24004414	4	56369919	0
cg24796870	4	56377288	0
cg25181236	4	56387275	1
cg09847994	4	56391558	0
cg26703452	4	56415779	0
cg00659990	4	56417081	1
cg20260841	4	56420110	1
cg22871610	4	56464927	1
cg04229294	4	56496705	0
cg09149586	4	56588565	0
cg09297225	4	56656788	1
cg06657897	4	56658162	0
cg07762181	4	56660143	1
cg19676181	4	56660398	1
cg21245084	4	56664317	0
cg13547725	4	56686245	1
cg05701118	4	56719361	0
cg06323052	4	56720686	1
cg11037025	4	56760216	0
cg13262638	4	56795496	0
cg26542660	4	56813860	1
cg25636933	4	56816405	1
cg22951316	4	56830888	0
cg24814707	4	57035957	1
cg09375873	4	57112129	0
cg18727107	4	57154924	0
cg09412808	4	57180590	1
cg24377604	4	57181042	1
cg12159577	4	57186067	1
cg12283482	4	57254754	1
cg04573661	4	57254799	1
cg04547291	4	57275274	0
cg10496847	4	57275284	0
cg09705665	4	57290519	0
cg22340681	4	57371022	0
cg10737307	4	57387053	1
cg21136789	4	57396454	0
cg00727334	4	57456686	1
cg19978674	4	57523826	1
cg15818019	4	57524178	0
cg27108109	4	57524204	0
cg19196555	4	57524758	0
cg16975863	4	57548093	1
cg05209385	4	57550524	0
cg14184306	4	57594819	0
cg21399203	4	57623913	1
cg21579147	4	57688337	1
cg07602734	4	57727739	0
cg27073068	4	57773149	1
cg25313468	4	57773308	1
cg25736002	4	57773436	1
cg14843038	4	57813082	0
cg03429763	4	57824462	0
cg10996532	4	57840904	1
cg20415529	4	57845134	1
cg26877022	4	57845825	0
cg21908266	4	57889515	0
cg21154227	4	57904332	1
cg22850646	4	57931823	0
cg17213195	4	57943985	0
cg11390055	4	57945912	0
cg09202145	4	57948077	0
cg10738358	4	57968182	1
cg12372106	4	57975815	1
cg15927657	4	58020600	0
cg13692860	4	58035366	1
cg04742556	4	58061991	1
cg17272429	4	58132205	0
cg04848619	4	58158280	0
cg09985615	4	58291304	1
cg10572565	4	58292629	0
cg00506949	4	58356670	0
cg21300924	4	58356674	0
cg22335419	4	58357098	0
cg07150021	4	58359027	0
cg26682566	4	58721251	0
cg09292471	4	59366040	1
cg24718514	4	59402895	0
cg08350889	4	59432575	0
cg26502197	4	59854710	0
cg00002154	4	59941655	0
cg08046926	4	59942136	0
cg27117297	4	59960317	0
cg21628673	4	60017293	0
cg07722239	4	60017409	0
cg10435349	4	60399257	0
cg15849349	4	60419633	0
cg02018116	4	60478104	0
cg12695778	4	60684636	0
cg12278163	4	60699353	0
cg12024982	4	60699426	0
cg12803844	4	60860473	0
cg27165626	4	61067091	0
cg14883416	4	61262621	0
cg25765570	4	61615352	0
cg21585438	4	62067189	1
cg26336364	4	62139276	0
cg18361203	4	62239714	0
cg14023672	4	62294149	0
cg20964957	4	62333769	0
cg15204487	4	62355802	0
cg20458469	4	62362949	0
cg03188923	4	62363022	0
cg03948287	4	62406882	0
cg06562406	4	62703554	1
cg04118610	4	62707027	1
cg01341616	4	62715266	0
cg22557003	4	62774948	1
cg08285698	4	62776797	0
cg17416215	4	63154686	0
cg25175009	4	63265254	0
cg01633789	4	63673696	0
cg15371026	4	63682393	1
cg14321505	4	63748147	0
cg19249918	4	63993423	0
cg13192028	4	63993467	0
cg04962994	4	63993892	0
cg07541758	4	64162705	0
cg25359981	4	64214848	1
cg13771271	4	65180301	0
cg21482647	4	65276316	0
cg19339207	4	65874095	0
cg15262350	4	66327837	0
cg01031989	4	66348248	0
cg04249234	4	66367497	0
cg24674393	4	66374009	0
cg17894854	4	66378672	0
cg17553854	4	66532051	0
cg01027820	4	66566796	0
cg26250333	4	66567796	0
cg10278938	4	66731220	0
cg07922825	4	66900082	1
cg19198941	4	67035178	0
cg24255032	4	67602686	1
cg01097488	4	67616298	0
cg27663186	4	67642926	0
cg25095249	4	67987901	0
cg06426432	4	68260334	0
cg17346914	4	68411914	0
cg25544523	4	68411965	0
cg16400896	4	68422645	0
cg17130902	4	68434598	0
cg19109749	4	68567838	0
cg02902469	4	68593702	0
cg19580576	4	68620174	0
cg18003698	4	68622520	1
cg18006179	4	68622740	0
cg04438431	4	68775876	0
cg18496725	4	68788615	0
cg03659328	4	68831070	0
cg08172649	4	68831201	0
cg22874057	4	68864177	0
cg01896432	4	68904160	1
cg09482308	4	68917977	0
cg08164777	4	68927656	0
cg08310744	4	68939493	0
cg04104541	4	68996142	0
cg04254259	4	68996281	0
cg19092306	4	69051912	0
cg06017775	4	69111734	0
cg11028600	4	69111746	0
cg10614416	4	69111849	0
cg14129328	4	69138730	1
cg13140804	4	69178604	0
cg15620737	4	69179117	0
cg12486486	4	69179905	1
cg08194212	4	69179935	1
cg04630161	4	69179965	1
cg04155086	4	69207281	1
cg10930361	4	69226879	0
cg08709501	4	69245210	0
cg03972088	4	69269772	0
cg01314555	4	69340916	1
cg18947463	4	69365118	0
cg20840634	4	69434475	1
cg07973162	4	69435250	1
cg13365324	4	69435473	0
cg07952421	4	69435601	1
cg22161115	4	69536319	1
cg06071003	4	69559304	0
cg26596456	4	69598331	0
cg02916456	4	69614094	0
cg25497169	4	69817293	0
cg19045700	4	69829409	1
cg21844184	4	69859705	1
cg26461477	4	69924245	1
cg04558553	4	69960869	1
cg21575576	4	70033274	0
cg14551928	4	70080815	0
cg00323861	4	70155747	1
cg23916679	4	70346347	1
cg02219607	4	70504750	1
cg09450342	4	70505965	0
cg08323166	4	70506105	0
cg06634441	4	70514647	1
cg06574436	4	70592196	0
cg10937867	4	70613539	0
cg22247531	4	70616571	0
cg16414852	4	70626128	1
cg23682469	4	70796765	0
cg09086168	4	70803577	0
cg13131370	4	70804758	0
cg21945989	4	70826695	1
cg17121017	4	70829562	0
cg13736752	4	70860860	0
cg25865672	4	70866328	0
cg25030018	4	70866995	1
cg13621827	4	70892891	0
cg23795153	4	70894066	0
cg04473490	4	70915050	0
cg02857147	4	70915332	0
cg01963375	4	70998697	0
cg06550388	4	70999240	0
cg08057714	4	70999243	0
cg00901741	4	70999690	1
cg08855551	4	71013352	1
cg11088671	4	71019861	0
cg17968231	4	71019995	0
cg12027399	4	71049542	0
cg18244892	4	71058556	0
cg23894533	4	71061049	0
cg00441403	4	71063375	0
cg00620714	4	71106899	0
cg13459560	4	71107556	0
cg26737330	4	71200323	1
cg03645281	4	71225706	0
cg12565916	4	71247598	0
cg07126637	4	71248757	1
cg11010344	4	71254732	1
cg06585690	4	71262957	1
cg02741177	4	71263061	1
cg17547408	4	71264948	0
cg08758536	4	71337065	0
cg05991534	4	71337658	1
cg10189763	4	71337726	1
cg06792975	4	71337873	1
cg22779416	4	71377239	0
cg22786090	4	71381880	1
cg19666391	4	71383307	0
cg06544550	4	71457371	0
cg13523386	4	71457838	1
cg14322040	4	71457880	1
cg09373932	4	71457906	0
cg20983125	4	71494151	0
cg18716829	4	71494275	0
cg21394119	4	71494332	0
cg06024252	4	71502606	0
cg00808240	4	71503079	0
cg09508281	4	71503375	0
cg17075352	4	71533675	1
cg07630825	4	71536348	0
cg12345785	4	71587440	0
cg09867448	4	71588310	0
cg15413640	4	71594014	0
cg22181540	4	71598989	0
cg22255799	4	71599265	0
cg10420726	4	71599662	0
cg25724800	4	71602849	0
cg06669120	4	71614921	0
cg00471617	4	71650591	0
cg16997777	4	71677272	0
cg14391271	4	71677671	0
cg15928596	4	71709957	0
cg02227480	4	71721317	0
cg02732111	4	71729308	0
cg06659789	4	71779864	0
cg06059756	4	71814889	0
cg20589096	4	71824669	1
cg02622874	4	71836756	0
cg01407728	4	71858097	0
cg10343206	4	71872103	0
cg05511798	4	71932677	0
cg12259523	4	72016919	0
cg10265502	4	72095404	0
cg11855354	4	72096129	0
cg06121226	4	72134060	1
cg24748786	4	72203501	1
cg05465481	4	72204603	0
cg11209631	4	72204651	1
cg10207073	4	72474358	0
cg17434315	4	72475070	0
cg01115920	4	72625671	0
cg00324108	4	72635822	1
cg01225950	4	72637482	0
cg05700579	4	72651555	0
cg13143418	4	72651882	0
cg19942021	4	72726563	0
cg18779103	4	72896386	0
cg16304438	4	72896584	0
cg02192673	4	72897565	1
cg21266330	4	72897698	1
cg04008252	4	72897782	1
cg14010852	4	72903914	1
cg09516121	4	72904216	0
cg22875875	4	72978321	0
cg27039008	4	73011252	0
cg26787226	4	73187737	0
cg09157780	4	73295728	0
cg20078026	4	73334479	0
cg20859082	4	73470208	0
cg23510089	4	73531188	1
cg12244019	4	73817755	0
cg14791247	4	73840597	0
cg21902111	4	73968248	0
cg26524794	4	73969609	0
cg26831158	4	74103157	1
cg10315333	4	74111455	1
cg00190625	4	74269996	0
cg08436660	4	74270111	0
cg16843058	4	74274175	0
cg27269993	4	74275004	0
cg16879580	4	74284967	0
cg08368094	4	74286665	1
cg25076940	4	74296058	0
cg16337930	4	74301307	0
cg25478717	4	74347571	0
cg14197875	4	74373799	0
cg15727211	4	74394034	0
cg15451348	4	74422870	0
cg15525263	4	74449313	1
cg12566645	4	74483141	1
cg15779586	4	74486675	0
cg06681878	4	74487201	0
cg25565014	4	74593695	0
cg04392234	4	74608458	1
cg18007641	4	74641828	1
cg07831190	4	74694811	0
cg12271022	4	74713675	1
cg09278540	4	74719112	1
cg20615832	4	74719172	1
cg06464962	4	74719289	1
cg04542911	4	74719306	0
cg21030133	4	74731069	0
cg23624621	4	74731300	1
cg11242720	4	74751949	0
cg07940198	4	74759644	1
cg14380224	4	74788979	0
cg26002568	4	74806905	1
cg01447579	4	74847100	1
cg21043213	4	74847710	1
cg16072462	4	74847758	1
cg15398841	4	74847761	1
cg02530824	4	74847766	1
cg06834998	4	74847824	1
cg05509609	4	74847829	1
cg13126871	4	74848016	1
cg21398186	4	74854214	1
cg21106462	4	74862092	1
cg07868155	4	74864709	1
cg04559909	4	74864725	1
cg23959567	4	74871068	0
cg07108443	4	74968350	1
cg26724025	4	74989820	0
cg05419625	4	75083248	0
cg15147120	4	75091079	0
cg23611970	4	75172818	0
cg21533366	4	75183728	0
cg19308222	4	75230391	1
cg10248357	4	75230473	0
cg05168410	4	75261557	0
cg04679302	4	75397434	0
cg20586840	4	75402112	0
cg14630289	4	75404433	0
cg05754596	4	75406469	0
cg06879253	4	75515086	0
cg06424706	4	75515266	0
cg00302575	4	75515574	0
cg25673474	4	75565779	0
cg01128025	4	75588405	1
cg09160681	4	76094406	1
cg05918557	4	76279214	0
cg01458443	4	76317967	1
cg02087774	4	76419649	0
cg22892782	4	76434475	0
cg09272879	4	76436263	0
cg03209871	4	76438412	1
cg14178991	4	76440699	0
cg00700728	4	76480681	1
cg03334213	4	76481053	1
cg16096084	4	76570006	1
cg16858144	4	76580951	0
cg25817456	4	76583043	0
cg21783270	4	76628238	0
cg05641884	4	76735041	1
cg19008697	4	76751892	0
cg06583200	4	76824629	0
cg17651864	4	76824709	0
cg17569235	4	76837173	0
cg07747559	4	76857252	1
cg12435134	4	76860890	1
cg00006775	4	76894887	0
cg09369096	4	76900586	0
cg12793812	4	76928373	0
cg15723278	4	76932899	0
cg01654824	4	76943946	1
cg24176760	4	76958061	1
cg23491895	4	76962591	0
cg22252999	4	76996414	1
cg03952384	4	77028267	0
cg16602927	4	77071152	0
cg21922298	4	77115630	0
cg13870520	4	77131705	1
cg13648715	4	77133417	1
cg17205466	4	77133692	0
cg03447415	4	77154256	0
cg02203183	4	77155931	0
cg21944402	4	77184893	0
cg17939448	4	77200832	0
cg21868348	4	77229891	0
cg25744715	4	77233853	0
cg15078412	4	77299351	1
cg16426322	4	77328462	0
cg13529849	4	77328681	0
cg20432211	4	77342104	1
cg08732693	4	77343547	0
cg11395939	4	77347470	0
cg22200486	4	77357261	0
cg14686533	4	77447792	0
cg19600368	4	77480401	1
cg11955276	4	77507556	0
cg17484699	4	77507651	1
cg19522262	4	77512495	1
cg21619340	4	77531254	1
cg23400921	4	77532391	0
cg17439158	4	77535498	1
cg27332077	4	77588282	0
cg01477861	4	77609841	1
cg10257719	4	77636654	0
cg15203270	4	77636913	0
cg03223462	4	77645306	0
cg17476223	4	77663285	1
cg20835217	4	77674657	0
cg12928571	4	77678812	0
cg21802332	4	77679634	0
cg22009867	4	77679734	0
cg10057126	4	77819792	1
cg01751800	4	77820391	1
cg01219682	4	77822976	1
cg23978161	4	77870897	1
cg06476781	4	77880368	0
cg14626857	4	77904315	0
cg00131745	4	77906241	0
cg27624381	4	77917883	1
cg24401187	4	77922792	1
cg27392990	4	77943181	0
cg26202541	4	77998366	0
cg08750078	4	78004388	0
cg14684678	4	78069324	0
cg00611818	4	78074683	1
cg11579630	4	78082718	1
cg04697094	4	78115125	0
cg10664840	4	78118316	0
cg26303616	4	78125004	0
cg04684049	4	78230300	0
cg05286807	4	78274985	0
cg26802021	4	78289114	0
cg22652197	4	78395133	0
cg24284822	4	78432011	1
cg06662476	4	78532698	1
cg03671075	4	78573680	1
cg12007235	4	78620842	0
cg05096938	4	78624154	0
cg14869973	4	78639958	0
cg13618148	4	78656668	0
cg01197090	4	78663950	0
cg16785953	4	78787669	1
cg13822669	4	78803215	0
cg18309518	4	79057530	0
cg14218383	4	79184633	0
cg01700329	4	79221092	0
cg25240964	4	79339974	1
cg25608709	4	79467186	0
cg19631365	4	79471849	1
cg17927583	4	79490198	1
cg25057843	4	79578203	0
cg27038049	4	79588842	0
cg14696467	4	79588865	0
cg13242067	4	79614118	0
cg04287931	4	79697739	1
cg09237512	4	79766735	0
cg12730287	4	79772180	0
cg20692262	4	79780759	0
cg10991644	4	79785379	0
cg18135850	4	79791997	0
cg10708527	4	79793823	0
cg04099677	4	79798083	0
cg17520947	4	79857189	1
cg04973035	4	79859122	0
cg22455699	4	79946748	0
cg02054572	4	80206264	0
cg15260508	4	80243325	1
cg20073882	4	80247524	1
cg09899801	4	80247540	0
cg12903627	4	80274268	0
cg19915745	4	80279920	0
cg16692328	4	80520205	0
cg05214511	4	80572259	1
cg20066216	4	80573486	0
cg03865641	4	80684828	0
cg22163030	4	80781490	0
cg25980930	4	80844655	0
cg01307684	4	80886143	1
cg22897411	4	80886232	0
cg11123060	4	80928405	0
cg12214366	4	80977132	1
cg01583875	4	80979859	0
cg02025944	4	80998921	0
cg10537627	4	81022430	0
cg24571508	4	81094387	0
cg22961278	4	81107087	1
cg19409579	4	81118500	1
cg11388320	4	81119299	1
cg02941135	4	81122314	1
cg10880006	4	81122687	1
cg05522011	4	81122726	1
cg04282753	4	81128972	0
cg06659691	4	81134512	1
cg23582719	4	81151089	0
cg20215535	4	81159181	0
cg12528713	4	81187605	1
cg08233376	4	81240623	0
cg12416561	4	81256552	1
cg23548438	4	81257828	1
cg04483989	4	81387148	1
cg02242191	4	81393152	0
cg13627898	4	81957740	0
cg23798266	4	81958111	0
cg07321467	4	81960704	1
cg09390319	4	82075213	0
cg04282497	4	82350883	1
cg07566425	4	82378725	0
cg15747256	4	82426691	0
cg19180698	4	82471371	1
cg04321711	4	82529431	0
cg27057671	4	82553750	0
cg07948323	4	82609377	0
cg20427859	4	82939622	0
cg16946833	4	83214632	0
cg17837792	4	83273357	1
cg12023589	4	83294796	1
cg02034367	4	83325046	0
cg18113823	4	83418349	0
cg08052619	4	83483629	0
cg10249074	4	83542146	1
cg04881673	4	83581941	1
cg18948646	4	83674694	1
cg19057326	4	83675840	0
cg21707633	4	83703977	1
cg09436970	4	83755515	0
cg19941833	4	83785731	0
cg00896622	4	83794195	0
cg03177729	4	83807091	1
cg12695527	4	83831263	0
cg00980751	4	83906001	0
cg22098076	4	83906009	0
cg09753377	4	83932607	0
cg08777963	4	83934806	0
cg01882498	4	83934956	1
cg00595051	4	83955429	1
cg04306053	4	83955435	0
cg07134623	4	83975980	0
cg01132966	4	84049907	0
cg15148329	4	84074906	0
cg25932883	4	84169331	0
cg11798066	4	84185083	1
cg12551306	4	84189106	0
cg08078305	4	84202932	0
cg21436111	4	84212534	1
cg13795856	4	84257282	0
cg22177976	4	84258471	1
cg00968322	4	84271647	0
cg21188644	4	84279924	0
cg11286819	4	84285604	0
cg15031335	4	84445413	0
cg08017911	4	84526934	1
cg19157948	4	84551343	0
cg15053253	4	84583851	1
cg05804650	4	84613381	0
cg21858680	4	85020829	1
cg16319085	4	85076551	1
cg13231791	4	85154795	0
cg24487168	4	85184236	0
cg20129298	4	85215619	0
cg08983883	4	85301391	0
cg22982736	4	85301430	0
cg08757924	4	85306687	1
cg02216535	4	85308929	1
cg12144517	4	85350680	0
cg03475509	4	85402143	1
cg18498115	4	85411336	1
cg12999318	4	85490817	1
cg24644049	4	85504048	1
cg18659109	4	85508542	1
cg04331802	4	85569679	1
cg18033333	4	85604328	1
cg27006169	4	85612912	1
cg27415800	4	85654415	0
cg05443874	4	85725549	0
cg10782240	4	85771327	0
cg09436815	4	85809391	0
cg04355093	4	85887382	1
cg15561329	4	85927190	0
cg01044441	4	85948430	0
cg03600708	4	86020710	0
cg24676548	4	86323787	0
cg04008034	4	86336361	0
cg09087300	4	86469474	0
cg22231909	4	86582384	0
cg20784207	4	86597598	1
cg03877256	4	86683143	0
cg20176958	4	86697394	0
cg09455098	4	86698462	0
cg08040972	4	86699633	0
cg20603106	4	86699705	1
cg22866565	4	86718190	1
cg03368318	4	86744925	0
cg23841470	4	86748949	1
cg21827912	4	86763803	0
cg07588569	4	86850334	0
cg23555322	4	86850378	0
cg07601946	4	86860911	0
cg26457901	4	86935060	0
cg25014210	4	86935156	0
cg14244842	4	86935922	0
cg03294202	4	87014409	0
cg24574096	4	87028499	0
cg02462253	4	87028602	1
cg06092921	4	87040409	0
cg12339476	4	87141163	0
cg07259711	4	87221920	0
cg19124509	4	87281412	1
cg14578894	4	87281511	1
cg26704517	4	87282125	0
cg05045427	4	87321485	0
cg01903245	4	87373203	0
cg16326188	4	87464932	0
cg20955857	4	87480394	0
cg07754412	4	87641814	0
cg19757586	4	87708952	0
cg26308042	4	87738323	1
cg05572616	4	87762996	0
cg13981804	4	87797509	1
cg04122154	4	87814812	0
cg27409624	4	87820075	0
cg24083198	4	87832387	0
cg07889938	4	87855377	1
cg10745637	4	87858497	0
cg18675847	4	87865779	1
cg09407067	4	87869590	0
cg21195638	4	87941162	0
cg08197287	4	87952173	1
cg19320820	4	87966326	1
cg17813310	4	87974092	1
cg01477835	4	87989696	1
cg23210971	4	88049275	1
cg02847897	4	88142275	1
cg21593676	4	88142277	1
cg11659718	4	88142287	0
cg09013032	4	88225834	1
cg18445143	4	88238178	0
cg26650885	4	88245132	0
cg02518222	4	88274874	0
cg03221563	4	88278465	0
cg22192684	4	88382405	0
cg03090301	4	88419748	0
cg12630520	4	88441521	1
cg12998385	4	88444606	0
cg08003102	4	88451496	1
cg25430177	4	88453081	0
cg02166382	4	88496363	0
cg25379588	4	88618496	0
cg20503108	4	88638684	0
cg06090837	4	88653666	0
cg03539481	4	88665306	0
cg14586223	4	88713972	0
cg11034073	4	88719777	0
cg07551216	4	88720044	0
cg24986876	4	88720375	0
cg12584021	4	88720640	0
cg07368727	4	88732672	1
cg15682575	4	88732782	1
cg07651189	4	88753434	1
cg05679613	4	88754043	1
cg20557738	4	88755691	0
cg19566828	4	88769929	0
cg02674186	4	88784891	1
cg17127329	4	88812922	1
cg24526783	4	88871623	0
cg26678245	4	88876673	1
cg08679638	4	88883651	0
cg24861509	4	88896155	0
cg11226901	4	88901526	1
cg15109550	4	88932920	1
cg05807381	4	88973019	0
cg02016771	4	89069031	1
cg04372545	4	89128006	0
cg16432182	4	89152511	0
cg07292612	4	89152554	0
cg04265436	4	89152647	0
cg25102622	4	89152649	0
cg23118773	4	89152696	0
cg20558008	4	89153457	0
cg01594388	4	89153740	0
cg01822771	4	89197590	0
cg22607160	4	89197877	0
cg05429337	4	89198838	0
cg19833662	4	89251545	0
cg14195458	4	89381447	1
cg08752700	4	89398841	0
cg18059210	4	89443076	0
cg17714987	4	89445475	1
cg06912447	4	89512512	0
cg04604309	4	89525897	0
cg24750887	4	89534723	1
cg27482662	4	89541350	0
cg11772378	4	89578647	0
cg06581176	4	89587338	0
cg10583398	4	89588548	0
cg18772071	4	89618324	1
cg01578057	4	89618667	1
cg19151808	4	89619051	1
cg01026744	4	89619053	1
cg04541297	4	89641911	0
cg23191485	4	89645788	1
cg16526170	4	89650525	0
cg07213482	4	89660237	1
cg04040840	4	89677461	0
cg03521246	4	89680660	0
cg14610719	4	89712254	0
cg08232712	4	89724747	0
cg17065901	4	89829387	0
cg04106882	4	89881787	0
cg20203514	4	89889039	0
cg24300494	4	89922256	0
cg05464822	4	89923562	0
cg23045191	4	89961355	0
cg17769793	4	89976368	1
cg15252243	4	90031538	1
cg07958192	4	90033974	1
cg08054150	4	90040585	0
cg07644190	4	90044716	0
cg07011692	4	90074271	0
cg13972220	4	90118138	0
cg10497345	4	90172038	1
cg02462015	4	90204565	0
cg02578956	4	90220310	0
cg19537443	4	90220737	0
cg05773554	4	90340710	1
cg16305231	4	90391429	0
cg23807580	4	90419210	0
cg15325787	4	90460541	0
cg22188627	4	90471096	0
cg20487384	4	90472345	0
cg07779119	4	90508198	0
cg00810717	4	90582316	0
cg00538060	4	90678469	0
cg03281257	4	90750836	0
cg01966878	4	90757139	1
cg17978223	4	90759618	0
cg08881780	4	90760547	0
cg20151982	4	90799940	0
cg15446806	4	90800620	0
cg07567968	4	91043669	0
cg12151285	4	91108578	0
cg20565833	4	91137297	1
cg24737778	4	91155344	0
cg05261207	4	91234040	0
cg14661589	4	91249773	0
cg27116863	4	91755177	1
cg19737269	4	91764255	1
cg17052123	4	92092505	0
cg02362841	4	92679779	0
cg26528644	4	93155635	0
cg22776907	4	93890979	0
cg24954237	4	94079812	0
cg17236870	4	94122883	1
cg09055405	4	94306705	0
cg02779645	4	94390952	0
cg23985818	4	94607780	1
cg25778446	4	94652282	1
cg20562574	4	94735948	1
cg03459073	4	94753431	1
cg26311734	4	94755520	1
cg02853616	4	94755787	1
cg26671481	4	94818547	0
cg20737259	4	95038723	1
cg10407810	4	95049109	0
cg12776283	4	95092968	0
cg06324884	4	95128311	0
cg09586905	4	95173493	0
cg18415626	4	95174425	0
cg08072145	4	95174575	0
cg07242369	4	95219927	0
cg24884958	4	95224943	0
cg26700613	4	95264565	0
cg00636082	4	95265265	0
cg12365648	4	95382942	0
cg12486630	4	95397348	0
cg23528787	4	95419753	0
cg05945869	4	95459114	1
cg26990380	4	95469305	1
cg18224734	4	95471739	0
cg02529459	4	95506741	0
cg17312424	4	95517497	0
cg22403800	4	95596282	0
cg25404066	4	95677802	0
cg26459874	4	95687633	0
cg03185888	4	95868848	0
cg26665429	4	96005960	0
cg08827913	4	96011157	0
cg02604475	4	96024602	0
cg21574271	4	96051461	1
cg17405618	4	96204801	0
cg21964982	4	96257631	0
cg01462668	4	96292858	1
cg20553277	4	96336870	0
cg13467274	4	96458630	0
cg06258305	4	96466095	0
cg07800180	4	96622802	0
cg27244703	4	97074923	0
cg24015119	4	97231509	0
cg00010743	4	97231661	0
cg24034552	4	97231793	0
cg17391234	4	97269140	0
cg11478392	4	97270755	0
cg16425314	4	97273416	0
cg08977179	4	97273590	0
cg15178560	4	97657993	0
cg16652264	4	97948716	1
cg16145303	4	98040667	0
cg18516067	4	98239185	1
cg20411395	4	98417369	0
cg21082116	4	98691606	0
cg22798877	4	98831346	0
cg26734546	4	98832448	0
cg17405754	4	98977179	0
cg11180143	4	99034665	0
cg03676636	4	99064102	1
cg02990013	4	99065442	0
cg13553482	4	99072512	0
cg15147398	4	99103215	0
cg14441948	4	99125084	1
cg17732252	4	99153446	0
cg05492387	4	99298930	1
cg18002615	4	99311950	0
cg02222561	4	99328115	0
cg11106864	4	99363399	1
cg22404125	4	99402843	1
cg08915024	4	99445460	1
cg25081128	4	99449246	1
cg07892915	4	99478858	0
cg22451641	4	99481717	0
cg04754055	4	99495327	0
cg24843778	4	99547366	0
cg00417071	4	99577266	1
cg03469461	4	99594348	1
cg22593687	4	99604268	0
cg16672582	4	99760695	0
cg19047404	4	99828023	1
cg27429745	4	99831386	0
cg06689619	4	99935464	1
cg01137429	4	99960247	0
cg07203942	4	99976972	0
cg23372626	4	100003288	0
cg24747012	4	100007499	0
cg24446454	4	100064966	0
cg27562174	4	100065446	0
cg12011299	4	100065546	1
cg24828582	4	100066855	0
cg09826707	4	100122925	0
cg03629335	4	100126967	0
cg07059704	4	100242923	0
cg05641529	4	100242957	1
cg10700299	4	100243181	0
cg24467535	4	100244604	1
cg26647453	4	100432162	1
cg14706331	4	100539148	0
cg21522892	4	100555199	1
cg18995328	4	100556803	0
cg19917913	4	100561954	0
cg24711577	4	100569829	1
cg24951604	4	100743219	0
cg22648867	4	100781951	0
cg13093589	4	100800793	0
cg18659290	4	100851818	0
cg26271775	4	101017130	0
cg09470727	4	101049782	0
cg00769796	4	101051032	0
cg05604962	4	101115184	1
cg26317409	4	101209439	0
cg27216899	4	101220412	1
cg13149566	4	101238231	1
cg13524167	4	101269836	0
cg06133626	4	101396400	0
cg17504239	4	101735833	0
cg16072311	4	101744646	0
cg20212364	4	101745102	1
cg12729623	4	101816814	0
cg20616331	4	101899386	0
cg16215913	4	101942275	1
cg13699412	4	101958635	0
cg09444818	4	102097226	1
cg12010857	4	102112901	0
cg02742123	4	102140112	0
cg24919899	4	102143868	0
cg14444498	4	102152033	0
cg03930263	4	102185570	0
cg06304299	4	102206879	0
cg05571448	4	102227740	1
cg05381491	4	102228389	0
cg08450380	4	102268617	0
cg26639552	4	102340691	1
cg03529987	4	102518728	0
cg24810932	4	102520790	0
cg17287606	4	102523804	0
cg22831517	4	102615406	0
cg19101364	4	102644397	0
cg00242955	4	102644994	0
cg21298915	4	102652034	0
cg07537701	4	102710590	0
cg14855874	4	102712397	1
cg13286984	4	102713409	0
cg01597029	4	102734915	0
cg03357219	4	102734940	0
cg14966190	4	102739742	0
cg19320362	4	102882465	0
cg01883570	4	102893963	0
cg05007550	4	102915203	0
cg04272229	4	102958798	0
cg27267820	4	103111264	1
cg27286054	4	103138584	0
cg08297769	4	103221305	0
cg04511182	4	103269584	1
cg10748439	4	103353154	0
cg26954136	4	103353500	0
cg18667192	4	103359673	0
cg20486004	4	103371439	0
cg06501333	4	103419193	1
cg27333178	4	103424418	0
cg15409712	4	103426288	1
cg15047198	4	103440131	0
cg13616262	4	103446423	0
cg21542303	4	103474041	0
cg26539024	4	103506674	0
cg09710521	4	103605622	1
cg25960044	4	103656296	0
cg08247921	4	103683115	1
cg11857522	4	103683125	0
cg14802355	4	103683140	1
cg01267457	4	103683322	0
cg09379044	4	103702006	0
cg03024979	4	103737517	0
cg08651856	4	103780165	0
cg11666632	4	103788539	0
cg02418230	4	103882375	0
cg21734880	4	103941265	0
cg03618211	4	103941300	1
cg07932102	4	103967986	1
cg01422467	4	103998289	1
cg09141303	4	103998291	1
cg14459011	4	103998497	1
cg19139566	4	103998669	0
cg07902059	4	104013139	0
cg02214188	4	104020949	1
cg00018212	4	104104013	0
cg27388036	4	104239655	1
cg18538958	4	104640662	1
cg26651837	4	104695090	1
cg16112198	4	104844213	0
cg02178401	4	104844719	0
cg27395087	4	104856415	0
cg05724658	4	104869097	1
cg09451030	4	104915466	0
cg09480112	4	104936874	0
cg21217471	4	105154825	0
cg04810816	4	105273675	0
cg23773075	4	105315593	0
cg25426528	4	105346113	0
cg00827395	4	105372404	0
cg17473165	4	105411756	1
cg26898272	4	105412536	1
cg20383370	4	105419844	1
cg02710813	4	105514451	0
cg10488532	4	105818582	0
cg18602819	4	105828377	0
cg10925937	4	105890788	0
cg11710553	4	105892960	0
cg06146156	4	106043656	0
cg21562612	4	106066576	0
cg07872499	4	106066764	0
cg05865911	4	106066844	0
cg09666717	4	106071543	1
cg21374459	4	106080109	0
cg18557047	4	106106175	0
cg10594473	4	106112932	0
cg17862558	4	106137048	1
cg07780602	4	106197749	1
cg16739209	4	106308879	0
cg10894152	4	106326800	0
cg08997449	4	106327456	0
cg08987594	4	106405819	1
cg05626226	4	106515450	1
cg02549098	4	106542572	0
cg05309399	4	106552544	1
cg09255157	4	106553472	0
cg00598449	4	106553832	0
cg06555230	4	106553849	0
cg23831005	4	106588191	0
cg19652717	4	106615870	0
cg25169252	4	106621169	0
cg24823791	4	106631232	0
cg11616273	4	106631327	0
cg06273422	4	106631463	1
cg06677089	4	106631912	1
cg12288627	4	106687263	0
cg05576763	4	106749293	0
cg12205043	4	106817219	0
cg02644768	4	106817874	0
cg11118271	4	106850839	0
cg09201906	4	106854773	0
cg21717958	4	106892308	1
cg05285759	4	106986567	1
cg10792801	4	107159699	0
cg12937925	4	107174077	0
cg23624620	4	107235575	0
cg21789599	4	107236480	0
cg24491749	4	107236485	1
cg01818594	4	107237688	1
cg24015814	4	107258035	1
cg07331067	4	107266241	0
cg03024055	4	107338274	0
cg14106353	4	107338409	0
cg20025135	4	107446698	1
cg26388765	4	107487002	0
cg23979983	4	107597761	0
cg10957359	4	107696650	0
cg04777988	4	107952897	1
cg17010273	4	107958805	0
cg19892939	4	107965072	0
cg15104773	4	108015549	0
cg14891491	4	108164972	0
cg19154741	4	108206357	0
cg16167043	4	108314208	0
cg14113396	4	108355392	0
cg04739682	4	108576207	0
cg15172323	4	108642285	0
cg06297614	4	108664968	0
cg27130049	4	108745001	0
cg05573761	4	108746046	1
cg08028335	4	108749402	0
cg04297507	4	108749432	1
cg09550686	4	108789610	0
cg00071622	4	108814109	0
cg04988370	4	108855653	1
cg24775120	4	108863614	0
cg10774231	4	108901203	0
cg08746653	4	108913443	1
cg13596487	4	108929991	0
cg09858894	4	108939993	0
cg26736446	4	108966299	0
cg22010886	4	108992071	0
cg18900270	4	108992945	0
cg07905908	4	109034624	0
cg12487335	4	109040323	0
cg07787313	4	109087499	0
cg22080161	4	109089071	0
cg21600258	4	109090978	1
cg01655427	4	109091059	1
cg12938003	4	109092724	1
cg03149565	4	109092769	1
cg00597801	4	109092918	1
cg17604223	4	109093158	1
cg19110449	4	109097341	0
cg05019479	4	109224652	1
cg14176612	4	109323100	0
cg01543767	4	109540778	0
cg05687714	4	109570387	0
cg00792799	4	109604877	0
cg19486412	4	109663613	1
cg09179770	4	109697108	0
cg23991945	4	109753880	0
cg07052546	4	109782715	0
cg14779271	4	109838678	1
cg07810677	4	109931912	1
cg16608415	4	110132889	0
cg22266749	4	110223959	1
cg00112493	4	110224951	1
cg24407670	4	110353560	0
cg14380576	4	110363013	1
cg11144644	4	110409433	0
cg19915620	4	110509477	0
cg11555787	4	110569912	0
cg00025518	4	110570734	0
cg26579307	4	110617835	0
cg14819910	4	110623305	0
cg05149986	4	110683920	0
cg21169115	4	110749141	0
cg21162961	4	110749427	0
cg17469779	4	110769250	0
cg14819399	4	110771254	1
cg23196557	4	110772064	0
cg00718382	4	110772317	0
cg11258698	4	110795602	0
cg06981781	4	110842888	1
cg25788103	4	110849453	1
cg20861386	4	110861615	0
cg09967725	4	110897235	0
cg04436847	4	110901573	1
cg14782256	4	110911427	0
cg03273678	4	110955152	0
cg17363943	4	110992869	1
cg15913312	4	111009988	0
cg11822752	4	111012697	0
cg21015054	4	111041351	0
cg01054590	4	111166776	0
cg01922269	4	111219469	0
cg11437244	4	111286877	0
cg10911548	4	111313158	0
cg00840822	4	111321478	0
cg17278853	4	111396367	0
cg18944383	4	111397179	1
cg13990720	4	111405399	0
cg03644845	4	111437428	0
cg05918492	4	111547910	0
cg16933229	4	111561352	1
cg03148184	4	111562513	1
cg08608464	4	111782470	0
cg08838106	4	111791019	0
cg03059309	4	112245130	0
cg13601382	4	112320037	0
cg16510350	4	112477798	1
cg10109286	4	112724069	0
cg22587052	4	112732978	0
cg19828382	4	112851899	0
cg02557534	4	113030841	0
cg17381661	4	113049070	0
cg04983559	4	113123101	0
cg20693608	4	113152836	1
cg08201760	4	113172257	0
cg10146623	4	113187832	0
cg22787318	4	113217657	0
cg15811976	4	113218006	0
cg13260256	4	113266118	0
cg15112010	4	113279438	0
cg16299050	4	113331551	0
cg12139617	4	113336878	1
cg00262132	4	113430381	1
cg27291727	4	113473876	1
cg19502700	4	113558183	1
cg06887949	4	113561684	1
cg14829409	4	113568820	1
cg14719129	4	113569835	1
cg13147527	4	113572141	0
cg07942492	4	113628127	0
cg15917968	4	113628975	0
cg19685106	4	113738257	0
cg23502275	4	113747800	0
cg13555290	4	113781793	1
cg25293430	4	113810918	0
cg10179984	4	113820081	0
cg09401384	4	113904172	0
cg16523267	4	114081057	0
cg22002084	4	114095002	0
cg15989168	4	114221696	0
cg10683548	4	114232524	0
cg12567780	4	114256662	0
cg13072810	4	114262171	0
cg26153922	4	114262880	0
cg06938954	4	114286281	0
cg01720357	4	114355617	0
cg23563931	4	114374910	0
cg13801347	4	114460056	1
cg25989892	4	114539482	0
cg06633243	4	114621848	1
cg02630510	4	114655476	0
cg26826331	4	114677214	0
cg23705760	4	114686063	0
cg10374469	4	114744568	0
cg26147311	4	114748506	1
cg10625542	4	114803890	0
cg13585636	4	114877342	0
cg02883332	4	114893244	0
cg18378811	4	114900050	1
cg14298866	4	115184444	0
cg23359820	4	115239414	0
cg15051408	4	115299092	0
cg22479242	4	115301317	0
cg18275775	4	115308277	0
cg16701124	4	115406970	1
cg17578306	4	115518802	0
cg19426761	4	115577600	0
cg21446000	4	115641974	1
cg12854184	4	115729131	0
cg07235935	4	115964661	1
cg14204430	4	116035217	1
cg14985635	4	116035357	0
cg01582797	4	116124382	0
cg11700458	4	116253539	0
cg09063989	4	116458644	0
cg19259889	4	116765390	0
cg03877450	4	117101886	0
cg16263179	4	117413432	0
cg09512331	4	117628658	0
cg08749605	4	117759782	0
cg09019682	4	117760428	0
cg19868031	4	118008020	0
cg14723062	4	118283247	0
cg09628002	4	118348830	0
cg09163023	4	118348897	0
cg02027518	4	118754417	0
cg20834773	4	118954078	0
cg03317433	4	119216972	0
cg08229018	4	119274133	1
cg23972829	4	119507067	0
cg16282506	4	119507485	0
cg04881536	4	119507659	0
cg12896271	4	119512856	0
cg14657561	4	119590596	0
cg18425908	4	119606135	1
cg26415535	4	119606163	0
cg05598808	4	119673399	0
cg20852788	4	119676722	1
cg09509433	4	119691545	1
cg11092222	4	119693959	0
cg13781689	4	119754819	1
cg10518961	4	119759897	1
cg16096646	4	119771931	0
cg09434826	4	119803078	0
cg17279583	4	119832364	0
cg17200999	4	119902588	1
cg23032312	4	119992136	0
cg22657048	4	120008530	0
cg20732120	4	120014614	0
cg05831237	4	120026783	0
cg15568022	4	120226736	0
cg00846814	4	120410858	0
cg24715188	4	120411883	0
cg03348965	4	120427279	0
cg09381022	4	120465302	1
cg00441269	4	120489516	0
cg14022706	4	120550762	0
cg17790163	4	120600102	0
cg13790051	4	120604977	0
cg12136883	4	120613606	1
cg16888267	4	120725926	0
cg10974424	4	120726445	0
cg13491848	4	120991796	1
cg17303822	4	120992550	0
cg04105529	4	121077724	0
cg09868152	4	121559150	0
cg05968718	4	121640389	0
cg18576976	4	121693339	0
cg01118724	4	121722338	0
cg05974501	4	121731324	0
cg10453550	4	121763322	1
cg20149393	4	121960275	0
cg10281912	4	121983930	0
cg20237683	4	121994998	0
cg20146506	4	122053520	1
cg00038503	4	122060992	0
cg16401333	4	122062981	0
cg11323441	4	122063236	0
cg17138594	4	122071335	0
cg20213624	4	122075036	0
cg19913971	4	122086137	1
cg11755558	4	122103800	0
cg24215459	4	122110906	1
cg02328375	4	122114334	0
cg06435926	4	122138470	0
cg08993143	4	122139008	0
cg02747703	4	122173992	0
cg17915914	4	122250995	0
cg04983784	4	122303194	0
cg13523714	4	122609846	0
cg27576968	4	122615133	1
cg10728351	4	122628020	1
cg04476764	4	122682720	1
cg16961536	4	122700296	1
cg24937691	4	122712878	0
cg05635388	4	122721892	0
cg06713675	4	122721982	1
cg06468646	4	122745809	0
cg23574427	4	122746245	1
cg06259050	4	122790713	1
cg06493810	4	122850299	1
cg16263025	4	122852779	1
cg12944006	4	122853963	1
cg20893919	4	122854168	1
cg07674022	4	122854330	1
cg17018448	4	122854350	0
cg15267790	4	122855130	0
cg15798530	4	122855216	1
cg07159131	4	122867651	1
cg03800141	4	123003407	1
cg10263108	4	123078251	0
cg21414363	4	123107257	0
cg09264632	4	123117893	0
cg16232289	4	123140137	0
cg17447811	4	123299167	0
cg06968876	4	123299169	0
cg26104711	4	123299647	0
cg06523752	4	123299985	1
cg17139861	4	123304626	1
cg04249009	4	123434150	0
cg00460323	4	123499195	0
cg00024516	4	123506194	1
cg10583651	4	123538969	1
cg19165076	4	123540037	0
cg14948552	4	123543092	0
cg02936601	4	123543434	0
cg09257474	4	123693755	0
cg21550024	4	123747533	1
cg08753375	4	123835267	0
cg24882829	4	123839717	1
cg09618380	4	123839727	0
cg14205772	4	123851982	0
cg01125244	4	123939089	0
cg22165876	4	123960990	0
cg14636834	4	123977694	1
cg01126329	4	123986078	0
cg06695691	4	124154293	1
cg03955859	4	124155479	1
cg08717071	4	124169944	0
cg09941581	4	124220074	1
cg00302979	4	124261820	1
cg24135923	4	124267807	1
cg09377308	4	124274974	1
cg13578070	4	124311317	1
cg02382517	4	124316019	1
cg12303515	4	124316802	0
cg15206981	4	124323013	1
cg14104784	4	124338208	1
cg19184572	4	124365857	0
cg04694633	4	124371110	0
cg19085002	4	124410156	0
cg22931455	4	124430271	1
cg14327759	4	124468536	1
cg04299067	4	124528112	0
cg18669481	4	124570724	0
cg07040220	4	124594794	1
cg11929872	4	124666954	0
cg01324219	4	124668206	0
cg23584031	4	124706842	0
cg24727114	4	124707571	1
cg26246462	4	124752458	0
cg18585263	4	124770629	1
cg25347526	4	124778319	1
cg26146412	4	124778486	0
cg26958740	4	124845769	0
cg26422223	4	124858308	0
cg26162435	4	124874371	0
cg06615203	4	125057003	0
cg23464327	4	125120912	0
cg17331273	4	125173886	0
cg25645277	4	125200031	0
cg10792660	4	125369980	1
cg19516041	4	125633907	0
cg16373381	4	125635220	0
cg15716876	4	125861879	0
cg22762858	4	125866798	0
cg18610569	4	126165298	1
cg03984344	4	126232432	1
cg20139176	4	126245214	0
cg12771931	4	126278957	0
cg22576711	4	126427834	0
cg11822951	4	126441889	0
cg24641829	4	126662821	1
cg01431183	4	126990848	0
cg03294233	4	127189093	0
cg11205605	4	127276280	0
cg06467866	4	127493584	0
cg17830370	4	127657474	0
cg12932253	4	127659088	0
cg25600256	4	127837396	1
cg05041997	4	127838003	0
cg05892794	4	127950240	0
cg03047506	4	127999837	0
cg09599633	4	127999976	0
cg02151250	4	128061714	0
cg01763692	4	128064781	1
cg09587359	4	128291764	0
cg05106770	4	128545193	1
cg11545072	4	128548799	1
cg08099574	4	128608462	0
cg13283703	4	128620378	0
cg03905962	4	128620649	0
cg12771751	4	128647957	1
cg23631876	4	128773977	0
cg02898019	4	128800215	1
cg17765713	4	128801754	1
cg06015521	4	128811065	1
cg26882168	4	128819932	1
cg11867599	4	128887130	1
cg17228723	4	128928937	0
cg25757747	4	129083788	0
cg24172200	4	129099717	0
cg14461400	4	129112641	0
cg15105899	4	129194226	0
cg10312522	4	129275525	1
cg07580563	4	129279789	1
cg08735710	4	129283787	1
cg21162395	4	129376224	0
cg16301894	4	129389744	1
cg17521583	4	129474618	1
cg08399336	4	129488643	1
cg18575452	4	129491921	1
cg21678367	4	129491982	0
cg06540091	4	129495258	0
cg04524417	4	129605243	0
cg20530106	4	129607171	0
cg01266375	4	129643491	1
cg06693018	4	129646813	0
cg16317549	4	129658416	0
cg18682041	4	129672509	0
cg24951893	4	129679254	1
cg14956679	4	129725283	0
cg01986502	4	129732461	0
cg01627616	4	129752499	0
cg26347359	4	129759716	1
cg14130401	4	129839031	0
cg17294195	4	130015933	0
cg14389169	4	130016074	1
cg20174534	4	130016120	0
cg23705290	4	130017275	0
cg11767977	4	130061825	0
cg06971530	4	130089500	0
cg12068244	4	130455581	0
cg24186179	4	130691462	0
cg22120395	4	130699705	1
cg23322479	4	130761026	0
cg01618633	4	130782425	0
cg27366379	4	130947549	0
cg08426604	4	131296126	0
cg04111054	4	131400334	1
cg16614778	4	132193293	0
cg13003258	4	132351803	0
cg13799104	4	132535275	0
cg12068833	4	132896266	1
cg01156816	4	132984152	1
cg14671741	4	132987450	0
cg04629404	4	133046482	0
cg27334203	4	133369339	0
cg15557029	4	133486225	0
cg20590373	4	133512171	0
cg09267873	4	133910791	0
cg01221418	4	133910802	0
cg00877703	4	133921191	0
cg06099975	4	134018369	0
cg17503855	4	134075474	0
cg12727736	4	134241963	0
cg27639894	4	134516190	0
cg00925947	4	134932828	0
cg17097142	4	135053718	0
cg17747199	4	135069674	1
cg27527304	4	135465368	0
cg23253584	4	135679156	0
cg24227186	4	135679231	0
cg11171732	4	135856564	0
cg22881650	4	136046055	0
cg00239171	4	136198747	1
cg14728473	4	136810725	0
cg14042568	4	136834873	0
cg01109481	4	136958025	0
cg00659204	4	137018292	1
cg19293832	4	137021701	0
cg04684730	4	137046544	0
cg06930958	4	137290143	0
cg06528160	4	137634559	0
cg15801820	4	137740488	0
cg27029077	4	137753156	0
cg02998566	4	137843769	0
cg14528315	4	137990769	0
cg25760424	4	138046216	0
cg16056150	4	138148117	0
cg01762457	4	138148735	0
cg06904008	4	138247107	0
cg23952686	4	138289134	0
cg21394607	4	138291661	0
cg00817501	4	138440719	1
cg03537457	4	138556292	0
cg03983597	4	138568548	0
cg26402801	4	138577761	0
cg11355631	4	138656165	0
cg04548688	4	138727652	0
cg09628025	4	138727798	0
cg20677616	4	138970736	0
cg01842624	4	138974968	0
cg03582134	4	138974995	0
cg00550540	4	138977444	0
cg25532053	4	138984225	0
cg15549983	4	139036211	0
cg09867549	4	139039602	0
cg05371417	4	139113574	0
cg15867963	4	139143309	1
cg12854421	4	139203416	0
cg20825446	4	139234534	0
cg14800532	4	139238668	1
cg26624100	4	139249527	0
cg03775500	4	139330289	1
cg09167951	4	139408972	1
cg04898765	4	139484268	1
cg17112779	4	139498119	0
cg14050761	4	139586881	0
cg20056949	4	139609965	1
cg08856463	4	139655351	0
cg12781374	4	139694071	0
cg11377940	4	139694603	0
cg02834732	4	139734399	0
cg24610131	4	139742651	0
cg10617646	4	139743020	0
cg25435622	4	139743277	0
cg14830274	4	139813683	0
cg12967820	4	139846865	0
cg24076537	4	139858980	1
cg26957855	4	139859157	0
cg14802643	4	139880306	0
cg11078126	4	139898680	0
cg20664901	4	139929168	0
cg27269947	4	139981756	0
cg22344419	4	139982108	0
cg16988093	4	139983028	0
cg18026964	4	139984708	0
cg02931266	4	140000669	1
cg04578761	4	140006389	1
cg27350042	4	140033905	1
cg03906084	4	140036671	0
cg05088386	4	140060774	1
cg13779050	4	140060896	0
cg24592751	4	140088996	1
cg20880539	4	140093191	0
cg09179589	4	140110406	0
cg16350729	4	140120430	0
cg23198699	4	140135410	0
cg22519827	4	140151171	0
cg13422185	4	140165136	0
cg02327660	4	140178274	0
cg00178864	4	140201574	1
cg14727777	4	140201652	1
cg13210813	4	140238359	0
cg08566298	4	140239287	0
cg15822108	4	140306311	0
cg21196942	4	140357489	1
cg23743778	4	140357491	1
cg04508948	4	140357651	0
cg03620236	4	140358026	0
cg02339519	4	140378675	1
cg15010283	4	140382096	1
cg20270245	4	140435842	0
cg04898610	4	140450076	0
cg23378948	4	140505363	0
cg23021983	4	140506172	0
cg05316864	4	140527631	1
cg12770195	4	140532047	0
cg27291695	4	140549740	0
cg15636504	4	140585744	1
cg10831683	4	140616131	1
cg07057550	4	140652329	0
cg00875805	4	140656749	1
cg09134993	4	140671734	0
cg03217312	4	140713308	0
cg00547342	4	140721369	0
cg07010218	4	140756392	0
cg05001330	4	140796708	0
cg10896765	4	140811633	0
cg24332305	4	140819621	0
cg02418981	4	141015058	0
cg06679388	4	141015257	0
cg08996726	4	141067418	1
cg17188582	4	141075885	0
cg23045307	4	141079760	0
cg02578408	4	141144721	0
cg21952115	4	141174990	1
cg14849022	4	141181563	0
cg06775361	4	141188341	1
cg24091982	4	141237092	1
cg05648303	4	141264393	1
cg01023870	4	141292518	1
cg15167105	4	141297533	0
cg23979876	4	141299001	1
cg19657502	4	141349279	0
cg10301072	4	141349360	0
cg19520234	4	141391053	1
cg07407736	4	141391254	1
cg02749984	4	141418478	1
cg19876388	4	141420647	1
cg27627368	4	141444118	0
cg02827196	4	141530846	0
cg13056653	4	141538969	1
cg22631616	4	141575212	1
cg05318372	4	141583295	0
cg20030274	4	141639821	0
cg18179039	4	141642191	1
cg17886844	4	141642284	0
cg08298852	4	141646116	0
cg00595828	4	141658925	1
cg02188818	4	141676849	1
cg07640662	4	141721849	0
cg14257519	4	141797676	1
cg02005162	4	141852934	0
cg07262168	4	141865108	1
cg20910361	4	141877033	1
cg06763776	4	141923701	1
cg08427311	4	141938208	0
cg24705668	4	141949314	1
cg08465505	4	141975292	0
cg22261207	4	142049332	1
cg04612523	4	142150838	0
cg01849603	4	142215562	0
cg13179541	4	142219074	0
cg25741748	4	142247389	0
cg18468290	4	142255786	0
cg01357506	4	142271546	0
cg20675950	4	142357015	0
cg07421119	4	142559471	0
cg16655388	4	142560910	1
cg13936947	4	142567048	0
cg03099832	4	142577817	1
cg19082401	4	142690208	0
cg10203207	4	142730959	1
cg27399167	4	142774761	0
cg06612034	4	142834185	0
cg14523800	4	143012309	0
cg07269313	4	143043281	0
cg12859168	4	143048308	0
cg13611478	4	143186399	0
cg03786343	4	143195360	0
cg14191882	4	143288686	0
cg01417394	4	143324090	1
cg19278199	4	143324267	0
cg09641518	4	143325397	0
cg12185402	4	143337884	0
cg02563636	4	143477483	0
cg15970736	4	143486779	0
cg18376497	4	143488622	1
cg25337766	4	143592810	0
cg07451097	4	143641250	0
cg17654020	4	143698418	0
cg20128671	4	143767608	1
cg15273089	4	144039577	0
cg18285987	4	144104650	0
cg01719995	4	144104893	1
cg09610935	4	144124480	0
cg11270940	4	144136974	0
cg20145617	4	144146656	0
cg22447637	4	144216328	1
cg25193152	4	144269851	0
cg23863528	4	144283488	0
cg19204983	4	144290973	0
cg00755765	4	144299887	0
cg04680826	4	144302030	0
cg14503529	4	144324486	0
cg16867962	4	144360653	0
cg19004413	4	144434267	0
cg02658218	4	144477942	0
cg24935154	4	144625153	1
cg14302049	4	144833143	0
cg07820423	4	145099362	1
cg13533609	4	145272419	0
cg20056648	4	145349595	0
cg10728227	4	145478755	0
cg10203922	4	145566200	1
cg15319311	4	145568991	1
cg02215603	4	145595888	1
cg11195926	4	145621327	0
cg09649888	4	145629174	0
cg13860929	4	145676375	0
cg01940055	4	146018582	1
cg03223159	4	146028480	0
cg26690672	4	146031291	1
cg01713095	4	146050127	1
cg27353352	4	146054604	0
cg10840994	4	146092130	1
cg20740641	4	146116971	0
cg14709660	4	146200237	0
cg15248119	4	146220964	0
cg23882086	4	146353280	0
cg14813069	4	146408957	0
cg03915639	4	146425354	0
cg18124900	4	146428560	0
cg20600515	4	146442733	0
cg21596855	4	146444412	0
cg04406226	4	146531170	0
cg00066708	4	146539155	0
cg25100179	4	146539300	0
cg09635395	4	146601470	1
cg17797252	4	146661233	0
cg16102040	4	146685656	1
cg15029037	4	146729164	1
cg22866579	4	146743096	1
cg11785056	4	146751099	0
cg26850265	4	146792150	0
cg25799589	4	146800380	1
cg00461578	4	146819333	1
cg17140208	4	146826739	1
cg05267427	4	146831054	1
cg12984877	4	146856745	1
cg22355463	4	146857475	1
cg00399861	4	146879597	0
cg05093714	4	147043712	0
cg11325609	4	147095512	0
cg02133031	4	147103949	0
cg21593175	4	147143579	0
cg07701757	4	147164858	1
cg10927895	4	147176751	0
cg14389610	4	147425234	0
cg16950212	4	147432669	0
cg08955906	4	147445260	0
cg20212912	4	147557774	1
cg02492506	4	147564613	0
cg27434984	4	147579200	1
cg07847737	4	147854674	0
cg23979191	4	147894466	0
cg22717379	4	147939863	0
cg01797411	4	148017835	0
cg08124986	4	148039868	1
cg09569346	4	148386433	0
cg24641427	4	148399867	1
cg25705272	4	148419694	0
cg19207921	4	148451778	0
cg01903799	4	148467709	1
cg18179494	4	148471995	0
cg03117697	4	148491949	1
cg06530987	4	148553538	0
cg04334108	4	148555806	1
cg08162865	4	148559892	1
cg00400743	4	148603008	1
cg11713658	4	148652434	1
cg20635899	4	148707514	0
cg26492631	4	148721238	1
cg04888498	4	148746983	0
cg22282697	4	148754529	0
cg22698611	4	148801959	0
cg03357431	4	148802162	0
cg17490149	4	148802355	0
cg22577619	4	148865878	0
cg19972824	4	148915822	0
cg12559206	4	148986358	0
cg06843189	4	149138319	0
cg27225476	4	149275542	0
cg19496136	4	149336765	0
cg13259312	4	149478932	0
cg17399550	4	149913051	0
cg20035418	4	149913059	0
cg20181166	4	149913094	0
cg21649848	4	150071477	0
cg26825769	4	150073981	0
cg25011975	4	150475339	0
cg25894719	4	150657096	0
cg18060598	4	150779680	0
cg16644408	4	150818685	0
cg08662801	4	150855252	0
cg18490936	4	150877209	0
cg11085309	4	150920429	0
cg04738109	4	150931494	1
cg26310485	4	150959883	0
cg22825269	4	150998966	0
cg05561193	4	150999042	1
cg27188589	4	151095572	0
cg05926478	4	151174724	1
cg26666444	4	151238143	0
cg14879894	4	151247234	0
cg12164564	4	151368765	0
cg09064570	4	151462241	0
cg17822633	4	151464300	0
cg20481837	4	151501627	1
cg15490177	4	151540382	0
cg27200853	4	151578337	0
cg03989039	4	151587067	0
cg09895166	4	151615431	1
cg19340099	4	151636261	0
cg07149121	4	151660960	0
cg21107389	4	151720488	0
cg17640684	4	151776137	1
cg18386117	4	151807590	0
cg15339033	4	151882901	0
cg12914651	4	151895179	0
cg20778600	4	152090378	1
cg21114093	4	152096780	0
cg23179411	4	152120094	0
cg21986777	4	152147230	0
cg25114183	4	152147803	1
cg06091171	4	152148210	0
cg16827707	4	152149196	0
cg20714046	4	152170327	0
cg24319761	4	152181806	0
cg24789682	4	152217416	1
cg10843310	4	152357420	0
cg20465933	4	152376761	1
cg17479576	4	152424074	1
cg06497893	4	152454119	0
cg18598642	4	152497130	0
cg17570555	4	152497286	0
cg03157423	4	152589780	1
cg04982323	4	152608262	0
cg11149950	4	152608770	0
cg20093868	4	152646689	0
cg22104933	4	152679538	1
cg10551484	4	152682615	0
cg19877363	4	152720133	0
cg21241017	4	152720170	0
cg09659197	4	152720779	1
cg22705602	4	152727874	1
cg08156288	4	152729316	0
cg20665341	4	152732024	1
cg22038207	4	152808142	1
cg15767844	4	152808475	0
cg21203499	4	152840496	0
cg01664014	4	152887836	1
cg25554117	4	152985398	0
cg24466027	4	152994589	0
cg11375648	4	152995163	0
cg26875626	4	153021529	1
cg04544473	4	153021978	0
cg14867115	4	153023489	0
cg20055293	4	153105166	0
cg11505805	4	153110710	0
cg18438770	4	153130797	0
cg01094351	4	153179467	1
cg26668363	4	153263583	0
cg20411258	4	153269600	0
cg07324172	4	153303509	1
cg08697599	4	153304509	0
cg07517746	4	153343521	0
cg25389187	4	153355136	0
cg24896654	4	153376803	0
cg14630164	4	153462842	0
cg16616540	4	153481027	0
cg01650137	4	153534702	1
cg16962557	4	153587387	1
cg04143156	4	153768250	0
cg08921640	4	153771203	0
cg14862287	4	153771221	0
cg02434372	4	153821116	0
cg11420400	4	153872746	0
cg13272296	4	153877907	0
cg16566164	4	153894523	0
cg09800477	4	153919403	0
cg27629453	4	153943474	1
cg11983398	4	153954958	0
cg08402029	4	153986639	0
cg01633216	4	154001159	0
cg11679458	4	154001197	0
cg03808580	4	154072288	1
cg06640069	4	154088465	0
cg03503184	4	154102561	0
cg22471112	4	154125453	1
cg17371020	4	154125535	1
cg23820816	4	154125594	1
cg20347377	4	154173498	0
cg20818457	4	154179401	1
cg22546302	4	154188169	0
cg08651153	4	154188194	0
cg14505896	4	154188400	0
cg23723977	4	154196313	0
cg01942226	4	154218350	1
cg20463750	4	154239835	0
cg12518485	4	154248391	0
cg17288159	4	154254294	0
cg07377017	4	154286038	0
cg18173388	4	154343353	0
cg01156663	4	154360462	0
cg02243630	4	154386540	1
cg11689625	4	154386689	1
cg15505141	4	154388378	1
cg06539899	4	154403855	0
cg24284882	4	154418379	1
cg13643593	4	154419140	0
cg15771408	4	154449177	0
cg03062689	4	154477094	0
cg19983948	4	154491023	1
cg26103306	4	154515617	1
cg11484026	4	154558976	0
cg01249659	4	154604546	0
cg03970033	4	154621808	0
cg01554777	4	154622943	1
cg27283417	4	154652606	0
cg09120959	4	154684504	1
cg04425507	4	154694293	0
cg07694025	4	154709441	1
cg14435644	4	154711070	1
cg10575395	4	154837585	0
cg03635702	4	154945479	0
cg06678273	4	155251140	0
cg09733496	4	155337722	1
cg16714760	4	155386347	0
cg22744079	4	155410860	1
cg22164707	4	155427586	0
cg05944352	4	155470300	0
cg00706450	4	155483779	0
cg22456809	4	155483849	0
cg21082050	4	155484272	1
cg20735720	4	155535218	1
cg11010561	4	155630610	1
cg11793897	4	155666468	0
cg22103164	4	155702409	1
cg08282428	4	155702411	1
cg22496683	4	155702610	1
cg01289218	4	155702636	0
cg20745987	4	155702760	0
cg00137234	4	155703138	1
cg02267341	4	155707005	0
cg03241687	4	155707269	0
cg22579590	4	155947304	0
cg00711756	4	156006359	0
cg16125023	4	156130560	0
cg07332336	4	156130588	0
cg19553598	4	156131088	0
cg25732381	4	156134067	1
cg05932172	4	156158630	0
cg22468823	4	156208301	0
cg05928297	4	156209426	0
cg16790868	4	156274101	0
cg27578046	4	156275021	0
cg23917284	4	156275273	0
cg16382392	4	156294474	0
cg03251918	4	156298325	1
cg24512097	4	156298332	1
cg14063772	4	156325116	0
cg11694538	4	156355435	0
cg04727790	4	156418725	0
cg23787029	4	156504513	0
cg16161415	4	156549571	1
cg05873252	4	156550575	0
cg17975791	4	156561415	0
cg13777419	4	156625090	0
cg02173453	4	156679449	0
cg01932510	4	156774546	0
cg05147343	4	156774555	0
cg15736994	4	156775941	1
cg05385306	4	156787741	1
cg14401592	4	156787800	1
cg24472388	4	156788183	0
cg08350358	4	156821645	0
cg11566358	4	156875336	1
cg19226770	4	156921361	0
cg20953310	4	157059347	1
cg11294620	4	157119935	1
cg19656942	4	157218671	0
cg17170463	4	157311747	1
cg22388903	4	157496770	0
cg10756711	4	157506170	0
cg09822846	4	157607507	0
cg25224813	4	157713603	0
cg05936674	4	157714561	0
cg22158986	4	157732119	0
cg11851200	4	157851578	0
cg26493009	4	157865254	0
cg26676401	4	157866818	0
cg16375048	4	157883937	1
cg23604104	4	157985595	0
cg13828794	4	157997880	1
cg20084434	4	157999344	1
cg15259205	4	158037012	0
cg20433897	4	158124556	0
cg10727113	4	158140841	0
cg05181608	4	158141046	0
cg02757172	4	158141076	1
cg25184723	4	158141285	0
cg07260221	4	158142677	0
cg26739975	4	158144318	1
cg04640041	4	158148020	0
cg24470086	4	158237432	0
cg01711360	4	158492770	0
cg01066189	4	158493216	1
cg08747757	4	158510281	0
cg19367069	4	158689954	0
cg25060361	4	158690338	0
cg04823626	4	158972629	0
cg16455573	4	159090971	0
cg06046647	4	159130014	1
cg06885374	4	159131626	0
cg10364087	4	159164697	1
cg17078421	4	159221081	0
cg14809906	4	159237642	0
cg12351686	4	159417564	0
cg02413422	4	159419350	0
cg03681905	4	159430830	0
cg18306115	4	159441477	0
cg20578405	4	159442585	0
cg00140754	4	159442776	0
cg19754868	4	159442788	0
cg16864490	4	159465340	0
cg02811230	4	159573924	0
cg04375897	4	159603427	0
cg13702235	4	159689189	1
cg04785555	4	159716876	1
cg04377139	4	159718094	0
cg10971973	4	159795053	0
cg06142486	4	159921454	0
cg23135276	4	159921572	0
cg04622251	4	159921601	0
cg25373388	4	159929766	0
cg17412278	4	159943209	0
cg20750932	4	159963035	0
cg10226239	4	159985743	0
cg15032493	4	159986185	0
cg13382117	4	160020735	1
cg08270236	4	160027432	0
cg09654536	4	160027458	0
cg22791879	4	160072443	0
cg00923533	4	160086310	1
cg06712921	4	160091703	0
cg21845400	4	160098011	1
cg07045803	4	160125667	1
cg11566521	4	160127802	1
cg20715090	4	160188010	0
cg01779906	4	160195650	0
cg14559229	4	160201600	0
cg24884856	4	160203265	0
cg07187641	4	160212040	0
cg25121721	4	160218463	0
cg13155469	4	160270640	0
cg02642394	4	160288236	0
cg21228760	4	160322259	1
cg05247946	4	160334667	0
cg18127012	4	160514445	1
cg07597278	4	160529372	0
cg03861749	4	160529798	0
cg26750675	4	160859194	0
cg02443129	4	160948238	0
cg21665814	4	161051260	0
cg24117485	4	161240115	0
cg27199401	4	161459171	0
cg13029037	4	161640702	0
cg19593397	4	161926073	0
cg14679333	4	162173671	0
cg19292683	4	162475896	0
cg00394791	4	162477115	0
cg26536378	4	162495132	0
cg06757466	4	162498687	0
cg24544356	4	162587280	0
cg06857394	4	162618074	0
cg05918226	4	162688469	0
cg03952936	4	162721097	0
cg20972427	4	162858976	0
cg24539100	4	162873412	0
cg20756284	4	163034000	0
cg08904069	4	163052661	0
cg01574644	4	163084858	1
cg20870737	4	163873576	0
cg21640312	4	164056215	0
cg03725688	4	164061489	0
cg21939447	4	164061529	0
cg21916555	4	164061823	0
cg24309739	4	164088478	1
cg21409704	4	164088565	0
cg24902891	4	164101732	0
cg23119967	4	164110821	1
cg03081221	4	164254499	0
cg24157598	4	164254508	1
cg22128410	4	164264229	0
cg19588506	4	164270832	0
cg15730068	4	164394686	1
cg10627377	4	164395055	0
cg02554737	4	164395244	0
cg15472194	4	164414896	0
cg22779651	4	164415027	1
cg00518973	4	164438033	0
cg15033132	4	164528150	0
cg15498306	4	164534641	1
cg06710071	4	164600556	0
cg24759776	4	164623341	0
cg12146023	4	164666195	0
cg22005405	4	164676460	0
cg18638981	4	164737356	0
cg12830733	4	164751499	0
cg10962056	4	165034710	1
cg27475349	4	165119222	0
cg03984507	4	165125365	0
cg02503674	4	165133517	0
cg15869322	4	165303164	0
cg21687237	4	165541703	0
cg12289964	4	165675069	1
cg18648427	4	165707055	0
cg03235726	4	165707906	0
cg09865379	4	165708173	0
cg23563842	4	165720611	0
cg07391373	4	165728809	0
cg22927494	4	165735975	1
cg06722223	4	165788672	0
cg06076996	4	165797666	0
cg20304618	4	165797877	0
cg15604919	4	165816662	0
cg06117396	4	165817530	0
cg05059323	4	165846190	0
cg25904183	4	165877875	1
cg03508095	4	165878742	1
cg19724522	4	165881424	1
cg16691177	4	165898666	1
cg05767411	4	165898825	1
cg13023646	4	165898835	1
cg14038058	4	165898848	1
cg11512289	4	165898912	1
cg11955878	4	165898967	1
cg02773380	4	165899134	0
cg12788328	4	165930260	0
cg12819144	4	165953018	1
cg04878813	4	165953028	1
cg14557864	4	165953131	1
cg16859252	4	165959707	0
cg20339956	4	165960043	0
cg06399992	4	165981927	0
cg23069433	4	166052769	0
cg06975390	4	166121002	0
cg10376106	4	166121148	0
cg25794707	4	166130554	0
cg11010705	4	166214394	0
cg01789004	4	166223387	0
cg20802868	4	166277404	0
cg06366994	4	166298963	0
cg01925521	4	166299123	1
cg11707324	4	166299239	0
cg25454928	4	166299786	1
cg22396227	4	166315749	0
cg13727253	4	166339285	0
cg02588087	4	166425849	0
cg08185624	4	166662150	0
cg06070696	4	166662284	0
cg23863157	4	166678822	1
cg06766341	4	166791090	1
cg22780845	4	166793622	0
cg21143685	4	166974834	0
cg11786719	4	167128165	0
cg07767539	4	167235108	0
cg14923607	4	167235120	0
cg20296596	4	167738172	0
cg15140943	4	167840426	0
cg23488611	4	167941726	0
cg05773958	4	168004573	1
cg03686788	4	168117471	0
cg03838769	4	168156467	1
cg25713657	4	168157126	0
cg11586521	4	168204068	0
cg12311154	4	168231083	0
cg14470323	4	168700710	0
cg15672120	4	168999188	0
cg22716367	4	169013809	0
cg23836613	4	169041149	0
cg21272827	4	169048496	0
cg02936570	4	169059444	0
cg10732977	4	169086253	0
cg20469575	4	169122189	0
cg06973095	4	169157501	0
cg06648848	4	169241145	0
cg24669389	4	169330464	0
cg26765910	4	169343215	0
cg20036679	4	169358915	0
cg22542334	4	169377245	0
cg15767871	4	169392373	0
cg10209087	4	169401183	1
cg17725166	4	169409118	0
cg14651842	4	169422838	0
cg22194040	4	169425430	0
cg13124719	4	169449729	0
cg27340845	4	169490890	0
cg01805035	4	169506761	0
cg21600611	4	169523308	0
cg23666301	4	169528524	0
cg14041812	4	169645874	1
cg07840446	4	169690674	1
cg05381106	4	169692576	0
cg27545565	4	169725732	1
cg05554956	4	169733713	0
cg09203111	4	169770398	0
cg14648920	4	169770406	0
cg17917529	4	169800282	1
cg12748491	4	169801641	1
cg11879814	4	169805701	0
cg08642817	4	169925829	0
cg22832407	4	169931373	1
cg11537026	4	169936293	0
cg13206224	4	170019871	0
cg08730256	4	170022252	0
cg03478844	4	170043767	0
cg15079569	4	170068761	0
cg19142683	4	170077900	0
cg17695332	4	170078682	0
cg23677215	4	170107022	0
cg02881541	4	170110442	0
cg16717287	4	170121883	0
cg14381840	4	170122514	0
cg05104867	4	170124272	0
cg07228754	4	170131813	0
cg00015801	4	170175974	0
cg01642901	4	170190012	1
cg18776698	4	170190271	0
cg09178384	4	170193375	1
cg22092900	4	170193688	0
cg08048635	4	170204675	0
cg27662066	4	170208082	0
cg22774602	4	170236778	0
cg08106063	4	170281339	0
cg00838440	4	170319181	0
cg05110629	4	170332773	1
cg09180903	4	170506612	0
cg26051463	4	170556818	0
cg09083187	4	170556954	0
cg18399218	4	170561359	1
cg13149574	4	170601084	0
cg26109675	4	170610762	0
cg14583683	4	170676744	0
cg26927939	4	170679646	1
cg08055124	4	170681433	1
cg18912209	4	170696239	1
cg11027776	4	170709970	1
cg19327201	4	170737035	0
cg04635280	4	170788531	0
cg27158892	4	170812257	0
cg20556320	4	170812297	0
cg17177882	4	170824203	0
cg03116035	4	170897498	1
cg26314670	4	170902837	0
cg02491802	4	170952547	1
cg25628542	4	170995869	1
cg27413442	4	171194902	0
cg03441422	4	171665510	0
cg13733984	4	171691186	0
cg12150097	4	171774886	0
cg08137646	4	172460054	0
cg19580744	4	172706844	0
cg12604364	4	172733300	0
cg09494375	4	173064821	0
cg09754508	4	173075817	0
cg06356867	4	173186985	0
cg11392922	4	173352412	0
cg05612984	4	173464689	0
cg23590262	4	173470589	1
cg22700577	4	173522917	0
cg20406175	4	173647005	0
cg02280486	4	173647266	0
cg20395108	4	173679958	0
cg15167212	4	173680056	0
cg27238854	4	173740741	0
cg15403961	4	173905761	1
cg07893062	4	174068681	0
cg08207566	4	174086461	1
cg23809394	4	174090858	0
cg06382895	4	174094774	1
cg15431066	4	174098862	0
cg03021313	4	174099006	0
cg27352693	4	174101013	0
cg20756158	4	174103927	0
cg26413163	4	174110509	0
cg27268905	4	174111999	1
cg00905042	4	174114298	1
cg08754162	4	174138878	0
cg14264202	4	174153318	0
cg23617042	4	174158959	1
cg04217212	4	174203504	0
cg21505251	4	174281798	0
cg01324261	4	174320378	1
cg22660207	4	174320772	1
cg04233518	4	174337888	0
cg12145043	4	174357286	1
cg05683785	4	174370659	0
cg25593005	4	174391583	0
cg24754791	4	174410148	0
cg16388178	4	174427507	1
cg12479933	4	174428790	1
cg11930926	4	174429326	1
cg07409418	4	174429649	1
cg04835811	4	174431922	1
cg18269963	4	174436918	1
cg22117825	4	174439478	1
cg26463328	4	174445349	1
cg01566965	4	174447847	1
cg01967399	4	174448084	1
cg27218796	4	174448128	1
cg25493727	4	174448339	0
cg10933003	4	174448341	1
cg15189793	4	174456504	1
cg09838390	4	174457218	0
cg18575740	4	174457224	1
cg04880105	4	174687385	0
cg19996197	4	174800169	0
cg16989952	4	174817591	0
cg21259215	4	174834360	0
cg27413600	4	174835408	0
cg12519676	4	174912210	1
cg21026199	4	174912278	1
cg24441866	4	175075603	0
cg18182617	4	175090953	0
cg12910087	4	175140004	1
cg13794460	4	175181359	0
cg06415573	4	175206575	1
cg05750822	4	175218885	0
cg14197110	4	175240202	0
cg11265221	4	175241684	0
cg18252963	4	175286679	0
cg11208809	4	175341586	0
cg07482226	4	175341591	0
cg19561408	4	175383368	0
cg06757368	4	175414781	0
cg03772063	4	175440325	1
cg20518903	4	175442115	0
cg01084566	4	175444482	1
cg01216276	4	175449578	0
cg04418637	4	175457625	0
cg18915519	4	175461570	0
cg18077049	4	175579049	0
cg11571098	4	175590564	0
cg15274245	4	175684864	0
cg23228227	4	175795276	0
cg08571432	4	175839055	0
cg14713735	4	176160361	0
cg02287606	4	176184545	1
cg18650968	4	176340837	0
cg11685843	4	176349171	1
cg07448006	4	176430688	0
cg26909082	4	176458608	0
cg22695336	4	176492143	0
cg01983188	4	176497462	0
cg07782778	4	176710152	0
cg17170839	4	176733409	1
cg27079740	4	176733877	1
cg07425855	4	176733920	0
cg07394951	4	176734138	0
cg01392007	4	176734302	0
cg08672054	4	176735460	0
cg13057239	4	176780685	0
cg00626234	4	176828379	0
cg22489539	4	176868042	0
cg00417746	4	176883776	0
cg06067593	4	176918809	1
cg20958487	4	176986080	0
cg10512498	4	176986333	1
cg11923920	4	176987009	1
cg11674404	4	176987359	1
cg06181173	4	177020587	0
cg05398629	4	177158896	0
cg26563723	4	177163383	0
cg11168326	4	177163790	0
cg06006976	4	177190655	0
cg11069125	4	177198900	0
cg06524362	4	177240386	0
cg13863078	4	177244109	1
cg21707060	4	177278703	0
cg00822550	4	177280530	1
cg25439665	4	177298531	0
cg15940173	4	177298731	0
cg17378506	4	177334838	0
cg23764103	4	177557058	0
cg26281304	4	177590290	0
cg22658311	4	177640279	1
cg07685800	4	177651784	0
cg19714851	4	177690764	0
cg24597353	4	177714618	0
cg20791945	4	177731880	0
cg11022537	4	177738806	1
cg00220415	4	177752334	0
cg07933191	4	177760351	0
cg22760975	4	177796484	0
cg12822537	4	177797216	0
cg03582419	4	177804777	1
cg17555508	4	177885393	0
cg03443943	4	177922420	0
cg14780282	4	177922514	1
cg02726826	4	178030460	0
cg25432735	4	178101546	0
cg08055380	4	178168409	0
cg25651662	4	178170132	0
cg02819387	4	178230486	0
cg20281583	4	178233531	1
cg11287292	4	178277261	1
cg11143796	4	178363279	1
cg14414876	4	178365849	1
cg23773963	4	178365987	0
cg11922896	4	178378680	0
cg20353965	4	178378783	0
cg09225416	4	178501523	0
cg20698105	4	178501543	0
cg17133295	4	178501843	0
cg02822178	4	178501902	0
cg17542795	4	178518017	1
cg13723410	4	178613266	0
cg09364582	4	178649783	1
cg09199338	4	178674883	0
cg04854282	4	178682852	1
cg17674409	4	178752374	0
cg21524530	4	178821877	0
cg23591642	4	178829283	0
cg26790853	4	178829290	0
cg06820795	4	179007804	0
cg21171610	4	179086552	1
cg05791548	4	180033854	0
cg04373343	4	180336873	0
cg26931340	4	180387868	0
cg18790642	4	180764526	0
cg10438194	4	180911393	0
cg01943216	4	181055419	0
cg16786636	4	181271319	0
cg08486929	4	181328797	0
cg11279184	4	181370729	0
cg18916108	4	181508658	0
cg05113586	4	181531667	0
cg11895733	4	181562845	0
cg06001163	4	181854538	0
cg09305193	4	181874709	0
cg17926995	4	181875120	0
cg05907477	4	182080306	1
cg23751133	4	182080406	0
cg20169059	4	182223093	0
cg23496321	4	182397326	0
cg13036074	4	182568734	0
cg00653135	4	182593228	0
cg21881452	4	182597998	0
cg06693166	4	182652283	0
cg22869818	4	182714319	1
cg17816138	4	182756845	0
cg24873022	4	182905294	1
cg07595861	4	183010666	0
cg03867465	4	183062301	1
cg15590989	4	183062460	1
cg14201424	4	183063397	1
cg09580409	4	183065519	1
cg12284861	4	183100610	0
cg03774848	4	183110028	0
cg26769081	4	183133446	0
cg26785991	4	183159764	0
cg13404629	4	183161750	0
cg03917485	4	183164137	0
cg24368880	4	183166971	0
cg04799018	4	183167241	0
cg14470792	4	183168158	1
cg21042627	4	183193100	1
cg16802680	4	183244911	0
cg05840230	4	183307226	0
cg12482233	4	183377385	0
cg11785174	4	183468692	0
cg25645956	4	183468701	0
cg21054878	4	183469677	0
cg24803855	4	183504329	0
cg06449232	4	183553413	0
cg22150722	4	183553557	0
cg04656702	4	183601078	0
cg05166120	4	183601340	0
cg15321398	4	183659678	0
cg13322601	4	183713541	1
cg04090412	4	183721565	1
cg21165501	4	183721778	1
cg25817639	4	183722931	1
cg11470063	4	183727217	1
cg03209412	4	183728196	1
cg19182683	4	183730519	0
cg01961956	4	183778181	1
cg25046720	4	183801938	1
cg05747582	4	183820269	0
cg00128774	4	183859061	1
cg06187870	4	183932530	0
cg22690975	4	183933931	0
cg09768983	4	183935060	1
cg21391046	4	183935233	1
cg25365748	4	183957028	0
cg25072945	4	183957644	1
cg12629691	4	184023746	0
cg01809170	4	184040176	1
cg00100538	4	184067792	1
cg15361251	4	184069263	1
cg09859947	4	184098416	0
cg23561870	4	184098942	0
cg07828233	4	184184967	1
cg02755130	4	184186563	0
cg22764686	4	184189547	0
cg07063336	4	184196675	0
cg15449419	4	184202832	0
cg19345607	4	184203409	0
cg05395063	4	184203990	0
cg26806835	4	184240083	1
cg06530633	4	184241957	0
cg20141229	4	184242058	1
cg10343825	4	184255502	0
cg13391479	4	184270469	0
cg02509011	4	184284254	0
cg00951279	4	184316766	0
cg01423591	4	184330058	0
cg14392551	4	184367488	0
cg15401252	4	184408755	1
cg15364640	4	184420793	0
cg21940830	4	184425975	1
cg16743128	4	184429204	0
cg01416091	4	184465388	0
cg14734771	4	184574925	0
cg23380274	4	184577444	0
cg21127184	4	184581297	1
cg18588461	4	184597594	0
cg07236034	4	184603932	0
cg11410487	4	184604489	0
cg05887469	4	184621816	0
cg08721802	4	184642917	1
cg13970118	4	184659523	0
cg20852378	4	184680264	1
cg03574832	4	184746764	1
cg11865226	4	184833819	0
cg14422446	4	184858353	1
cg26663928	4	184880623	0
cg14079645	4	184882068	0
cg23573638	4	184908254	1
cg18628646	4	184908739	1
cg11920206	4	184910931	0
cg20164557	4	184916766	0
cg26992150	4	184917686	1
cg07496457	4	184929183	1
cg17061156	4	184941494	1
cg06669374	4	184961220	1
cg02381552	4	184977586	1
cg17069313	4	185018478	1
cg10203211	4	185018682	1
cg06737308	4	185021514	1
cg13138556	4	185035726	0
cg14437442	4	185140328	1
cg07198936	4	185159274	0
cg24977577	4	185186317	0
cg04960065	4	185189300	1
cg12227401	4	185189393	0
cg06866884	4	185202821	0
cg18762876	4	185207651	0
cg12654155	4	185238627	1
cg17195739	4	185252029	0
cg15319693	4	185283811	0
cg16853284	4	185285122	0
cg16216349	4	185316749	0
cg02354388	4	185362534	1
cg19757535	4	185369108	1
cg16669144	4	185369135	0
cg10366876	4	185369164	0
cg18786280	4	185370076	0
cg04261937	4	185450622	0
cg06192694	4	185466281	0
cg00001784	4	185467588	0
cg22905866	4	185468777	1
cg05478821	4	185469906	0
cg14866423	4	185538555	0
cg10452448	4	185589865	0
cg18810789	4	185599412	0
cg13691353	4	185606227	0
cg06187202	4	185606288	0
cg26019160	4	185616485	0
cg14135335	4	185635228	0
cg27121144	4	185649905	0
cg04058563	4	185651563	1
cg23789402	4	185721529	0
cg07730946	4	185743727	1
cg07689860	4	185752507	0
cg08827075	4	185772619	0
cg20818925	4	185778228	0
cg19768606	4	185811072	0
cg08395298	4	185827243	0
cg16230568	4	185834670	0
cg19112021	4	185873448	1
cg11553618	4	185905046	1
cg01594125	4	185905070	1
cg02468494	4	185906605	0
cg01892994	4	185910013	0
cg08985293	4	185910124	0
cg12599598	4	185923887	1
cg12682529	4	185928670	0
cg22472945	4	185936478	1
cg24027858	4	185983513	0
cg05973455	4	186048542	1
cg08651934	4	186063361	0
cg17086493	4	186103792	0
cg19743308	4	186103861	0
cg15478081	4	186103979	1
cg03111040	4	186141127	0
cg09604901	4	186150775	0
cg00128324	4	186166182	0
cg17410410	4	186241918	0
cg22952832	4	186291298	0
cg17328451	4	186299408	1
cg15990090	4	186306065	1
cg01015483	4	186311121	0
cg26741686	4	186318356	1
cg04294979	4	186326660	0
cg26916006	4	186334996	0
cg14354124	4	186337398	0
cg14560144	4	186339750	0
cg02641277	4	186350279	0
cg12347792	4	186393468	1
cg22699422	4	186393544	0
cg00680875	4	186423579	1
cg05093437	4	186462673	0
cg00676988	4	186494912	1
cg11585912	4	186509059	0
cg04764474	4	186541367	1
cg14516100	4	186560083	1
cg05448363	4	186586856	0
cg15883603	4	186622408	1
cg01115917	4	186631481	0
cg11538119	4	186642886	0
cg09881261	4	186642926	0
cg05360307	4	186651029	0
cg01245722	4	186695899	0
cg15429629	4	186696632	1
cg04896539	4	186696871	0
cg27262015	4	186733590	0
cg21966992	4	186787422	0
cg24536145	4	186790675	1
cg22437645	4	186802774	0
cg04928457	4	186835866	1
cg07072728	4	186867321	0
cg01101326	4	186893075	0
cg04101934	4	186921299	1
cg01394884	4	186961192	1
cg00305797	4	186989236	0
cg00306510	4	187003000	1
cg04318105	4	187021020	0
cg08088670	4	187058591	0
cg10408467	4	187070303	1
cg11395431	4	187070481	0
cg25053484	4	187078828	1
cg09417864	4	187080992	0
cg24794857	4	187113578	1
cg07382806	4	187124936	0
cg11969330	4	187125413	1
cg10309005	4	187125958	0
cg09526685	4	187126073	1
cg23442198	4	187126114	1
cg02012338	4	187126139	1
cg15625693	4	187187177	1
cg04349293	4	187187263	0
cg14349977	4	187219430	1
cg24549659	4	187219643	1
cg05720403	4	187289264	1
cg11494517	4	187294955	0
cg23957912	4	187296698	1
cg00496228	4	187357299	0
cg14875297	4	187382393	0
cg11519983	4	187407036	1
cg27420889	4	187422035	1
cg16786756	4	187422114	1
cg21004358	4	187422119	1
cg09357926	4	187422343	0
cg08453458	4	187491428	1
cg21581081	4	187527452	0
cg14150326	4	187548782	0
cg20656964	4	187564383	1
cg23334660	4	187573046	1
cg22651669	4	187588734	0
cg08288016	4	187590536	1
cg19699332	4	187614700	0
cg10993458	4	187622671	0
cg21399040	4	187629328	1
cg03811081	4	187633883	0
cg01244944	4	187645118	1
cg05321808	4	187647457	1
cg26790576	4	187657369	0
cg20743623	4	187666763	1
cg13864098	4	187681285	0
cg10665924	4	187692107	1
cg12637064	4	187720124	0
cg26356549	4	187761182	0
cg24301771	4	187778818	0
cg12848738	4	187809037	0
cg15850065	4	187840667	1
cg10942136	4	187894704	1
cg26281107	4	187927166	1
cg20237074	4	187985452	1
cg09690449	4	187998952	1
cg22530187	4	188093335	0
cg12663645	4	188122807	0
cg07810469	4	188140222	1
cg21351437	4	188157167	1
cg06768720	4	188230870	0
cg26221941	4	188256637	1
cg12931642	4	188256708	1
cg04790008	4	188333984	0
cg19782858	4	188400264	0
cg05880302	4	188426278	1
cg08371198	4	188438399	0
cg10133171	4	188534448	1
cg24716416	4	188736112	1
cg15205559	4	188736172	1
cg14502818	4	188829287	1
cg16076479	4	188829305	0
cg02338405	4	188915407	1
cg02306156	4	188952355	1
cg07005778	4	188953586	1
cg00469814	4	188953677	1
cg02571636	4	188953906	1
cg11331717	4	188963324	1
cg17565478	4	189026658	1
cg21961249	4	189032429	0
cg00255286	4	189032445	0
cg10949164	4	189042904	0
cg20386033	4	189042957	0
cg19540533	4	189048567	1
cg04659124	4	189064756	0
cg14804593	4	189139691	1
cg20916695	4	189142441	0
cg02143656	4	189183975	0
cg09447207	4	189203391	1
cg02761733	4	189204589	1
cg03151294	4	189220624	1
cg26478516	4	189324692	0
cg26225073	4	189350268	1
cg27049827	4	189376729	1
cg20160039	4	189395410	1
cg16952081	4	189638046	0
cg02194144	4	189638342	0
cg04734610	4	189658407	0
cg03796286	4	189660738	0
cg04484342	4	189677500	0
cg13243661	4	189717968	1
cg05540573	4	189894739	1
cg21814185	4	189968231	1
cg05117496	4	190215933	0
cg04719454	4	190232818	1
cg08913726	4	190236383	0
cg22529760	4	190283198	1
cg09826759	4	190284978	1
cg05707453	4	190393689	0
cg11275526	4	190438459	1
cg13775224	4	190475137	1
cg12414568	4	190500612	1
cg04423472	4	190503022	0
cg13280694	4	190565909	1
cg10022553	4	190566567	1
cg14436168	4	190577822	0
cg01512069	4	190579472	0
cg09527769	4	190582456	1
cg20961503	4	190625195	0
cg02469395	4	190642693	0
cg05530423	4	190642904	0
cg07531550	4	190652595	0
cg03471559	4	190708670	0
cg16181718	4	190731655	1
cg05262382	4	190732196	1
cg02720426	4	190764659	1
cg06610361	4	190801560	0
cg18765822	4	190802048	0
cg16243167	4	190839672	0
cg17393568	4	190861806	1
cg17267260	5	12322	1
cg05358683	5	42146	0
cg07461370	5	49397	1
cg08767686	5	51426	1
cg06964475	5	51688	1
cg04815577	5	51898	1
cg22807585	5	53564	1
cg12869097	5	80493	1
cg23567120	5	83429	1
cg01125327	5	89006	1
cg06697017	5	109961	1
cg16169950	5	165412	1
cg15226428	5	172269	1
cg08846853	5	181922	1
cg11570083	5	184602	0
cg19091930	5	191127	1
cg00428692	5	194530	1
cg19655557	5	216818	1
cg00634644	5	268995	1
cg13707777	5	308627	1
cg03561637	5	309484	1
cg04369835	5	322705	0
cg09454315	5	322716	0
cg06802630	5	322735	1
cg12961784	5	322816	1
cg05758931	5	330090	0
cg09078014	5	343450	1
cg08858540	5	346238	1
cg09084391	5	346247	1
cg13023972	5	346365	0
cg12202185	5	369088	1
cg18205372	5	386883	1
cg15168497	5	391455	1
cg22698028	5	400494	1
cg05597431	5	404320	1
cg07599136	5	415885	1
cg21623028	5	420443	0
cg26076054	5	421317	1
cg00976097	5	421733	1
cg21144161	5	423903	1
cg14448919	5	435040	1
cg16336872	5	435267	1
cg17553881	5	443987	1
cg16322479	5	444228	1
cg05387362	5	446245	0
cg17500228	5	448790	1
cg07861662	5	452848	0
cg14483259	5	463534	1
cg00077426	5	463550	1
cg26208419	5	473447	1
cg08758174	5	476646	1
cg16235679	5	476842	1
cg07734149	5	486094	0
cg16329782	5	489411	1
cg19107578	5	493262	1
cg25518170	5	493308	1
cg20402284	5	493448	1
cg06343109	5	496081	0
cg18447419	5	496299	1
cg06019590	5	496476	1
cg00190355	5	497639	1
cg17836790	5	500565	1
cg19640581	5	501343	1
cg12833872	5	501863	1
cg14137381	5	502291	1
cg22025206	5	502436	1
cg13013644	5	502571	1
cg00503197	5	502693	0
cg10690829	5	505071	1
cg22689016	5	506129	1
cg06058576	5	506472	1
cg19574479	5	525440	0
cg10528482	5	525771	1
cg06777516	5	529258	1
cg05634428	5	531052	1
cg07255841	5	531305	1
cg00754742	5	532951	0
cg16239216	5	532991	1
cg04299200	5	534332	1
cg15626405	5	536047	1
cg14799488	5	537809	1
cg27046920	5	538702	1
cg23403144	5	539126	1
cg23206463	5	561769	1
cg01299774	5	565934	1
cg04136185	5	565937	1
cg15334572	5	600837	1
cg01871920	5	608143	1
cg03128945	5	622914	1
cg07777115	5	623756	1
cg07718713	5	645207	1
cg19506628	5	653442	1
cg15449210	5	654013	0
cg14593418	5	664363	1
cg05631486	5	664414	1
cg01950495	5	664559	1
cg15191887	5	664666	1
cg24329607	5	711139	0
cg16035780	5	759353	1
cg12590340	5	811672	0
cg19103546	5	816479	1
cg19934676	5	821745	0
cg14845909	5	851183	1
cg11691418	5	889903	0
cg14499678	5	912599	1
cg05146089	5	927400	1
cg02514143	5	958299	1
cg15016740	5	959680	1
cg26443646	5	980739	1
cg01973920	5	980997	1
cg00573857	5	981189	1
cg18084442	5	990775	0
cg18911817	5	1010925	1
cg06007464	5	1011135	0
cg12192884	5	1020109	1
cg22158992	5	1021831	1
cg02295574	5	1054262	1
cg14708411	5	1060679	1
cg15700520	5	1063624	0
cg25945676	5	1067795	1
cg06592065	5	1084523	1
cg02349468	5	1093661	1
cg11577329	5	1093738	1
cg24059022	5	1095923	1
cg09951201	5	1100096	1
cg02762475	5	1106118	1
cg12146829	5	1107855	1
cg18767278	5	1119025	1
cg17583490	5	1124711	1
cg09653364	5	1144377	1
cg11629812	5	1147373	1
cg04533116	5	1169063	1
cg02124887	5	1174666	1
cg15668967	5	1180364	1
cg12395823	5	1196154	1
cg19008100	5	1200592	0
cg11123744	5	1201479	1
cg26537272	5	1214606	1
cg06593603	5	1218042	1
cg26427908	5	1225074	1
cg08473240	5	1227100	1
cg18720622	5	1229256	1
cg05024157	5	1238988	0
cg17277001	5	1244503	1
cg09075844	5	1245902	1
cg27432784	5	1246254	0
cg02287371	5	1246274	1
cg05867884	5	1246291	1
cg15179011	5	1247290	1
cg02286968	5	1268776	1
cg16429735	5	1268949	1
cg01256882	5	1271100	1
cg23211257	5	1284888	1
cg13594182	5	1287528	0
cg16051228	5	1294576	1
cg11625005	5	1295737	1
cg23516848	5	1297490	0
cg07028258	5	1300819	1
cg07569585	5	1309232	0
cg17304712	5	1318519	1
cg20007063	5	1326407	0
cg02184709	5	1329144	0
cg17355919	5	1331538	1
cg19842177	5	1332155	0
cg20768760	5	1332573	0
cg09508356	5	1346092	1
cg19728345	5	1394320	1
cg05124260	5	1413928	0
cg16614020	5	1414806	1
cg01135950	5	1443198	1
cg13723431	5	1444395	1
cg06755258	5	1462729	1
cg21620108	5	1462734	0
cg04005843	5	1462820	1
cg11270834	5	1463488	1
cg06859187	5	1463701	1
cg01592922	5	1517124	0
cg27039593	5	1552182	1
cg08600356	5	1562829	0
cg20132375	5	1564472	0
cg03123660	5	1565522	0
cg21167402	5	1594676	1
cg24960960	5	1594678	1
cg21931717	5	1594715	1
cg08422420	5	1594733	1
cg23189951	5	1595048	1
cg19969650	5	1634502	1
cg08535247	5	1643655	1
cg08823113	5	1662606	1
cg22648182	5	1663755	1
cg15126021	5	1672851	1
cg10706072	5	1673196	0
cg26176533	5	1703981	0
cg03494017	5	1724892	1
cg15687530	5	1725135	0
cg15671987	5	1725138	0
cg26805720	5	1725285	1
cg07401067	5	1725411	1
cg01815292	5	1725823	1
cg17603105	5	1746990	1
cg00940878	5	1765312	0
cg10180058	5	1765590	1
cg06418322	5	1765751	0
cg09038183	5	1771469	1
cg23381885	5	1791473	1
cg01987362	5	1827066	1
cg15164335	5	1828424	0
cg02381172	5	1835210	1
cg24940370	5	1835328	1
cg07304080	5	1836315	0
cg06904356	5	1849983	1
cg08347626	5	1850140	1
cg10800226	5	1850261	1
cg08663909	5	1850655	1
cg01114163	5	1856713	1
cg18070959	5	1856726	0
cg17577442	5	1856728	0
cg01283332	5	1856932	1
cg20790798	5	1857306	1
cg11168104	5	1857477	1
cg12176654	5	1866426	1
cg15650209	5	1866463	1
cg15595755	5	1867978	1
cg04156016	5	1868137	1
cg14773178	5	1868261	1
cg03686964	5	1868279	1
cg19770292	5	1868693	1
cg05138776	5	1872998	1
cg25378916	5	1875013	1
cg20426932	5	1875102	0
cg07961015	5	1876215	1
cg14451382	5	1876397	1
cg04064644	5	1876719	1
cg18349911	5	1877135	1
cg07167946	5	1878205	1
cg14970046	5	1880021	1
cg09672187	5	1885367	1
cg26195178	5	1885716	1
cg11279838	5	1885778	1
cg00626856	5	1885950	1
cg25614907	5	1887310	0
cg01946650	5	1887921	0
cg21131908	5	1888218	0
cg22472608	5	1891194	1
cg08762472	5	1891789	1
cg26715237	5	1933602	0
cg22070798	5	1933818	0
cg02461235	5	1950972	0
cg02350090	5	1951736	1
cg08285289	5	1962501	1
cg07278634	5	1962554	1
cg12447336	5	1974795	1
cg04989998	5	1974966	0
cg04486992	5	1976353	0
cg02363766	5	2008270	1
cg26168224	5	2018326	1
cg21929464	5	2066634	1
cg12469277	5	2096498	0
cg03540794	5	2112109	1
cg13294846	5	2112351	1
cg20933239	5	2112381	1
cg23008238	5	2112459	1
cg07296995	5	2129767	1
cg11686819	5	2137080	1
cg09888961	5	2156191	1
cg06012299	5	2165070	0
cg11329678	5	2165422	1
cg12769084	5	2173754	0
cg00268547	5	2179563	1
cg07367768	5	2184580	0
cg21079030	5	2225401	1
cg26144909	5	2262036	1
cg23815988	5	2278363	0
cg08895969	5	2300894	0
cg22423750	5	2334419	1
cg00099094	5	2334514	1
cg22634267	5	2384236	0
cg11079996	5	2387083	0
cg26958838	5	2416025	1
cg09165955	5	2465579	0
cg07178188	5	2558996	1
cg15239594	5	2656564	0
cg22986569	5	2659008	1
cg08449690	5	2685565	0
cg04703620	5	2703395	1
cg24588339	5	2738626	1
cg02166394	5	2741746	1
cg11412466	5	2743655	1
cg19049964	5	2744422	1
cg07766803	5	2746667	1
cg02531479	5	2748066	1
cg24630195	5	2748369	1
cg26578682	5	2750163	1
cg11173941	5	2750203	1
cg05321361	5	2750263	1
cg02135861	5	2752139	1
cg02509058	5	2753746	1
cg13944468	5	2753852	1
cg12824782	5	2753928	1
cg26932441	5	2754240	1
cg27144115	5	2754322	1
cg23164183	5	2754894	1
cg21999939	5	2755004	1
cg11337945	5	2755158	1
cg23248357	5	2755376	1
cg07851675	5	2755540	1
cg03075709	5	2755820	1
cg12281047	5	2755879	0
cg12523526	5	2756005	1
cg03646189	5	2756101	1
cg25201511	5	2757137	1
cg06890464	5	2833124	1
cg22346868	5	2836380	0
cg05589784	5	2915123	1
cg12415237	5	3002548	1
cg10177359	5	3024946	1
cg02621151	5	3092997	1
cg02120433	5	3093118	1
cg04243827	5	3103718	1
cg01939562	5	3105012	1
cg06756372	5	3118008	0
cg15020206	5	3142929	1
cg18894214	5	3181925	1
cg06976144	5	3182057	1
cg10463207	5	3182108	1
cg05712938	5	3187456	1
cg01025302	5	3213214	1
cg09507007	5	3248706	0
cg19561007	5	3288637	1
cg04172259	5	3301086	0
cg23946663	5	3305624	1
cg20025254	5	3308403	0
cg07840143	5	3324860	1
cg14100362	5	3326444	1
cg16185299	5	3326644	1
cg18443437	5	3326731	1
cg11566520	5	3327977	1
cg23049142	5	3386533	1
cg00300828	5	3395436	0
cg22983282	5	3428598	1
cg17210933	5	3428696	1
cg19496158	5	3489600	1
cg10320281	5	3504161	0
cg05007442	5	3594275	1
cg11605835	5	3597695	1
cg08746900	5	3598967	1
cg09731996	5	3599090	1
cg18635552	5	3599719	1
cg13729210	5	3606561	1
cg23364259	5	3639561	0
cg11362013	5	3709695	1
cg18045100	5	3764541	1
cg27482647	5	3896586	0
cg22120852	5	3932145	1
cg11816734	5	3962434	1
cg09965233	5	4014428	0
cg11433097	5	4043153	0
cg19067800	5	4059295	0
cg04668182	5	4084227	0
cg18841521	5	4101453	1
cg18013376	5	4101536	1
cg21173351	5	4135244	0
cg11354603	5	4230769	1
cg05304220	5	4234168	0
cg02684091	5	4313623	0
cg14858364	5	4512196	0
cg06594932	5	4514015	0
cg17863578	5	4571101	1
cg23392181	5	4576567	0
cg00528056	5	4581155	1
cg08027620	5	4700551	0
cg03125604	5	4772974	0
cg16777477	5	4807034	0
cg21757970	5	4867543	1
cg01787460	5	4868532	1
cg13766491	5	4872444	0
cg11468819	5	4942612	1
cg21069144	5	4948150	0
cg22964926	5	5025848	1
cg27645151	5	5051263	0
cg01830792	5	5057705	0
cg01250006	5	5063651	0
cg10135735	5	5066191	0
cg10173858	5	5078451	0
cg04068099	5	5093252	0
cg06513469	5	5103406	0
cg21475882	5	5124756	0
cg11965304	5	5126775	0
cg25536014	5	5139458	1
cg10881764	5	5139510	1
cg03278568	5	5166415	0
cg12486980	5	5183696	0
cg08757813	5	5198329	0
cg21926451	5	5288241	1
cg04947196	5	5354038	0
cg16535402	5	5361432	0
cg27071312	5	5422796	1
cg12759500	5	5423827	0
cg20772375	5	5495359	1
cg22483919	5	5524013	0
cg14809891	5	5739504	0
cg06029627	5	5756169	0
cg10419974	5	5891481	0
cg15450970	5	6136095	0
cg18164248	5	6136158	0
cg21576003	5	6182368	1
cg20837403	5	6328447	0
cg05172172	5	6349655	1
cg23969950	5	6379131	0
cg01846662	5	6427966	0
cg12907817	5	6446895	1
cg07100413	5	6454952	0
cg22136403	5	6491754	1
cg15791160	5	6494429	0
cg06872822	5	6582121	1
cg03550208	5	6582193	1
cg24168284	5	6604942	0
cg07770526	5	6605702	1
cg23369601	5	6631800	1
cg01960445	5	6706577	0
cg16646003	5	6721777	1
cg10857441	5	6722123	1
cg15690760	5	6729662	1
cg22985036	5	6750637	1
cg11169363	5	6773746	1
cg17166295	5	6815332	0
cg01208726	5	6829916	0
cg17358054	5	6830630	0
cg20075914	5	6837863	0
cg13372943	5	6875719	0
cg15752514	5	6906413	0
cg04991179	5	6933707	0
cg16226764	5	7047236	0
cg18263947	5	7079190	0
cg17777002	5	7146937	1
cg19229291	5	7326043	0
cg22434730	5	7391556	0
cg21973163	5	7411382	0
cg21150503	5	7414600	0
cg20528007	5	7464365	0
cg05585585	5	7652629	0
cg16253976	5	7686199	1
cg05921947	5	7715579	1
cg16742775	5	7742507	0
cg20743301	5	7793687	0
cg24329341	5	7822907	0
cg24575485	5	7866371	1
cg16714791	5	7870206	0
cg01182605	5	7870689	0
cg05614378	5	7886711	0
cg03265014	5	7897340	0
cg08595147	5	7928384	0
cg26423185	5	8457356	0
cg04828267	5	8457538	0
cg05598727	5	8457548	1
cg18269595	5	8457599	0
cg18371052	5	8457721	1
cg07327178	5	8457729	1
cg18394854	5	8457818	1
cg24581226	5	8457970	1
cg23522872	5	8458392	1
cg20516643	5	8524603	0
cg21748549	5	8650671	0
cg21555509	5	8766795	0
cg16383291	5	8827420	1
cg25342526	5	8844200	0
cg16131014	5	8955136	0
cg11835978	5	9041061	1
cg25304339	5	9150027	0
cg11857517	5	9167289	0
cg07429743	5	9195084	1
cg02194838	5	9208053	0
cg02611183	5	9265636	1
cg15646089	5	9265709	0
cg12695122	5	9265842	0
cg07872430	5	9266186	0
cg16513883	5	9295286	1
cg18961910	5	9302534	0
cg09909206	5	9338147	0
cg23767435	5	9376915	0
cg03670384	5	9380297	0
cg02072484	5	9396355	1
cg05883978	5	9498781	1
cg17972013	5	9547468	1
cg04096619	5	9547595	1
cg18778136	5	9562313	0
cg01655210	5	9630560	0
cg18027004	5	9631798	0
cg09784592	5	9658912	0
cg25505023	5	9661569	1
cg24214698	5	9712617	0
cg01370569	5	9713553	0
cg05195050	5	9834932	1
cg21728073	5	9835108	0
cg11166295	5	9854268	0
cg24313993	5	9905045	0
cg10282571	5	9927323	0
cg14454559	5	9933371	0
cg01731630	5	9947503	0
cg07323142	5	9947619	0
cg11651574	5	10161884	1
cg12291409	5	10198230	0
cg18005597	5	10198732	0
cg16724323	5	10291965	0
cg22566694	5	10309123	1
cg21571251	5	10319612	0
cg16954329	5	10323987	0
cg00876720	5	10324567	0
cg00441271	5	10385624	0
cg22846754	5	10400545	0
cg08252758	5	10400954	0
cg19553961	5	10401195	1
cg10446107	5	10437652	1
cg23275644	5	10457079	1
cg06298346	5	10565679	1
cg22459204	5	10565940	1
cg24959663	5	10578618	1
cg22672453	5	10594048	0
cg04763605	5	10594156	0
cg17665505	5	10685203	1
cg00419847	5	10713102	0
cg03278573	5	10741861	0
cg26711443	5	10758629	0
cg21725017	5	10758725	0
cg05518715	5	10777434	0
cg23056271	5	10789196	0
cg14521931	5	10832172	1
cg18781313	5	10856116	0
cg01032119	5	10857295	1
cg25858471	5	10867240	0
cg09198517	5	11018361	0
cg09025856	5	11062606	0
cg00400370	5	11117663	0
cg10398297	5	11117667	0
cg22719146	5	11320161	0
cg03005767	5	11494492	0
cg09896686	5	11504385	1
cg12758060	5	11505162	0
cg01937840	5	11588971	1
cg03088446	5	11720546	0
cg15974196	5	11791728	1
cg15316150	5	11849706	0
cg26407924	5	11905542	0
cg02273724	5	11906843	1
cg16142488	5	12176144	1
cg18900914	5	12230982	1
cg09746539	5	12298734	0
cg23492415	5	12691457	0
cg00459347	5	12911504	0
cg07821989	5	12945612	0
cg03900241	5	13246929	1
cg14346820	5	13510736	0
cg15881107	5	13579577	1
cg12574867	5	13658944	0
cg27586797	5	13664584	1
cg13896699	5	13770231	1
cg08818829	5	13810279	1
cg01409259	5	13867120	0
cg19933249	5	13914262	0
cg09678707	5	13944781	0
cg14880800	5	13945990	1
cg20388154	5	13946055	0
cg06825415	5	13960359	1
cg02556436	5	14009050	1
cg00940867	5	14055789	1
cg09845296	5	14094101	1
cg02247175	5	14140016	1
cg01138673	5	14159230	1
cg07283859	5	14160853	1
cg07353202	5	14169718	0
cg10559231	5	14188039	1
cg13288599	5	14195757	1
cg15202282	5	14208325	0
cg11303771	5	14261332	0
cg16084969	5	14270947	0
cg10035351	5	14273101	0
cg26502057	5	14278582	1
cg02826608	5	14290578	0
cg04115026	5	14294830	1
cg26419378	5	14299110	1
cg21999071	5	14313270	1
cg07611121	5	14342307	1
cg08761206	5	14354943	1
cg02558677	5	14405632	1
cg17603288	5	14405747	1
cg15143268	5	14405920	1
cg05138787	5	14405925	1
cg26689441	5	14406021	1
cg13378092	5	14409405	0
cg08650290	5	14410363	1
cg24148874	5	14413638	0
cg05771472	5	14429708	0
cg18109495	5	14439802	0
cg07387761	5	14440757	0
cg23528617	5	14440924	0
cg09115473	5	14440991	1
cg22727783	5	14441074	1
cg05860111	5	14441261	1
cg04292453	5	14444521	0
cg06824157	5	14457501	1
cg00332950	5	14460853	1
cg00323934	5	14528376	0
cg05457193	5	14577586	1
cg05708963	5	14583002	0
cg19581221	5	14593942	0
cg11218475	5	14611288	0
cg26330063	5	14614735	1
cg12803754	5	14676460	1
cg14779520	5	14696254	1
cg20413620	5	14739833	0
cg00975971	5	14744206	1
cg17399765	5	14751714	0
cg18181622	5	14768310	0
cg21101841	5	14781368	0
cg02821156	5	14817060	0
cg16837208	5	14819488	0
cg04559815	5	14821624	0
cg16662370	5	14830500	0
cg20249925	5	14910492	0
cg17749710	5	14915807	1
cg07909074	5	14915911	0
cg08961760	5	14925456	0
cg07340025	5	14926200	1
cg26474827	5	14945278	0
cg26181218	5	14947029	0
cg19758969	5	14957124	1
cg17163747	5	14957231	0
cg17299543	5	14977591	0
cg02911909	5	14992937	0
cg08702860	5	15010372	0
cg00767205	5	15111963	0
cg08949671	5	15117838	0
cg26781223	5	15191285	0
cg26749897	5	15249505	0
cg09692070	5	15266671	0
cg23125993	5	15426122	1
cg18631301	5	15521782	1
cg16679007	5	15551384	1
cg08814911	5	15607741	0
cg02390954	5	15620858	0
cg07238450	5	15720153	1
cg07495127	5	15791403	0
cg24134393	5	15824580	0
cg08235984	5	15886517	1
cg10252212	5	15935248	0
cg01868187	5	15966371	0
cg08612784	5	16129219	0
cg19514328	5	16129234	0
cg17030173	5	16180062	1
cg03819732	5	16455898	0
cg02729303	5	16508920	1
cg01159980	5	16509017	1
cg19063834	5	16509047	1
cg15525848	5	16509123	1
cg20273531	5	16509481	0
cg22187952	5	16509635	0
cg14766704	5	16510360	0
cg04015687	5	16510489	1
cg18094511	5	16522099	0
cg19851005	5	16575337	0
cg03917774	5	16575397	0
cg06503415	5	16586273	0
cg12515659	5	16614241	1
cg21493127	5	16617587	1
cg12615067	5	16618000	0
cg03046046	5	16619836	0
cg19580344	5	16669915	1
cg02379624	5	16726676	0
cg02025971	5	16738318	1
cg18061395	5	16754384	1
cg13927756	5	16784951	1
cg09169455	5	16843340	1
cg17323028	5	16894783	0
cg18106514	5	16898289	0
cg07253712	5	16933407	1
cg06330932	5	16942835	0
cg16664944	5	17079881	0
cg16072777	5	17119012	1
cg14345098	5	17196680	0
cg16281534	5	17224860	1
cg27024161	5	17238232	1
cg02451864	5	17239947	0
cg09067305	5	17255698	0
cg17212919	5	17260652	1
cg05548325	5	17274474	1
cg20169791	5	17282675	0
cg14030306	5	17345614	0
cg16366483	5	17353734	0
cg19139858	5	17388879	0
cg16804461	5	17396504	0
cg11234447	5	17400323	1
cg20545907	5	17401890	1
cg20085869	5	17450260	0
cg02783610	5	17485717	0
cg04673666	5	17495781	1
cg12118446	5	17727354	0
cg04591469	5	17810299	1
cg26659646	5	17838772	0
cg00500505	5	17910387	0
cg24278996	5	17918359	0
cg07830943	5	18238635	0
cg16217445	5	18466528	0
cg27030976	5	18771392	0
cg12030565	5	18771518	0
cg16932212	5	18797661	0
cg19927168	5	19126419	0
cg18022036	5	19288941	1
cg06000275	5	19479774	0
cg01082311	5	19488948	0
cg01115010	5	19771316	0
cg00332660	5	19887336	0
cg16964645	5	19887344	0
cg04844516	5	19887438	1
cg24106898	5	19892970	1
cg16229045	5	19918260	0
cg11896246	5	19988629	1
cg24423250	5	20231211	0
cg06756125	5	20251142	0
cg07823496	5	20305935	1
cg17643330	5	20421453	0
cg13319364	5	20554326	0
cg01561389	5	20577418	0
cg06987935	5	20610888	0
cg09994301	5	21233803	0
cg22443712	5	21340580	0
cg24929696	5	21341373	1
cg08910658	5	21575265	0
cg08854127	5	21650163	0
cg26630199	5	21689217	0
cg06992906	5	21712223	0
cg12995550	5	21734697	0
cg19960459	5	21774852	0
cg00297386	5	21792914	0
cg04465087	5	21890335	0
cg00250546	5	22168242	0
cg27199550	5	22212645	0
cg18748085	5	22372872	1
cg09228052	5	22474257	0
cg26498936	5	22560448	0
cg11406376	5	22596892	0
cg27106290	5	22853901	1
cg19021559	5	22853940	0
cg13042802	5	22889930	0
cg18514650	5	22893459	0
cg07506333	5	22908451	0
cg12260336	5	23446830	0
cg23270724	5	23466515	0
cg19837938	5	23507458	1
cg02444433	5	23507469	1
cg07011961	5	23507594	1
cg25472530	5	23507617	1
cg22079902	5	23507644	1
cg01667892	5	23507656	1
cg04405052	5	23727513	0
cg02307184	5	23821294	0
cg12192825	5	23931228	0
cg22019189	5	23973088	0
cg03424805	5	23995046	0
cg21443295	5	24094356	0
cg02681074	5	24163142	0
cg06724406	5	24208978	0
cg06041055	5	24233143	0
cg03851122	5	24245815	0
cg21680274	5	24347648	0
cg14766603	5	24382153	1
cg09306166	5	24382203	0
cg12028499	5	24493615	0
cg11686522	5	24554038	0
cg08529864	5	24645508	0
cg08296459	5	24646584	0
cg21963023	5	24732447	0
cg00360349	5	24790585	0
cg13057392	5	24813952	0
cg14419159	5	24905441	0
cg27049123	5	24909245	0
cg00428727	5	25108192	0
cg14490903	5	25295074	0
cg22294319	5	25299693	0
cg07855575	5	25393894	1
cg26638383	5	25419304	0
cg21903862	5	25446779	0
cg26662029	5	25539414	0
cg01635468	5	25755266	0
cg09293875	5	26004490	0
cg12597444	5	26327266	0
cg26362078	5	27036352	1
cg11155432	5	27038802	1
cg06369005	5	27038846	0
cg06584279	5	27039668	0
cg05146223	5	27084372	1
cg17121254	5	27111571	0
cg22131272	5	27124539	0
cg09839276	5	27352111	0
cg18783984	5	27403789	0
cg23999956	5	27437552	0
cg25740514	5	27438070	0
cg17408136	5	28301850	0
cg21472731	5	28344776	0
cg25485859	5	28397402	0
cg26932146	5	28408573	0
cg13615966	5	28623368	0
cg24153616	5	28737989	0
cg23102195	5	28927606	1
cg19695012	5	29078044	0
cg14157326	5	29143190	0
cg15770628	5	29143267	0
cg00602447	5	29198350	0
cg07740572	5	29307897	0
cg08204780	5	29367606	0
cg23242511	5	29390238	0
cg15192146	5	29524889	1
cg16767323	5	29588046	0
cg00862125	5	29759050	0
cg19130366	5	29759118	0
cg27068985	5	29780849	0
cg25540313	5	29930761	0
cg19256944	5	29976745	0
cg25248097	5	30104109	0
cg19859910	5	30324333	0
cg12642207	5	30390070	1
cg15518186	5	30401458	0
cg27588227	5	30413951	0
cg08657705	5	30662916	1
cg12094461	5	31071464	0
cg04445851	5	31107126	1
cg20953364	5	31122837	1
cg22332744	5	31131694	0
cg07004635	5	31158113	0
cg09669885	5	31187043	0
cg10204325	5	31191356	1
cg08660634	5	31196243	0
cg19458741	5	31268955	0
cg20539449	5	31361135	1
cg03139336	5	31409709	0
cg18303847	5	31414530	1
cg23230564	5	31470890	1
cg00499343	5	31486367	0
cg10211696	5	31486791	0
cg02014364	5	31539551	0
cg24346199	5	31540142	0
cg18174828	5	31656228	1
cg01329284	5	31657134	0
cg17886888	5	31681027	0
cg26636398	5	31682503	1
cg26942295	5	31688707	0
cg15338864	5	31693760	0
cg03974746	5	31701776	0
cg07529716	5	31711957	0
cg03880611	5	31889373	1
cg04477464	5	31891090	0
cg01625025	5	31981450	0
cg01093476	5	32020512	0
cg16756390	5	32033498	0
cg11040676	5	32068443	0
cg12193877	5	32098860	0
cg04531311	5	32107284	0
cg00169657	5	32122073	0
cg03418428	5	32172356	0
cg21834738	5	32190375	0
cg17738861	5	32233621	1
cg13817334	5	32256191	0
cg26064470	5	32275566	1
cg06726471	5	32278708	0
cg10510779	5	32286265	1
cg06740866	5	32303446	1
cg22422227	5	32326397	0
cg07688913	5	32331840	0
cg01870619	5	32444265	1
cg09813986	5	32445429	1
cg13954292	5	32445523	1
cg01355030	5	32531689	0
cg02038353	5	32584561	0
cg18721397	5	32584912	1
cg20420047	5	32584992	0
cg17934881	5	32613309	0
cg21798848	5	32706733	1
cg00048436	5	32709071	1
cg22697364	5	32709859	1
cg13299698	5	32734568	1
cg19884111	5	32753528	1
cg25996586	5	32786671	1
cg02667304	5	32837575	0
cg07794102	5	32960625	0
cg17029300	5	32985327	0
cg00818383	5	33009006	0
cg00532610	5	33049705	0
cg20223906	5	33072585	0
cg08782356	5	33092857	1
cg14502625	5	33162283	1
cg06457979	5	33181049	0
cg04502361	5	33228413	0
cg03251909	5	33277735	0
cg06984764	5	33298109	1
cg02381853	5	33321127	1
cg23497504	5	33338052	0
cg06454538	5	33343903	0
cg18936075	5	33367724	0
cg17046934	5	33409949	0
cg04555981	5	33423493	0
cg01633359	5	33439359	1
cg02068164	5	33439794	0
cg03074968	5	33439820	0
cg11331194	5	33459802	0
cg01708290	5	33467890	0
cg03307655	5	33467949	0
cg23986315	5	33473240	0
cg22781510	5	33595420	0
cg08160496	5	33632020	0
cg20576539	5	33642550	0
cg10594543	5	33649717	1
cg06448603	5	33659084	1
cg00967002	5	33676061	0
cg16963176	5	33739431	0
cg10627511	5	33772916	1
cg21108188	5	33833466	0
cg12531709	5	33834545	0
cg05077768	5	33888415	0
cg01990593	5	33890324	1
cg15925343	5	33895508	1
cg18294646	5	33937876	1
cg05574272	5	33938213	1
cg07917609	5	33938225	1
cg18921954	5	33938909	1
cg18313859	5	33940459	1
cg18603224	5	33945764	0
cg03212131	5	33958213	1
cg17570188	5	33985937	1
cg23960088	5	34006894	1
cg27139851	5	34012039	1
cg16015127	5	34022125	0
cg24699745	5	34043724	0
cg12980354	5	34044229	0
cg22783643	5	34044504	1
cg13349610	5	34487943	0
cg17497790	5	34494483	0
cg24786705	5	34500318	1
cg18217284	5	34504045	0
cg05478392	5	34510767	1
cg26533154	5	34527143	0
cg11585500	5	34657986	0
cg12516720	5	34687428	0
cg00205586	5	34687480	0
cg14297504	5	34687533	0
cg22983224	5	34687550	0
cg19405883	5	34687565	1
cg18027207	5	34710183	1
cg01708617	5	34717940	0
cg05666482	5	34740437	0
cg26352006	5	34749940	1
cg17823004	5	34804746	1
cg07597998	5	34806597	1
cg00798232	5	34811911	1
cg07505049	5	34831987	1
cg23129024	5	34835757	1
cg12671247	5	34905841	1
cg01455187	5	34917095	0
cg09699472	5	34919959	0
cg19179092	5	34928648	0
cg21806810	5	34978951	0
cg15769339	5	35033612	0
cg14814103	5	35034191	0
cg01171161	5	35034238	0
cg01021224	5	35049428	1
cg03659835	5	35058495	0
cg22760338	5	35092023	1
cg10256190	5	35118859	0
cg19433694	5	35146528	1
cg00728743	5	35188558	0
cg16855652	5	35249853	0
cg21898787	5	35300012	0
cg04925205	5	35383328	0
cg27614666	5	35427744	0
cg10338259	5	35430804	0
cg21825342	5	35476948	0
cg07326720	5	35614133	0
cg16578742	5	35617687	1
cg27664901	5	35622295	1
cg04882147	5	35763640	0
cg06790244	5	35815845	0
cg23858394	5	35832744	0
cg14217420	5	35851725	0
cg05993818	5	35852666	0
cg21810086	5	35856016	0
cg04447034	5	35873202	0
cg09500174	5	35875447	0
cg01183517	5	35899347	0
cg13099242	5	35922910	0
cg15563089	5	35926304	0
cg11389868	5	35991624	1
cg27383620	5	36001968	0
cg22510662	5	36202853	1
cg01751640	5	36239818	0
cg12648931	5	36242542	1
cg19146360	5	36279612	0
cg26511075	5	36301436	1
cg02780974	5	36374005	0
cg09329115	5	36398099	0
cg15169286	5	36417932	1
cg09972634	5	36419521	0
cg25632561	5	36422692	0
cg22797610	5	36444321	0
cg05046117	5	36624538	0
cg17839232	5	36686601	1
cg25953699	5	36752302	0
cg02303067	5	36882196	1
cg09134629	5	36895233	0
cg20540109	5	36898531	0
cg16745246	5	36945257	0
cg10439416	5	36951202	0
cg11418217	5	36960635	0
cg10052236	5	36960997	0
cg08818046	5	36994148	0
cg11488464	5	37016649	0
cg03764791	5	37050914	0
cg05920615	5	37176314	0
cg05095466	5	37207622	1
cg21077636	5	37209182	1
cg09632413	5	37213750	0
cg11248807	5	37213987	0
cg05802734	5	37311687	0
cg01787421	5	37311704	0
cg03778373	5	37378360	1
cg07902241	5	37491131	0
cg18486507	5	37495383	0
cg09094465	5	37539849	0
cg04500903	5	37701327	0
cg11669284	5	37721782	1
cg10608681	5	37723176	0
cg06846895	5	37723683	1
cg09948538	5	37772220	0
cg18725867	5	37834958	1
cg19717018	5	37835636	0
cg11275487	5	37836119	1
cg15074095	5	37860338	0
cg07456026	5	37941634	0
cg03261496	5	37947821	0
cg09096219	5	37948246	0
cg04928639	5	38024052	0
cg23009468	5	38061074	0
cg20772101	5	38258623	1
cg13430430	5	38360588	0
cg16400798	5	38402540	1
cg00523730	5	38405941	0
cg10578782	5	38426404	1
cg03498271	5	38427885	0
cg05606376	5	38446192	1
cg25625968	5	38464319	1
cg18941432	5	38473319	0
cg26437306	5	38501577	1
cg16381723	5	38509608	0
cg18713564	5	38531164	0
cg26083537	5	38541503	0
cg09344607	5	38547373	0
cg26690648	5	38549214	1
cg06586936	5	38555871	0
cg04898289	5	38596712	0
cg00313957	5	38720409	0
cg13005162	5	38724881	0
cg22925650	5	38734761	0
cg14595495	5	38739965	0
cg04088474	5	38765698	1
cg05952915	5	38817421	0
cg06444855	5	38819991	0
cg03661461	5	38832070	0
cg25554943	5	38924673	1
cg03555067	5	38938331	1
cg14106587	5	38960387	0
cg11505507	5	38960545	0
cg19850917	5	39015114	0
cg17900149	5	39018049	0
cg18644480	5	39019518	0
cg18393905	5	39062214	1
cg03557731	5	39063337	0
cg19926480	5	39101380	1
cg14874905	5	39165082	0
cg14555759	5	39167171	1
cg14834385	5	39195229	0
cg22733485	5	39198319	0
cg05839875	5	39203190	1
cg06926882	5	39219235	0
cg00907842	5	39219245	1
cg26371422	5	39256706	0
cg21678548	5	39274762	0
cg16475806	5	39302694	0
cg15504155	5	39372307	0
cg05119709	5	39385456	0
cg21886364	5	39398185	1
cg17491456	5	39424524	1
cg04172151	5	39462550	0
cg18631484	5	39495644	0
cg02498174	5	39518835	1
cg21321877	5	39543818	0
cg13307078	5	39588644	0
cg15459142	5	39625235	0
cg15101634	5	39665570	1
cg22838357	5	39724339	1
cg08294136	5	39760800	1
cg13927504	5	39800321	1
cg00504123	5	40041764	0
cg21333377	5	40052049	0
cg02594168	5	40191319	0
cg00928088	5	40268273	0
cg11756297	5	40268875	0
cg17138835	5	40269596	0
cg24508891	5	40356175	0
cg25017985	5	40406395	0
cg15346406	5	40428382	0
cg17731179	5	40447588	0
cg04354408	5	40465306	0
cg14324320	5	40478116	0
cg01965552	5	40478425	1
cg00471133	5	40551444	0
cg13825372	5	40619143	0
cg00661424	5	40653713	0
cg26817092	5	40672805	0
cg01091117	5	40682333	1
cg07725759	5	40682879	0
cg08485587	5	40682948	0
cg12455300	5	40712757	1
cg15812563	5	40730080	0
cg05532157	5	40791428	0
cg13345558	5	40796738	1
cg12904718	5	40833586	0
cg05981038	5	40841590	1
cg24382521	5	40908228	1
cg23007255	5	40908780	1
cg08301960	5	40934309	0
cg14945724	5	40964440	0
cg16453474	5	40982092	1
cg25491321	5	41072899	0
cg17799341	5	41095666	0
cg25165821	5	41187618	0
cg11976616	5	41213172	1
cg14456663	5	41214142	0
cg03624528	5	41261527	1
cg22429100	5	41261966	0
cg20711983	5	41262999	0
cg13623349	5	41413384	0
cg21580846	5	41510076	1
cg19557708	5	41539904	0
cg19447956	5	41739046	0
cg15211847	5	41794173	0
cg16868804	5	41844633	0
cg13224014	5	41853888	0
cg06796028	5	41854755	0
cg12458315	5	41893534	0
cg18277387	5	41903562	0
cg17720466	5	41907195	1
cg22819135	5	41920822	1
cg12594749	5	42565272	0
cg22681041	5	42621512	0
cg03449148	5	42636653	0
cg12850814	5	42657163	0
cg04136045	5	42745368	0
cg24581408	5	42756397	1
cg12585923	5	42756876	1
cg21929564	5	42757171	1
cg23211275	5	42807455	0
cg25429857	5	42851917	0
cg12887317	5	42921456	1
cg08337341	5	42924013	0
cg11206167	5	42924367	1
cg24833819	5	42924552	1
cg24111796	5	42945163	1
cg26353287	5	42954090	1
cg04671659	5	42979395	1
cg01926778	5	42989202	1
cg10137601	5	42995597	0
cg01691522	5	42998521	1
cg16065050	5	43000640	1
cg12578536	5	43003251	1
cg05678733	5	43010511	0
cg27628536	5	43017351	1
cg10994149	5	43037123	1
cg04268624	5	43037285	1
cg01817364	5	43037411	1
cg24177393	5	43037517	1
cg23810282	5	43037519	1
cg04038455	5	43037611	0
cg16639692	5	43037666	1
cg11382082	5	43038611	1
cg18977021	5	43038716	0
cg26942801	5	43039410	1
cg04122815	5	43039592	1
cg08205639	5	43040174	1
cg18254356	5	43044573	1
cg23435915	5	43044640	1
cg21245816	5	43044675	1
cg01709798	5	43173099	0
cg00955895	5	43190083	1
cg20916434	5	43191672	0
cg26483941	5	43191687	0
cg20895609	5	43289455	0
cg26639985	5	43393964	1
cg00182712	5	43397617	0
cg17490896	5	43397659	0
cg09150051	5	43402792	0
cg14076417	5	43412601	1
cg09925793	5	43432176	0
cg01983248	5	43482804	1
cg21367516	5	43515509	0
cg07848310	5	43603786	1
cg07065257	5	43631571	0
cg10162022	5	43644749	0
cg01328499	5	43651882	0
cg00942756	5	43703187	0
cg19100988	5	43731068	1
cg15116821	5	43769912	0
cg08866497	5	43781155	1
cg16540590	5	43802496	1
cg18647768	5	43820008	0
cg19381991	5	44001878	0
cg23943125	5	44048305	1
cg24561507	5	44067592	0
cg16204420	5	44332757	1
cg26877270	5	44385931	0
cg25255586	5	44511627	0
cg16288117	5	44539364	0
cg09817018	5	44808250	0
cg02865165	5	44808380	0
cg11557886	5	44811891	0
cg09324866	5	44942678	0
cg06693694	5	44943943	0
cg22979678	5	45206924	0
cg10546721	5	45252822	0
cg21538431	5	45268644	0
cg20098883	5	45268661	0
cg16627587	5	45268733	0
cg06253797	5	45376766	0
cg02521909	5	45455804	0
cg18414238	5	45578708	0
cg15339960	5	45693264	1
cg07564287	5	45694523	1
cg12473170	5	45775037	0
cg10296715	5	45888975	0
cg27566196	5	45889756	0
cg13967697	5	49733066	1
cg06470650	5	49739641	0
cg07849728	5	49772622	0
cg26027478	5	49843189	0
cg26664556	5	49860131	0
cg04678086	5	49966777	1
cg13504432	5	50005536	0
cg25182230	5	50073685	0
cg16524385	5	50103490	0
cg06027927	5	50259733	1
cg12836280	5	50260240	1
cg18168844	5	50262917	0
cg02644072	5	50264156	1
cg04087742	5	50264462	1
cg02282774	5	50264516	1
cg27307729	5	50264628	1
cg03451833	5	50265905	0
cg27600082	5	50265907	0
cg11419116	5	50266196	0
cg17407677	5	50266228	1
cg08871137	5	50266394	0
cg09768924	5	50266713	0
cg08647407	5	50352565	0
cg04772776	5	50643767	0
cg22115076	5	50673588	1
cg25339054	5	50673808	1
cg14879760	5	50673965	1
cg09868598	5	50674015	1
cg04068980	5	50674203	1
cg14951509	5	50675567	0
cg00359495	5	50675623	0
cg07824957	5	50675639	0
cg22498139	5	50676903	0
cg25241365	5	50676935	0
cg02243118	5	50681914	0
cg26293019	5	50688913	1
cg24549912	5	50692281	1
cg02788266	5	50694104	1
cg09899185	5	50695720	1
cg15399466	5	50696059	1
cg21026976	5	50700633	0
cg19202213	5	50746141	0
cg10608476	5	50761067	1
cg00921669	5	50761082	0
cg13273161	5	51106781	0
cg02230774	5	51108149	0
cg11710773	5	51652272	0
cg27638203	5	51878331	0
cg18229455	5	51986411	0
cg01399826	5	52021828	0
cg23212510	5	52030973	0
cg03862216	5	52081003	1
cg18895972	5	52082386	0
cg19455763	5	52090654	0
cg09025113	5	52091850	0
cg17714232	5	52106848	0
cg02487987	5	52153575	1
cg18551658	5	52157298	0
cg12594731	5	52173561	1
cg23092782	5	52188183	0
cg27003212	5	52210732	0
cg21922478	5	52241090	0
cg03455284	5	52283121	1
cg06526856	5	52319102	0
cg16457478	5	52331872	0
cg26103205	5	52340922	0
cg17383793	5	52405638	1
cg25418293	5	52460408	0
cg04763326	5	52467184	0
cg25400597	5	52542324	0
cg08044536	5	52552698	0
cg16550849	5	52557201	0
cg23530463	5	52619600	0
cg21919658	5	52674472	1
cg11620050	5	52769114	0
cg17838359	5	52780901	1
cg11988169	5	52839242	0
cg02604839	5	52897443	0
cg04197298	5	52968722	0
cg12936183	5	53116592	0
cg17046141	5	53173166	1
cg21932878	5	53179148	1
cg09643539	5	53238771	0
cg09999715	5	53244768	0
cg01578939	5	53248859	0
cg22592108	5	53304441	1
cg02606398	5	53313683	0
cg21804673	5	53341342	0
cg11854691	5	53362714	1
cg00643051	5	53455211	0
cg11042589	5	53539334	0
cg12620935	5	53603562	1
cg24048437	5	53656287	1
cg11138238	5	53675820	0
cg21248583	5	53686658	0
cg11819813	5	53698841	0
cg26104306	5	53812845	0
cg01252726	5	53812942	0
cg26118943	5	53816563	1
cg11948905	5	53920730	1
cg08866079	5	53922505	0
cg24543939	5	53952507	1
cg17655451	5	53959665	1
cg19698472	5	53966914	1
cg23788468	5	53967333	0
cg24640736	5	54034095	0
cg03861379	5	54128677	1
cg22891390	5	54147992	0
cg07709791	5	54149677	0
cg07321993	5	54157713	1
cg22021794	5	54177306	1
cg08650923	5	54239716	0
cg11893050	5	54299917	0
cg12889374	5	54335543	0
cg06205611	5	54349161	0
cg04341591	5	54357769	0
cg13566919	5	54397821	1
cg19343233	5	54397868	0
cg19271162	5	54398142	0
cg06058187	5	54398290	1
cg05648002	5	54406016	1
cg23157375	5	54419385	0
cg10508793	5	54442057	0
cg26894722	5	54466575	0
cg19296299	5	54466582	0
cg01988325	5	54467378	1
cg02034689	5	54518136	1
cg04286194	5	54519023	1
cg27069921	5	54523727	1
cg01286665	5	54525925	1
cg03387346	5	54526536	1
cg27143204	5	54530375	1
cg19557455	5	54566274	0
cg15228145	5	54616587	0
cg02549466	5	54703007	0
cg06314586	5	54706903	0
cg08776820	5	54721148	1
cg08672203	5	54723011	1
cg03848070	5	54736119	0
cg04141141	5	54777774	1
cg00126995	5	54780174	1
cg17890705	5	54878170	0
cg20584899	5	54961095	0
cg18488429	5	54988505	0
cg02765475	5	54988995	0
cg23499642	5	54990117	0
cg14404008	5	54995287	0
cg19060108	5	55009868	0
cg07588148	5	55061319	0
cg20414753	5	55061936	1
cg25834148	5	55069378	0
cg26842801	5	55070008	0
cg06501007	5	55118656	1
cg17713499	5	55146610	0
cg22883486	5	55147451	1
cg16762048	5	55148509	0
cg26415655	5	55148974	0
cg07178535	5	55241123	0
cg19417889	5	55242007	0
cg27396918	5	55256361	0
cg09438865	5	55279103	0
cg01457612	5	55279105	0
cg18700420	5	55286352	1
cg13576061	5	55291172	1
cg19744051	5	55294284	1
cg05541607	5	55297583	0
cg06061692	5	55300130	1
cg21620078	5	55307817	1
cg27043964	5	55339755	0
cg17638833	5	55354786	0
cg10269350	5	55376713	0
cg26405198	5	55408595	0
cg06750410	5	55412925	1
cg02035766	5	55442847	0
cg21124310	5	55444106	0
cg11203914	5	55463281	0
cg08478182	5	55468570	0
cg01866434	5	55479377	1
cg13802904	5	55481959	0
cg11971517	5	55497063	0
cg19678610	5	55529375	1
cg06711175	5	55543927	1
cg19276496	5	55597342	0
cg26522361	5	55625247	1
cg11888447	5	55705596	1
cg26605891	5	55755086	1
cg21488846	5	55778065	0
cg12995949	5	55808800	0
cg27344801	5	55818868	0
cg17734022	5	55903180	0
cg06577400	5	55934966	0
cg24903633	5	55946094	1
cg19756666	5	55954559	1
cg17801930	5	56009405	1
cg22788141	5	56033159	0
cg01233897	5	56060091	1
cg06478987	5	56128454	1
cg12789532	5	56129271	0
cg22235926	5	56131369	0
cg04452534	5	56133370	1
cg24675215	5	56142216	0
cg06604882	5	56147444	0
cg18294332	5	56148274	1
cg19293137	5	56158572	0
cg01276313	5	56180609	0
cg06961054	5	56204405	0
cg06795995	5	56204613	0
cg20203395	5	56204925	1
cg06097000	5	56282076	0
cg13946288	5	56282260	0
cg05433664	5	56346913	0
cg05319477	5	56391430	0
cg04689128	5	56466382	0
cg14492773	5	56469900	1
cg13003591	5	56491255	0
cg07018373	5	56509374	0
cg21189527	5	56595105	0
cg19985056	5	56595244	1
cg05303982	5	56778638	0
cg06160643	5	56779249	0
cg11651266	5	56791301	0
cg05876665	5	56863077	0
cg15350596	5	57048574	0
cg02452974	5	57049245	0
cg06460866	5	57133826	0
cg23541620	5	57134738	0
cg16569937	5	57174377	1
cg08370203	5	57298379	0
cg12807303	5	57312378	0
cg25116600	5	57368421	0
cg13551368	5	57370189	0
cg23069178	5	57386662	0
cg16271173	5	57389962	0
cg21239857	5	57412370	0
cg07516958	5	57536159	1
cg15854679	5	57555888	0
cg05432453	5	57618609	0
cg21757338	5	57751006	0
cg03726490	5	57752122	0
cg25141757	5	57759521	1
cg25225206	5	57786123	0
cg17372426	5	57786271	0
cg14989252	5	57786449	1
cg26453169	5	57787167	1
cg14327711	5	57789847	0
cg19731427	5	57794237	0
cg15478128	5	57854154	0
cg10487770	5	57879443	1
cg17546817	5	57881537	1
cg21211637	5	57979259	0
cg15577401	5	58031576	0
cg13968804	5	58081039	0
cg06125455	5	58109177	0
cg04782571	5	58114289	0
cg26567409	5	58160658	0
cg21807441	5	58167483	0
cg10945510	5	58171680	0
cg10921743	5	58266458	0
cg11960458	5	58295770	0
cg17561092	5	58298396	0
cg15785355	5	58332360	0
cg03539071	5	58351706	0
cg09642690	5	58386253	0
cg16377679	5	58388744	1
cg04385594	5	58393192	0
cg14521988	5	58401053	1
cg24597564	5	58426442	0
cg12819207	5	58428017	0
cg08692532	5	58453140	0
cg12738441	5	58511865	0
cg06456027	5	58512806	0
cg25922388	5	58513296	0
cg10012273	5	58572331	0
cg00141330	5	58572891	0
cg17453220	5	58572910	0
cg25260934	5	58595624	0
cg07826883	5	58651145	0
cg26485878	5	58652602	0
cg26970354	5	58652891	0
cg04452020	5	58652931	0
cg25988421	5	58653738	0
cg08761605	5	58654193	0
cg19343066	5	58676397	0
cg14418543	5	58781719	0
cg00816396	5	58839530	0
cg01635270	5	58879432	0
cg18804667	5	58883392	1
cg10672831	5	58888751	0
cg07267294	5	58893722	1
cg10547260	5	58944942	0
cg06895913	5	58957910	1
cg05983653	5	59012111	0
cg14068752	5	59019044	0
cg02882418	5	59055780	0
cg02499640	5	59072686	1
cg01817885	5	59165136	1
cg20473977	5	59193490	1
cg18537920	5	59388628	0
cg26124136	5	59442548	1
cg11529969	5	59481615	0
cg12887041	5	59503004	0
cg22152616	5	59629339	0
cg11848361	5	59668566	0
cg00446488	5	59744644	0
cg16783373	5	59747372	0
cg18611813	5	59782121	1
cg20230271	5	59789126	0
cg24893378	5	59837426	1
cg10514127	5	59924905	0
cg14963970	5	59980902	0
cg16298547	5	60138761	1
cg07708729	5	60256623	0
cg09745309	5	60344761	0
cg25687611	5	60344774	0
cg18355137	5	60348758	0
cg20780105	5	60455790	1
cg01233720	5	60456037	1
cg06158080	5	60456816	0
cg09304034	5	60457362	0
cg02116127	5	60463309	0
cg18089146	5	60472989	1
cg16661415	5	60478508	0
cg10131480	5	60480823	0
cg17059447	5	60548844	0
cg13393163	5	60586484	1
cg02419835	5	60625717	1
cg11023075	5	60633617	1
cg00182204	5	60712495	0
cg10427062	5	60728124	0
cg01526911	5	60751807	0
cg27335855	5	60787422	1
cg08234428	5	60830578	0
cg18927032	5	60852805	0
cg09798077	5	60899133	1
cg05390795	5	60916908	0
cg09134760	5	60921084	1
cg18321929	5	60960963	1
cg13109732	5	60982536	0
cg15930643	5	61001539	1
cg23080060	5	61028303	1
cg05828454	5	61173822	0
cg06380029	5	61173842	0
cg03706883	5	61298898	1
cg22033818	5	61370772	0
cg20734649	5	61552409	0
cg25557639	5	61564066	0
cg15641645	5	61594111	0
cg00046726	5	61607444	0
cg02382361	5	61651905	0
cg08524734	5	61673812	0
cg08023757	5	61713299	0
cg08576479	5	61738897	0
cg00506637	5	61740355	0
cg05478210	5	61745484	0
cg11792522	5	61782356	0
cg13676759	5	61844855	1
cg16550656	5	61874017	1
cg22891588	5	61874691	0
cg06649257	5	61923204	1
cg19918774	5	62038262	0
cg01019082	5	62073161	1
cg04972599	5	62421702	0
cg10249012	5	62752354	0
cg00647899	5	62983112	1
cg22005336	5	63215684	1
cg10485633	5	63253616	1
cg25448020	5	63440159	0
cg16286658	5	63502809	0
cg02893102	5	63503715	0
cg02488338	5	63798214	1
cg07761524	5	63805831	1
cg01015012	5	63867904	0
cg23772033	5	63869268	0
cg06304894	5	63870294	0
cg08112141	5	63870485	0
cg11353548	5	63983607	1
cg24580175	5	64067711	1
cg22152156	5	64179799	0
cg15642855	5	64328291	0
cg25366639	5	64330915	1
cg00335957	5	64356187	0
cg01280881	5	64372500	1
cg18970775	5	64459686	0
cg08120835	5	64469127	0
cg08119252	5	64482825	0
cg00299603	5	64494334	1
cg20126681	5	64494760	0
cg25235594	5	64686591	0
cg14671614	5	64769569	0
cg04097046	5	64838655	0
cg19097359	5	64859901	0
cg11657741	5	64878372	0
cg17185473	5	64907370	0
cg14077078	5	64965832	1
cg23497215	5	65038409	0
cg01710244	5	65075604	0
cg25613559	5	65088458	1
cg05426624	5	65097417	0
cg01950536	5	65104764	0
cg05457934	5	65105878	0
cg26442810	5	65241197	1
cg04437990	5	65279603	1
cg15141760	5	65280625	0
cg03029966	5	65283936	0
cg15762649	5	65350726	0
cg16693153	5	65350750	0
cg27056880	5	65374378	1
cg24834960	5	65459191	0
cg09781076	5	65472163	0
cg12437333	5	65472999	0
cg19224070	5	65491435	0
cg14727110	5	65519915	0
cg25182281	5	65735649	0
cg21492079	5	65807684	0
cg19220206	5	65880875	0
cg05961632	5	65894842	1
cg01985733	5	65956953	0
cg08232855	5	65976586	1
cg07956968	5	65980688	0
cg07416291	5	66138943	1
cg03254529	5	66146233	0
cg10124928	5	66229091	0
cg20986626	5	66253919	0
cg06123376	5	66254316	0
cg08274405	5	66254395	0
cg24464915	5	66254431	0
cg11809476	5	66289978	1
cg25557227	5	66303792	1
cg15808348	5	66317282	0
cg26444429	5	66329692	0
cg06003834	5	66354967	1
cg06468344	5	66442588	0
cg03883572	5	66461884	1
cg10185424	5	66478491	1
cg21603827	5	66488992	0
cg19919989	5	66492464	1
cg10192587	5	66498328	0
cg05736435	5	66530497	0
cg26096752	5	66530611	1
cg22337238	5	66545483	0
cg25472693	5	66627401	0
cg09983701	5	66677169	0
cg03153842	5	66772564	0
cg00894244	5	66948305	0
cg08408564	5	67067213	0
cg15487521	5	67093339	0
cg22977618	5	67199364	0
cg08922737	5	67262170	0
cg04284910	5	67294964	0
cg26324043	5	67362498	0
cg09038926	5	67483109	1
cg18536707	5	67484212	1
cg14073423	5	67484381	0
cg10614321	5	67492641	0
cg03331123	5	67511540	1
cg08695652	5	67520858	0
cg15021292	5	67521596	1
cg16797824	5	67557700	0
cg01239651	5	67583598	1
cg16333716	5	67585195	0
cg02271687	5	67585399	1
cg25091228	5	67586433	1
cg10887670	5	67586509	0
cg05998841	5	67588130	0
cg23513444	5	67588186	0
cg15501449	5	67625532	0
cg21798896	5	67628524	0
cg25323128	5	67646305	0
cg10914292	5	67746210	1
cg09351871	5	67755195	0
cg03804474	5	67760417	0
cg22431025	5	67850957	0
cg10182534	5	67872822	0
cg22006361	5	67941523	0
cg04267658	5	67969517	0
cg16767411	5	68007851	0
cg18871892	5	68035750	0
cg11680908	5	68042226	1
cg06883587	5	68190707	0
cg19186888	5	68195154	0
cg09029704	5	68319844	0
cg02359483	5	68339047	0
cg19977095	5	68339089	0
cg12713604	5	68339208	0
cg09082066	5	68344202	0
cg19471613	5	68411141	0
cg03931958	5	68432462	0
cg24653059	5	68432464	0
cg25474616	5	68462459	0
cg21993406	5	68484783	1
cg04280928	5	68502470	0
cg01769980	5	68578514	1
cg16918558	5	68592871	0
cg10213319	5	68616637	0
cg13262301	5	68616643	0
cg19476445	5	68617614	1
cg14986386	5	68626145	1
cg18331263	5	68630796	1
cg27077143	5	68666458	1
cg07712738	5	68681891	0
cg06421658	5	68710528	0
cg05507002	5	68728606	0
cg26646867	5	68785451	1
cg17772163	5	68787760	1
cg05934667	5	68808834	0
cg13714719	5	68821334	0
cg21047793	5	68827253	0
cg22024931	5	69371421	1
cg01324291	5	70307538	0
cg07799572	5	70309843	1
cg22508112	5	70670832	0
cg11389252	5	70681227	0
cg05069104	5	70717077	0
cg07752120	5	70746259	1
cg26624732	5	70746330	1
cg21700685	5	70817541	0
cg20719598	5	70897268	0
cg14466794	5	70995271	0
cg05556461	5	71018061	1
cg21971198	5	71034856	0
cg19828789	5	71079151	1
cg11806367	5	71146767	1
cg05696584	5	71146779	1
cg14877718	5	71228754	1
cg07533819	5	71407465	1
cg08084036	5	71430433	0
cg13053302	5	71435267	0
cg04903870	5	71467698	0
cg17601785	5	71475111	1
cg25355537	5	71505497	0
cg11018604	5	71507163	1
cg04683265	5	71532488	1
cg17755483	5	71541917	1
cg21817750	5	71543106	1
cg15935321	5	71601039	0
cg25769469	5	71643841	1
cg19418409	5	71644924	0
cg18061711	5	71683955	1
cg03535807	5	71710285	1
cg13306087	5	71713491	1
cg12667792	5	71774656	1
cg07277559	5	71814028	0
cg10315612	5	71839375	0
cg03255891	5	71957702	0
cg08885381	5	72116865	1
cg04988443	5	72126118	1
cg17136794	5	72131603	0
cg25741447	5	72133264	0
cg06429705	5	72142736	0
cg26095502	5	72182801	0
cg25471309	5	72211569	0
cg11465776	5	72327980	0
cg26189040	5	72479209	0
cg26653990	5	72510846	1
cg25016544	5	72511412	1
cg04339275	5	72552988	0
cg14879418	5	72571312	1
cg23268783	5	72618117	1
cg03963556	5	72661462	0
cg11316517	5	72666838	1
cg12846656	5	72683866	1
cg12809483	5	72702746	1
cg05258009	5	72705952	1
cg19431274	5	72714744	1
cg05213379	5	72729890	1
cg06041909	5	72746341	1
cg26378548	5	72804051	0
cg14261898	5	72804089	0
cg03745410	5	72835864	0
cg00081602	5	72922957	1
cg02294693	5	72933718	0
cg12658800	5	72968637	0
cg06064708	5	72979656	0
cg05147995	5	72982878	0
cg07653202	5	73046740	0
cg01196613	5	73085840	0
cg09166483	5	73108096	0
cg10918326	5	73108607	0
cg06000162	5	73146672	0
cg12827601	5	73196969	1
cg25000900	5	73197088	1
cg05148592	5	73205429	1
cg08218914	5	73207511	1
cg09423378	5	73208988	0
cg25182785	5	73209024	0
cg16449636	5	73234433	1
cg24748408	5	73290947	0
cg10209929	5	73324738	0
cg17010254	5	73445334	0
cg08749386	5	73502831	0
cg11819702	5	73529573	1
cg09693811	5	73553751	1
cg26444985	5	73604618	0
cg12782751	5	73683140	0
cg07236061	5	73720202	0
cg06087453	5	73760703	0
cg16052920	5	73795523	1
cg04101572	5	73796519	0
cg09651794	5	73796599	0
cg11088661	5	73839945	0
cg18975733	5	73852639	0
cg04719634	5	73872294	1
cg23264234	5	73875179	0
cg08226276	5	73918270	0
cg25617164	5	73926459	0
cg13275603	5	73927487	1
cg05784098	5	74013353	0
cg04290820	5	74022216	0
cg15753122	5	74033958	0
cg08769371	5	74057836	0
cg24114444	5	74062053	1
cg21893001	5	74063951	0
cg18686905	5	74064943	0
cg20166894	5	74074588	0
cg09997225	5	74105810	0
cg26943588	5	74139966	1
cg09484541	5	74161187	1
cg00137855	5	74163723	1
cg11138035	5	74244655	1
cg24615110	5	74245169	0
cg16283919	5	74340493	0
cg14390854	5	74342697	0
cg23175023	5	74346730	1
cg21158502	5	74348187	1
cg22792660	5	74349644	1
cg06393998	5	74531185	1
cg08329351	5	74561919	0
cg01339537	5	74627234	0
cg18517123	5	74631413	0
cg11629359	5	74819167	0
cg02314269	5	74834538	0
cg08697976	5	74834892	0
cg11004723	5	74841781	0
cg03702340	5	74841950	0
cg03153807	5	74847582	0
cg13915607	5	74870882	0
cg20994024	5	74880748	0
cg11950212	5	74898133	0
cg08971592	5	74904484	1
cg00601450	5	74908170	1
cg13931873	5	74910129	1
cg24699719	5	74913041	1
cg00504890	5	74936859	0
cg23129178	5	74944440	0
cg22895198	5	74978020	1
cg20920033	5	75008688	0
cg09366796	5	75012313	1
cg00529697	5	75013131	1
cg06430061	5	75013592	1
cg02600258	5	75013682	1
cg11922563	5	75016955	1
cg02913402	5	75171455	0
cg02532751	5	75289179	0
cg18480654	5	75376460	1
cg02515553	5	75473201	1
cg18014931	5	75565391	0
cg17070733	5	75668882	0
cg07729440	5	75696047	1
cg04709306	5	75703329	1
cg20413731	5	75747206	0
cg09998188	5	75763287	0
cg21806100	5	75794475	1
cg16286413	5	75875220	0
cg23822671	5	75878243	0
cg27631597	5	75903397	1
cg20535450	5	75903464	0
cg21520985	5	75904722	0
cg23526052	5	75904941	0
cg22625339	5	75919733	0
cg04290733	5	75919736	0
cg25083763	5	75968406	1
cg08985142	5	75986721	0
cg18793322	5	76003762	1
cg26997028	5	76012827	1
cg19768228	5	76021081	0
cg01005365	5	76029522	1
cg23868286	5	76032481	0
cg13821355	5	76079919	0
cg13747028	5	76100578	0
cg04429609	5	76102378	0
cg11258404	5	76115810	1
cg00499700	5	76116088	1
cg14619949	5	76116169	1
cg18586277	5	76116535	1
cg15685849	5	76119604	0
cg10459174	5	76127047	0
cg23745288	5	76145429	0
cg26324978	5	76145903	1
cg20664638	5	76170418	1
cg07680679	5	76243234	0
cg06495038	5	76247647	1
cg26196496	5	76247679	1
cg20801491	5	76248520	0
cg05884167	5	76252686	1
cg04677344	5	76326870	1
cg10806806	5	76369058	0
cg04550827	5	76369467	0
cg03163459	5	76373719	1
cg06889971	5	76384057	1
cg19829058	5	76549927	1
cg26964901	5	76630355	1
cg12559197	5	76654783	1
cg03695340	5	76721970	0
cg21899790	5	76727406	1
cg22082668	5	76759933	0
cg06671473	5	76795463	0
cg20997448	5	76814429	0
cg11136040	5	76865535	0
cg15382620	5	76921025	1
cg07363137	5	76923737	1
cg17374364	5	76929064	1
cg24591835	5	76942048	1
cg18871621	5	76991172	0
cg26578066	5	76991238	0
cg08938155	5	77043612	1
cg05353102	5	77067484	0
cg17217509	5	77073638	0
cg18228590	5	77142469	1
cg16293892	5	77142620	1
cg14167415	5	77146999	1
cg11012412	5	77147141	1
cg26847834	5	77219859	1
cg24020911	5	77242264	0
cg00589737	5	77252276	1
cg04510282	5	77253378	1
cg04198941	5	77267915	1
cg13615516	5	77269221	1
cg05937292	5	77269342	1
cg15890527	5	77272697	1
cg03335929	5	77352428	0
cg11446398	5	77624930	1
cg09048128	5	77659524	1
cg19836592	5	77754850	0
cg22453791	5	77772321	1
cg08571957	5	77787281	0
cg06873401	5	77792105	1
cg02642549	5	77805886	1
cg14545089	5	77814371	0
cg07925925	5	77825383	0
cg08672140	5	77845045	1
cg10679383	5	77862710	0
cg24298010	5	77865557	0
cg26683259	5	77943417	1
cg04357965	5	77945347	1
cg07072873	5	77956305	0
cg19720628	5	77986925	1
cg14886963	5	78002642	0
cg05423363	5	78017063	0
cg17834505	5	78056305	0
cg04677158	5	78279841	1
cg18856359	5	78281684	0
cg11541897	5	78281793	1
cg18828365	5	78281819	1
cg17845680	5	78281827	1
cg22224068	5	78281938	0
cg26802063	5	78281964	1
cg25318491	5	78281983	0
cg24893837	5	78282099	1
cg22168763	5	78350089	0
cg15089314	5	78365255	1
cg12648510	5	78365677	0
cg06501366	5	78365687	1
cg25710122	5	78377776	0
cg20067407	5	78405894	0
cg07418518	5	78406264	1
cg24959793	5	78440068	0
cg05970033	5	78441950	1
cg26003848	5	78445588	0
cg05350396	5	78530544	1
cg14342218	5	78800012	0
cg18458183	5	78851744	0
cg04499931	5	78856828	0
cg08530398	5	78859166	1
cg26611710	5	78907212	0
cg02312541	5	78912297	1
cg04026154	5	78949750	0
cg09481121	5	78985425	1
cg10257870	5	78985484	1
cg09655403	5	78985495	1
cg15197065	5	78985562	1
cg04154027	5	78985588	1
cg23279355	5	78985592	1
cg23927127	5	79102888	0
cg09667243	5	79112899	0
cg14738331	5	79231034	0
cg21985690	5	79330669	1
cg26286839	5	79378955	1
cg23413954	5	79424068	1
cg17513971	5	79480307	0
cg14868212	5	79535328	1
cg10936163	5	79535989	0
cg26075213	5	79554534	1
cg03089686	5	79603084	0
cg07576006	5	79603574	0
cg18645625	5	79699531	1
cg08244182	5	79710089	0
cg15349849	5	79736826	0
cg22656728	5	79740886	0
cg12986900	5	79782552	0
cg06010724	5	79911547	1
cg19035770	5	79918836	0
cg17158445	5	79974803	0
cg13629923	5	80009668	0
cg00066653	5	80010993	0
cg04697635	5	80181030	1
cg14214224	5	80253549	0
cg22563896	5	80303866	0
cg19325180	5	80410763	0
cg10962090	5	80424630	0
cg22062007	5	80493886	1
cg11547201	5	80501337	1
cg14970796	5	80543354	0
cg01241390	5	80596277	1
cg19308029	5	80718809	0
cg27188079	5	80724445	0
cg00375056	5	80743956	0
cg06840100	5	80744653	0
cg26743518	5	80745371	0
cg13370754	5	80795179	1
cg03669245	5	80801666	0
cg21202462	5	80830416	0
cg00783321	5	80874782	0
cg15170644	5	80901358	1
cg14115597	5	80922537	1
cg07258524	5	80930032	0
cg16913600	5	81032084	0
cg06939451	5	81043172	1
cg24123897	5	81115727	0
cg25361710	5	81205742	0
cg12438044	5	81276552	1
cg05624671	5	81282049	0
cg22210682	5	81354741	0
cg15871215	5	81402204	1
cg21385621	5	81403037	0
cg12348007	5	81460188	0
cg15153141	5	81470056	1
cg19215966	5	81480076	0
cg23081393	5	81575173	0
cg01435860	5	81600878	0
cg07807695	5	81608485	1
cg21970604	5	81661176	0
cg07335712	5	81682829	0
cg02052531	5	81692895	1
cg11794767	5	81702646	0
cg10801034	5	81763211	0
cg11845549	5	81847536	1
cg10544554	5	81883300	0
cg24383116	5	81936517	0
cg03207759	5	81972568	0
cg16926818	5	82116323	0
cg13917229	5	82154783	0
cg00149452	5	82177905	0
cg11355589	5	82213584	0
cg16549913	5	82237447	0
cg24646748	5	82281494	0
cg01914238	5	82308970	0
cg22747531	5	82308988	0
cg04280449	5	82309415	0
cg12268400	5	82360183	0
cg20977160	5	82382027	0
cg15625634	5	82393590	0
cg03083216	5	82453147	0
cg12387480	5	82665024	0
cg06203181	5	82763733	0
cg14997132	5	82771274	1
cg27035547	5	82847807	0
cg26496628	5	82864340	1
cg22040274	5	82891081	0
cg21938243	5	82904262	0
cg18852630	5	82937299	1
cg18343881	5	83016717	1
cg12199221	5	83017078	1
cg24352321	5	83017549	0
cg04526399	5	83017551	0
cg16102102	5	83017553	1
cg18996771	5	83021010	0
cg26899116	5	83063710	0
cg16830225	5	83074876	0
cg01270774	5	83098738	0
cg02265105	5	83268490	1
cg13259711	5	83313846	0
cg07571438	5	83477227	0
cg10617796	5	83478502	0
cg06975666	5	83491377	0
cg23586939	5	83670652	0
cg02058717	5	83776873	1
cg27227906	5	84404480	0
cg20031082	5	84409091	0
cg22930677	5	84409204	0
cg22655274	5	84509899	0
cg17902219	5	84725083	0
cg05661757	5	84725139	0
cg06508395	5	84845218	1
cg20585033	5	84859650	0
cg19907679	5	85143235	0
cg11596092	5	85217580	0
cg20659439	5	85600713	0
cg01093402	5	85648555	0
cg04033637	5	85648560	0
cg18787447	5	85830499	0
cg03208284	5	85960547	0
cg17645978	5	86042255	1
cg05981211	5	86092309	0
cg10015078	5	86205612	0
cg14768592	5	86264213	0
cg05488682	5	86370971	0
cg11439792	5	86377179	0
cg04251661	5	86410880	0
cg23774155	5	86412871	0
cg26924312	5	86525880	0
cg12639498	5	86536178	0
cg20615820	5	86539293	0
cg11857181	5	86653897	0
cg15308067	5	86689464	0
cg07124876	5	86704753	1
cg17341345	5	86709409	1
cg05396716	5	86957300	0
cg18333337	5	87018149	1
cg14570210	5	87195085	1
cg22861313	5	87495170	0
cg21102244	5	87517895	0
cg17927236	5	87565552	1
cg08735991	5	87570580	0
cg05631547	5	87677783	0
cg21535839	5	87735527	0
cg24646067	5	87812057	0
cg23201271	5	87916457	0
cg12016684	5	87934143	0
cg03927970	5	87953794	1
cg14707006	5	87982684	1
cg20375844	5	87986922	1
cg24831051	5	88018481	1
cg05642627	5	88023407	0
cg10388212	5	88037934	0
cg02229074	5	88056677	0
cg06177551	5	88088293	0
cg21164553	5	88101160	0
cg15241530	5	88120739	0
cg15796366	5	88120826	0
cg24124703	5	88122944	1
cg07777987	5	88159196	0
cg16871292	5	88171206	0
cg16318726	5	88173754	0
cg01242848	5	88200641	0
cg23777197	5	88361885	0
cg15115365	5	88384656	1
cg18762534	5	88393277	0
cg02013527	5	88426579	1
cg14665062	5	88462828	1
cg00308491	5	88542463	0
cg02318232	5	88599237	0
cg21324975	5	88610505	0
cg04117076	5	88991074	1
cg25240805	5	89195843	0
cg12529283	5	89226970	0
cg07875199	5	89310048	0
cg10513595	5	89311473	1
cg19077708	5	89316498	0
cg07821464	5	89480887	0
cg08492992	5	89586559	0
cg17700308	5	89669600	0
cg08264579	5	89703833	0
cg05059158	5	89705660	0
cg21555240	5	89734950	0
cg06058209	5	89736766	1
cg22736930	5	89784871	0
cg02287279	5	89814120	1
cg12907969	5	89815060	1
cg01310768	5	89823130	1
cg12332383	5	89908984	0
cg26090869	5	89910060	0
cg01963035	5	90075932	1
cg22368180	5	90100554	0
cg13107682	5	90139381	0
cg14293975	5	90167401	0
cg07908697	5	90174703	0
cg27272979	5	90207157	0
cg09119495	5	90252465	0
cg04123918	5	90354928	0
cg21296632	5	90355362	0
cg24708882	5	90369235	1
cg04677123	5	90466501	1
cg10486969	5	90479831	0
cg11483105	5	90515572	1
cg05124953	5	90524312	0
cg01453614	5	90531032	0
cg09019425	5	90541647	0
cg17503389	5	90575422	1
cg01298350	5	90607970	0
cg18710412	5	90654191	1
cg20489804	5	90669739	0
cg25103197	5	90672527	1
cg16388513	5	90713140	0
cg25528474	5	90753493	1
cg19633120	5	91377422	0
cg19728951	5	91377463	0
cg18382401	5	91623634	0
cg27000163	5	91633920	0
cg06453901	5	91895923	0
cg23930572	5	91997366	0
cg01872032	5	92004914	0
cg14943668	5	92005494	0
cg16716096	5	92024079	0
cg08171193	5	92054360	0
cg24185418	5	92172941	0
cg04178560	5	92245484	0
cg14411504	5	92275312	0
cg01199648	5	92334052	0
cg12347349	5	92390297	1
cg18783429	5	92414398	1
cg04468357	5	92414686	0
cg06025774	5	92498282	1
cg11354255	5	92528664	0
cg23346032	5	92632097	0
cg08698198	5	92684137	1
cg18841085	5	92684993	0
cg18766383	5	92832939	1
cg00388596	5	92848726	0
cg22217860	5	92908988	1
cg06668065	5	92909069	1
cg04541368	5	92909429	1
cg15143788	5	92909434	1
cg11080549	5	92909968	1
cg19797741	5	92910052	1
cg22559034	5	92910534	1
cg16456423	5	92911154	1
cg15411403	5	92922043	0
cg06616408	5	92926504	0
cg05246994	5	92927148	0
cg17774851	5	92929319	1
cg25449484	5	92929372	1
cg08241477	5	92929573	1
cg08969950	5	92929679	1
cg17481903	5	92930052	1
cg11650763	5	92930530	1
cg09560082	5	92930634	1
cg01093696	5	92936528	1
cg00746386	5	92939130	1
cg15774976	5	92953974	0
cg01434672	5	92955518	1
cg10664286	5	93186211	0
cg04465552	5	93200579	0
cg25344969	5	93217325	0
cg08960006	5	93260996	0
cg18649133	5	93410528	1
cg21475434	5	93447410	1
cg18855806	5	93502671	0
cg05845093	5	93778736	0
cg03799736	5	93858506	0
cg03964851	5	93905427	1
cg22498057	5	93954358	1
cg24048372	5	93954560	1
cg08427241	5	93967893	0
cg04271164	5	94034104	0
cg11226879	5	94090695	0
cg22824730	5	94120625	0
cg13989888	5	94120872	0
cg16887335	5	94121271	0
cg25279395	5	94265680	0
cg16529799	5	94277008	1
cg21977465	5	94289328	0
cg24189112	5	94313596	0
cg26678031	5	94314818	0
cg07218995	5	94316127	0
cg20992700	5	94392077	0
cg26743129	5	94418768	0
cg11392433	5	94574822	0
cg23360388	5	94726774	1
cg22749105	5	94772490	0
cg17430770	5	94831326	0
cg07003334	5	94852565	0
cg21969190	5	94990682	1
cg15034643	5	95005398	0
cg12518124	5	95008929	0
cg10718026	5	95034432	0
cg02730299	5	95047004	1
cg22467473	5	95056372	1
cg24834165	5	95060853	1
cg13549474	5	95066422	0
cg11133730	5	95070389	1
cg01132703	5	95080220	0
cg00463006	5	95120218	0
cg14680147	5	95169805	1
cg04114966	5	95177821	0
cg04670132	5	95203005	0
cg08717858	5	95221211	0
cg19493250	5	95226946	1
cg10146796	5	95234960	0
cg05930229	5	95278737	0
cg14456395	5	95281898	1
cg18890825	5	95294366	1
cg00335744	5	95298673	1
cg20301323	5	95460327	0
cg23973046	5	95549996	0
cg22819024	5	95562504	1
cg11192787	5	95580517	1
cg18363810	5	95595421	0
cg06029904	5	95676298	0
cg06502011	5	95686547	0
cg10607455	5	95767550	1
cg26593241	5	95807258	1
cg11436633	5	95859846	0
cg04564163	5	95873173	0
cg12870041	5	95883446	0
cg20989968	5	95946663	0
cg16561083	5	95965656	0
cg23940402	5	95969557	0
cg21541565	5	95976631	1
cg25443234	5	95993897	1
cg01741836	5	95996644	1
cg06465076	5	96027378	1
cg13012653	5	96078834	1
cg03624563	5	96119711	0
cg08986950	5	96120312	0
cg00783142	5	96122717	0
cg00188032	5	96141721	1
cg06832861	5	96146726	1
cg09436389	5	96171678	0
cg11268657	5	96174895	0
cg14573769	5	96224916	0
cg14996640	5	96226658	0
cg22792367	5	96267912	1
cg10178827	5	96275355	1
cg00773582	5	96292825	0
cg14202472	5	96296075	0
cg04104119	5	96345459	0
cg26911243	5	96401915	1
cg10846368	5	96414836	0
cg05025727	5	96537929	0
cg17580004	5	96538908	0
cg06412045	5	96632966	0
cg01094495	5	96633033	0
cg07705045	5	96812587	0
cg25426421	5	96839583	0
cg04501607	5	96839822	0
cg25122204	5	96864924	0
cg23314893	5	96881859	1
cg16495955	5	96890257	1
cg17314407	5	97216640	0
cg22113056	5	97401541	0
cg05884625	5	97645376	0
cg11780768	5	97655532	1
cg18768569	5	97790839	0
cg06410878	5	97791119	0
cg24924431	5	97833366	0
cg02044222	5	97970899	1
cg00878905	5	97975214	0
cg09449561	5	97976135	0
cg20943360	5	98015708	0
cg10838976	5	98091289	0
cg00510795	5	98099238	0
cg21236845	5	98115329	1
cg26660714	5	98115403	0
cg02392555	5	98131949	0
cg04306069	5	98175255	1
cg11428818	5	98196769	0
cg17427751	5	98206455	0
cg25142260	5	98223926	0
cg01495667	5	98238644	0
cg12330200	5	98241330	0
cg19543234	5	98262321	0
cg05116792	5	98277378	0
cg07799277	5	98368443	1
cg14876009	5	98404860	0
cg08353167	5	98477383	0
cg26083777	5	98656475	0
cg20010079	5	99357253	0
cg16085056	5	99381964	1
cg15566472	5	99765697	0
cg25728598	5	99814925	0
cg14575983	5	99922152	1
cg13588235	5	99994948	0
cg16252448	5	100027776	0
cg17170684	5	100067784	0
cg03215909	5	100067799	0
cg10511110	5	100153221	0
cg12543139	5	100176282	0
cg22463117	5	100221865	1
cg25570509	5	100226887	0
cg26629982	5	100227566	0
cg00405699	5	100239919	1
cg02318139	5	100240048	1
cg22965432	5	100240059	1
cg26872028	5	100240223	1
cg24620139	5	100348746	0
cg17598923	5	101119084	1
cg05545777	5	101119128	1
cg18665594	5	101119420	1
cg10455971	5	101119566	1
cg12197752	5	101119766	1
cg12533360	5	101233674	0
cg16062320	5	101279502	1
cg06271688	5	101313244	0
cg14791737	5	101474853	0
cg20862741	5	101709135	0
cg18304819	5	101835047	0
cg18938710	5	101837799	0
cg04363076	5	101859371	0
cg16264366	5	101915573	0
cg03417912	5	101915753	0
cg26292258	5	101919700	0
cg19414722	5	102094697	1
cg05352464	5	102128618	0
cg22894824	5	102143635	0
cg01993169	5	102159266	1
cg24355659	5	102192345	0
cg23278483	5	102194124	0
cg10455200	5	102200455	0
cg07380906	5	102201102	0
cg05848414	5	102202828	0
cg24803295	5	102291512	0
cg06022374	5	102357262	0
cg03291077	5	102377457	0
cg17494252	5	102465193	0
cg12830582	5	102503817	0
cg24781269	5	102508743	0
cg04914804	5	102508931	0
cg23600544	5	102551993	0
cg14411188	5	102554192	0
cg02406531	5	102559788	1
cg21918352	5	102568667	0
cg21184216	5	102598034	1
cg17605604	5	102612899	1
cg15170445	5	102676936	0
cg23278018	5	102682153	1
cg26807352	5	102782641	0
cg04805166	5	102788591	0
cg17347305	5	102803554	0
cg05588336	5	102808539	0
cg14373733	5	102811711	0
cg16817797	5	102849629	0
cg14238276	5	102862413	0
cg15372625	5	102880615	0
cg02976617	5	102898463	1
cg13665998	5	102898478	1
cg03073264	5	102898493	0
cg06105925	5	102898545	0
cg20279471	5	102898585	0
cg09166085	5	102898648	1
cg07655627	5	102898729	1
cg19024645	5	102898958	0
cg18147900	5	102922666	0
cg04297125	5	103002748	0
cg19452914	5	103039674	0
cg09267763	5	103279171	0
cg03875000	5	103416633	0
cg13266286	5	103514940	0
cg26328240	5	103603664	0
cg01102160	5	103681263	0
cg21713915	5	103717431	0
cg14782895	5	103829253	1
cg20027624	5	104075859	0
cg27227671	5	104109665	0
cg12747337	5	104110122	0
cg15879792	5	104247619	0
cg22792749	5	104574459	0
cg23560934	5	104583240	0
cg12758444	5	104729451	0
cg07125010	5	105013337	0
cg11737899	5	105510861	0
cg02914050	5	105699418	0
cg24224080	5	105751443	0
cg01710708	5	105881313	0
cg05976693	5	105937665	0
cg00609985	5	106091292	0
cg01020706	5	106394012	0
cg07022591	5	106434764	1
cg26635346	5	106453699	1
cg23432483	5	106559001	0
cg16361921	5	106599492	0
cg26545167	5	106606747	1
cg02446309	5	106657860	0
cg20529405	5	106799592	0
cg27127810	5	106808527	0
cg12262159	5	106810348	0
cg14708447	5	106853401	0
cg00230715	5	106854267	1
cg08896592	5	106859843	0
cg22862094	5	106859865	1
cg17203155	5	106901876	1
cg16554002	5	106943750	0
cg11562813	5	106967759	0
cg01761657	5	107052986	0
cg26279587	5	107142674	0
cg19684151	5	107145058	1
cg24828358	5	107148005	1
cg21609340	5	107191214	0
cg18294631	5	107223480	0
cg19918145	5	107271174	1
cg12480892	5	107292846	0
cg24160371	5	107333404	1
cg26912069	5	107437721	1
cg02562282	5	107569937	1
cg21576076	5	107575191	0
cg17632243	5	107588695	1
cg02923860	5	107703838	0
cg26834043	5	107874409	1
cg09807329	5	107970572	0
cg17432647	5	107996819	1
cg17017347	5	108017524	0
cg08978092	5	108023428	1
cg15574588	5	108071664	0
cg11403831	5	108082959	1
cg04858318	5	108083447	0
cg02164656	5	108089396	0
cg15870379	5	108099747	1
cg13018715	5	108105182	0
cg27573576	5	108123898	0
cg25440534	5	108137789	0
cg20423064	5	108166851	1
cg01982335	5	108195044	0
cg14140612	5	108260146	0
cg20628696	5	108281009	0
cg16310322	5	108364410	0
cg22917386	5	108498222	0
cg08314161	5	108505130	1
cg25397519	5	108526485	0
cg26621431	5	108652488	0
cg10514770	5	108786265	1
cg17395555	5	108820864	1
cg09947311	5	108992623	0
cg21226074	5	109004445	1
cg00809335	5	109004789	0
cg19572764	5	109013192	0
cg22931822	5	109029868	1
cg13808438	5	109033094	0
cg11938759	5	109035062	0
cg03665000	5	109051593	1
cg04018577	5	109199800	0
cg19319554	5	109202305	0
cg22306584	5	109390435	0
cg25849136	5	109422518	0
cg23366323	5	109423564	0
cg06145332	5	109443365	0
cg11935004	5	109707545	0
cg17294600	5	109960823	0
cg24077801	5	110021543	0
cg23957216	5	110045321	0
cg23279021	5	110062343	1
cg17248924	5	110062384	1
cg11641395	5	110062398	1
cg06429214	5	110062417	1
cg25259944	5	110062473	1
cg22429640	5	110062570	0
cg19398821	5	110062608	0
cg27037608	5	110062618	0
cg17946588	5	110062682	0
cg10597099	5	110062725	0
cg19526166	5	110062729	1
cg26583412	5	110062780	0
cg06414816	5	110062837	1
cg04874297	5	110073811	0
cg04274297	5	110073856	0
cg01432951	5	110089559	0
cg20400589	5	110176561	1
cg18755531	5	110229987	1
cg19416148	5	110299472	0
cg17399283	5	110406107	1
cg10931190	5	110406506	1
cg11809897	5	110427798	1
cg14118424	5	110445104	1
cg06141677	5	110547188	0
cg09964361	5	110558627	0
cg05797914	5	110702850	0
cg06112558	5	110730555	0
cg07073803	5	110796953	0
cg21833506	5	110822389	0
cg12346494	5	110991324	0
cg22652065	5	111010026	0
cg08651538	5	111069986	1
cg11871707	5	111071729	0
cg06838283	5	111090142	1
cg17575906	5	111090585	1
cg19476312	5	111094415	0
cg08284150	5	111094830	1
cg22562498	5	111095202	1
cg11657018	5	111115809	1
cg03877829	5	111190203	1
cg23642047	5	111265808	0
cg07333567	5	111274407	0
cg15810865	5	111275577	0
cg22921309	5	111275714	0
cg15848245	5	111286643	0
cg14368661	5	111313948	0
cg18994497	5	111333693	0
cg16359035	5	111333920	0
cg10711928	5	111515249	0
cg26750594	5	111518718	0
cg08982380	5	111539464	0
cg27353762	5	111565043	0
cg01877639	5	111568081	0
cg14798584	5	111593187	1
cg21514071	5	111644537	0
cg20122929	5	111708167	0
cg01802485	5	111723891	1
cg15349655	5	111750511	1
cg21606957	5	111753754	1
cg11479000	5	112044832	1
cg23497707	5	112047824	1
cg22365139	5	112195410	0
cg19101127	5	112196697	0
cg04114590	5	112197864	1
cg10460168	5	112198022	1
cg01255486	5	112199323	1
cg16713996	5	112202687	0
cg02745719	5	112251076	1
cg03556021	5	112258649	1
cg04074363	5	112293410	0
cg19329635	5	112294599	0
cg13930464	5	112307050	0
cg03278707	5	112341273	0
cg09201221	5	112358411	0
cg02028114	5	112383621	0
cg18276155	5	112504356	1
cg23622299	5	112508197	0
cg26676468	5	112539223	1
cg09565310	5	112541553	1
cg00544269	5	112546548	0
cg09167779	5	112566614	1
cg03839187	5	112571723	0
cg04138046	5	112608004	1
cg08391321	5	112630695	1
cg09976389	5	112666197	0
cg16730054	5	112681182	0
cg15717686	5	112707768	0
cg07014020	5	112715162	1
cg17440933	5	112769138	0
cg02659405	5	112771834	0
cg22585954	5	112810343	1
cg06146834	5	112818834	0
cg10571397	5	112828353	0
cg18575989	5	112860820	0
cg16210979	5	112882744	1
cg24145369	5	112930120	1
cg25122060	5	112999227	0
cg09815251	5	113029364	1
cg22620071	5	113142754	1
cg07715395	5	113512006	1
cg20953606	5	113632078	1
cg19062099	5	113744106	1
cg23216963	5	113767813	0
cg25486361	5	113805552	1
cg25899315	5	113911570	0
cg25004172	5	114313758	0
cg11526347	5	114365928	1
cg11510737	5	114369774	0
cg14132888	5	114514899	1
cg10693071	5	114516422	1
cg20281573	5	114516427	0
cg27206599	5	114567040	0
cg25909846	5	114568083	0
cg04000474	5	114598869	1
cg13330050	5	114632793	1
cg07361956	5	114634981	1
cg14918714	5	114696008	0
cg17707532	5	114715998	0
cg04589034	5	114717195	0
cg00657389	5	114759416	0
cg22966026	5	114895062	1
cg04798695	5	114936711	0
cg15395441	5	114938459	1
cg26806989	5	114938581	0
cg13684113	5	114944822	1
cg06434353	5	114951632	1
cg05930586	5	114971559	1
cg16198692	5	115152835	1
cg00401085	5	115170983	0
cg06005243	5	115173567	0
cg17519280	5	115175001	1
cg09523691	5	115178810	1
cg24770230	5	115194332	1
cg05806977	5	115249083	0
cg09330192	5	115296978	0
cg22706992	5	115322511	1
cg15191197	5	115330940	1
cg18351624	5	115357684	0
cg23725542	5	115379533	0
cg01901872	5	115410919	0
cg03603946	5	115412334	0
cg00426518	5	115693708	1
cg06975672	5	115701134	0
cg01988787	5	115773361	1
cg21512796	5	115785159	0
cg17886183	5	115805760	0
cg11586894	5	115827928	0
cg15557084	5	115853116	1
cg16443977	5	115884994	1
cg06583577	5	115897444	1
cg01165402	5	115912383	1
cg24095540	5	115919710	0
cg25066845	5	115949876	0
cg18911718	5	115962312	0
cg03843688	5	116007521	0
cg07214279	5	116098789	0
cg07837187	5	116113889	1
cg08082377	5	116178564	0
cg20562666	5	116217928	0
cg19556613	5	116280275	1
cg22025210	5	116356275	1
cg14978033	5	116791458	1
cg08146944	5	117259532	0
cg17832618	5	117259646	0
cg23572371	5	117522158	0
cg15717917	5	117661944	0
cg05153801	5	117663193	0
cg01022869	5	117897813	0
cg22380641	5	118112426	0
cg17727597	5	118159086	1
cg13927247	5	118176275	1
cg00534516	5	118193625	0
cg26441200	5	118255553	1
cg22635288	5	118303092	0
cg17136442	5	118332221	0
cg27009704	5	118367693	1
cg10972155	5	118373307	0
cg04100910	5	118378474	0
cg05383410	5	118386669	0
cg07742842	5	118416915	1
cg05596911	5	118502651	1
cg17432189	5	118604260	0
cg04855216	5	118609467	1
cg00524900	5	118609965	1
cg15408889	5	118623661	1
cg13878895	5	118626106	0
cg21319709	5	118640731	0
cg22970786	5	118648245	0
cg00421693	5	118689293	1
cg17833958	5	118689317	0
cg23985447	5	118691066	1
cg14692284	5	118693725	1
cg21097090	5	118693764	1
cg20750600	5	118709535	0
cg21926290	5	118725443	0
cg08790036	5	118732897	1
cg22329642	5	118733663	0
cg15418104	5	118745202	0
cg05185946	5	118791606	1
cg08069460	5	118795025	0
cg09745989	5	118806711	0
cg04374785	5	118838049	0
cg03616390	5	118870301	0
cg21760006	5	119214672	1
cg15124207	5	119669655	0
cg05434126	5	119673576	0
cg23149687	5	119801643	1
cg08796299	5	119847801	0
cg02198397	5	119866055	0
cg04689804	5	119867061	0
cg17113038	5	119951827	0
cg19680908	5	119992045	0
cg20344529	5	120070833	0
cg05922265	5	120097654	1
cg25801807	5	120116902	0
cg22852698	5	120480501	0
cg11139109	5	120535213	0
cg05186966	5	120686311	0
cg14332066	5	120861587	0
cg27408020	5	120966288	0
cg11619879	5	121022314	1
cg09291268	5	121027593	0
cg14069735	5	121189890	0
cg27080871	5	121206364	0
cg00477577	5	121355586	0
cg26970797	5	121355908	0
cg05256605	5	121412184	1
cg13762404	5	121428530	0
cg18554917	5	121465015	0
cg23646059	5	121478066	0
cg10317506	5	121494630	0
cg19980369	5	121506564	1
cg27138600	5	121627091	1
cg09681244	5	121636281	0
cg04802805	5	121645128	0
cg01790628	5	121677927	1
cg04376310	5	121687962	0
cg24802899	5	121705129	1
cg06635849	5	121755088	1
cg00637695	5	121759771	1
cg00768503	5	121805509	0
cg16988194	5	121852022	1
cg19808643	5	122110361	1
cg00256302	5	122112283	0
cg00630636	5	122112409	0
cg21777827	5	122112946	0
cg04442355	5	122113040	0
cg00592461	5	122113097	0
cg13432799	5	122153864	0
cg10857196	5	122166885	0
cg08117133	5	122177911	0
cg24976686	5	122179098	0
cg12769277	5	122179877	0
cg21323579	5	122179886	0
cg21316119	5	122257694	0
cg06695386	5	122269911	0
cg09660387	5	122333364	0
cg15831743	5	122421924	1
cg23350744	5	122422098	1
cg19328475	5	122430277	1
cg21488279	5	122434178	1
cg03701805	5	122452418	1
cg19743690	5	122499135	1
cg16368670	5	122501738	1
cg05697616	5	122510649	0
cg14709069	5	122580768	1
cg24360042	5	122609742	0
cg16588056	5	122614190	0
cg17807172	5	122620929	1
cg05692123	5	122620950	1
cg05221748	5	122621289	1
cg15125798	5	122621645	1
cg11149722	5	122823124	0
cg06139360	5	122850619	0
cg08244785	5	122871500	0
cg09041090	5	122873555	0
cg26148914	5	122880248	0
cg12933599	5	122924054	0
cg03722513	5	122947164	0
cg25918625	5	123041744	0
cg20061790	5	123218543	0
cg18985334	5	123273990	0
cg26503344	5	123333895	0
cg11084113	5	123646053	1
cg15404067	5	123739162	0
cg13229958	5	123740945	0
cg17239375	5	123774741	0
cg10459751	5	123780725	0
cg02107305	5	123789358	0
cg22850158	5	123920010	0
cg19701498	5	123935177	0
cg11466188	5	123954112	1
cg15392124	5	123970889	1
cg12371563	5	123986915	1
cg24650940	5	123988226	1
cg05805815	5	123996996	0
cg15982046	5	123997440	0
cg15082166	5	124005151	1
cg13172369	5	124036936	0
cg20225922	5	124037238	0
cg15344743	5	124040589	0
cg11719106	5	124042585	0
cg11144992	5	124049448	0
cg08319999	5	124054948	1
cg05715201	5	124055898	0
cg07833564	5	124071040	0
cg20677205	5	124071163	0
cg01793651	5	124071885	0
cg20237752	5	124080227	0
cg16633058	5	124080298	0
cg13849459	5	124080568	0
cg26878870	5	124080713	1
cg05921500	5	124081066	0
cg15827169	5	124081730	0
cg26413942	5	124081751	1
cg00294261	5	124091260	1
cg15350442	5	124109860	0
cg01876548	5	124126863	1
cg07826307	5	124160429	0
cg01578442	5	124223911	1
cg26212586	5	124271865	0
cg09122688	5	124272680	0
cg06316189	5	124299485	0
cg20056922	5	124322296	0
cg25042306	5	124341245	0
cg15179028	5	124429722	0
cg04837758	5	124593125	0
cg25947581	5	124688089	0
cg25208919	5	124704131	0
cg24957585	5	124719214	0
cg04985036	5	124721677	0
cg12520898	5	124732619	0
cg20969280	5	124817960	0
cg16291587	5	124822463	0
cg09739217	5	124828339	0
cg10679780	5	124917981	0
cg21546226	5	124919308	1
cg02597966	5	125345473	0
cg03776649	5	125465533	0
cg26022987	5	125514672	0
cg15224059	5	125684670	1
cg22629917	5	125695305	0
cg24556770	5	125706335	0
cg10333640	5	125706681	0
cg26612664	5	125722045	0
cg09889734	5	125751681	0
cg01220129	5	125782415	0
cg11740161	5	125796915	0
cg10914860	5	125797957	0
cg20751592	5	125800044	0
cg24483930	5	125803871	0
cg02427576	5	125808164	1
cg22777467	5	125826160	1
cg00627018	5	125826400	0
cg22818506	5	125827352	0
cg13180165	5	125867455	0
cg14655117	5	125901684	0
cg17653368	5	125931213	1
cg09843519	5	125931316	0
cg22456679	5	125935861	0
cg06853376	5	125937059	1
cg01495834	5	125965934	0
cg05791427	5	125981114	0
cg09102486	5	125995555	0
cg08602173	5	126000303	1
cg09128429	5	126073744	1
cg03222387	5	126097829	0
cg01486979	5	126147721	0
cg08789079	5	126148119	0
cg16118368	5	126162471	0
cg21862531	5	126174119	0
cg16314013	5	126184892	0
cg20880908	5	126189013	0
cg07018404	5	126193470	1
cg17000298	5	126194293	0
cg11601007	5	126201204	0
cg17943107	5	126250722	0
cg22469761	5	126254645	0
cg26287146	5	126307879	0
cg23148266	5	126312773	0
cg08975164	5	126314773	1
cg16457489	5	126345185	1
cg14340928	5	126408756	1
cg17848407	5	126408806	1
cg18710053	5	126409061	1
cg27097438	5	126409153	1
cg22905511	5	126409198	1
cg10812634	5	126409211	1
cg02304092	5	126409227	1
cg21113900	5	126409308	1
cg15405432	5	126409310	1
cg01208126	5	126409573	1
cg14427255	5	126552719	0
cg05673752	5	126562449	1
cg19552640	5	126627061	1
cg11565512	5	126627355	1
cg11415067	5	126656406	0
cg04983431	5	126671153	0
cg12080315	5	126687161	0
cg04542537	5	126745231	0
cg15702532	5	126746320	0
cg07506563	5	126747263	0
cg02100054	5	126759038	0
cg07886142	5	126793022	1
cg20690028	5	126852955	1
cg02762363	5	126852998	1
cg01821225	5	126882315	0
cg22270390	5	126882483	0
cg21325855	5	126903972	0
cg11868507	5	126983993	0
cg02743342	5	126984564	1
cg01897656	5	127148156	1
cg03284061	5	127194342	0
cg08679495	5	127194369	0
cg07931416	5	127244969	0
cg00171464	5	127270154	0
cg20104234	5	127272501	0
cg16471612	5	127294693	1
cg22748797	5	127499885	0
cg06148314	5	127511948	0
cg14795690	5	127594942	1
cg06895959	5	127612706	0
cg14075444	5	127685317	0
cg13558392	5	127707760	0
cg12078566	5	127714055	0
cg26500480	5	127714057	0
cg05628259	5	127716558	0
cg04216073	5	127878868	1
cg09162993	5	127922712	1
cg00601174	5	127980696	0
cg09118904	5	127998447	0
cg22660530	5	128150396	1
cg16437995	5	128241347	0
cg11280087	5	128255842	0
cg13191285	5	128299615	0
cg02527190	5	128302248	1
cg11841562	5	128320387	1
cg16635910	5	128410596	0
cg09858394	5	128718807	0
cg19399473	5	128720559	0
cg00967489	5	128992882	1
cg09987261	5	129023705	0
cg26493397	5	129095624	0
cg00001638	5	129212639	0
cg01587686	5	129371294	0
cg15234003	5	129387182	0
cg24019631	5	129563560	0
cg15915583	5	129624734	0
cg24042587	5	129722000	0
cg04515740	5	129988218	0
cg18617358	5	130109686	0
cg13986272	5	130328126	1
cg01076051	5	130329564	1
cg02629847	5	130502197	0
cg13386215	5	130540986	1
cg19877053	5	130555350	0
cg09607298	5	130571687	0
cg01029907	5	130594364	0
cg14131947	5	130606354	0
cg08561932	5	130638586	0
cg15399679	5	130691713	0
cg23289235	5	130722610	0
cg21027742	5	130730032	0
cg21110034	5	130752683	0
cg18115388	5	130844175	0
cg26482210	5	130844180	0
cg12837781	5	130861663	0
cg08146029	5	130868107	0
cg19561539	5	130877552	0
cg02375938	5	130928328	0
cg06972724	5	130943742	1
cg01989133	5	130978176	1
cg07630327	5	131008111	1
cg21474247	5	131268130	1
cg06307176	5	131281290	1
cg25547332	5	131281432	1
cg17228898	5	131284489	1
cg22726219	5	131339281	0
cg19780254	5	131347342	0
cg26708483	5	131422110	1
cg11586658	5	131563581	1
cg03195826	5	131628641	1
cg05421176	5	131639892	0
cg23475112	5	131725325	1
cg06516533	5	131732471	0
cg03347934	5	131754928	1
cg21453938	5	131762448	0
cg13907973	5	131825843	1
cg00255919	5	131827918	1
cg25954194	5	131879310	1
cg03836146	5	131891674	0
cg17991919	5	131892242	1
cg03815317	5	131914836	0
cg07116596	5	131926919	0
cg15865714	5	131987898	0
cg18533237	5	132075700	1
cg09527731	5	132097228	1
cg08979191	5	132113734	1
cg03726377	5	132115709	1
cg09994109	5	132148317	0
cg23577948	5	132148666	0
cg18365421	5	132148668	0
cg11322797	5	132155450	1
cg21811204	5	132158625	1
cg08912922	5	132161548	1
cg12416947	5	132166725	0
cg22972419	5	132185208	0
cg12532266	5	132201652	1
cg09335788	5	132203292	0
cg27440002	5	132208244	1
cg02081065	5	132209139	1
cg20728580	5	132264452	0
cg08141308	5	132283723	0
cg07282156	5	132362304	0
cg02492918	5	132362900	0
cg26144819	5	132416006	1
cg21366199	5	132444515	0
cg10864056	5	132452454	1
cg07486893	5	132466568	0
cg09134861	5	132544268	0
cg02650128	5	132556650	1
cg09225056	5	132563068	0
cg10125779	5	132627940	0
cg16610412	5	132667181	1
cg05148404	5	132700446	1
cg23060171	5	132709224	0
cg14889167	5	132925337	0
cg12442134	5	133000165	0
cg18492270	5	133078955	0
cg10788837	5	133089737	0
cg11001890	5	133184202	0
cg00456037	5	133186686	0
cg05238740	5	133186737	0
cg03277226	5	133197016	0
cg07135660	5	133343843	1
cg02463029	5	133370182	1
cg14780083	5	133442041	0
cg14762935	5	133463514	0
cg03989273	5	133468435	1
cg02717486	5	133512833	1
cg06751596	5	133512845	0
cg07215003	5	133532149	1
cg04369612	5	133585406	0
cg05179142	5	133588404	0
cg10592139	5	133703519	0
cg12960467	5	133703730	1
cg23304085	5	133703889	1
cg00161122	5	133721251	0
cg07694384	5	133723703	0
cg12223400	5	133734862	0
cg16279710	5	133735032	0
cg02895166	5	133772797	0
cg01224863	5	133836491	0
cg25720459	5	133839358	0
cg21975834	5	133847811	1
cg23194711	5	133859471	0
cg24320423	5	133881192	0
cg02255069	5	133898518	0
cg27401488	5	133899839	0
cg15625785	5	133969541	1
cg24001471	5	133980531	1
cg12072724	5	133982709	1
cg23124919	5	134015344	0
cg00458209	5	134037827	0
cg10762418	5	134038139	0
cg27026966	5	134051130	0
cg26229715	5	134071169	1
cg10886250	5	134072168	0
cg10647441	5	134099619	1
cg07687384	5	134117674	0
cg05922773	5	134121175	0
cg05207134	5	134125766	0
cg24622985	5	134141997	0
cg14069412	5	134209415	1
cg24262978	5	134235462	0
cg23866759	5	134241313	1
cg16525762	5	134294026	1
cg11469026	5	134375885	0
cg12887021	5	134375904	0
cg26746540	5	134375935	0
cg09839170	5	134376247	1
cg13441766	5	134376442	1
cg06419300	5	134409639	0
cg04971375	5	134509846	0
cg06148154	5	134510531	0
cg05516295	5	134526124	1
cg15570457	5	134538585	0
cg22499235	5	134579793	0
cg03947503	5	134605511	0
cg00245885	5	134680139	1
cg18151136	5	134681740	0
cg11428066	5	134688497	1
cg10777631	5	134717946	0
cg23137088	5	134736506	1
cg00544125	5	134762598	0
cg20635144	5	134773816	0
cg15028653	5	134824531	1
cg01889143	5	134825791	1
cg05191175	5	134827218	1
cg07458308	5	134827512	1
cg25337148	5	134834579	1
cg03630710	5	134844273	1
cg16366809	5	134844306	1
cg04063589	5	134871973	1
cg26620710	5	134880436	1
cg17008288	5	134906484	1
cg26525592	5	134916398	1
cg05793987	5	135049210	0
cg21754667	5	135141872	0
cg09904510	5	135219571	0
cg19031085	5	135228288	1
cg02318712	5	135242988	0
cg10472919	5	135266805	1
cg16626139	5	135276811	0
cg01723721	5	135316774	0
cg00742118	5	135359419	0
cg18331412	5	135364986	1
cg23081971	5	135389491	0
cg12515008	5	135406767	0
cg15837280	5	135415258	1
cg07158503	5	135415693	1
cg04515200	5	135415762	1
cg13581155	5	135415781	1
cg11978884	5	135415819	1
cg11608150	5	135415948	1
cg06478886	5	135416029	1
cg04481923	5	135416205	1
cg18678645	5	135416331	1
cg06536614	5	135416381	1
cg25340688	5	135416398	1
cg26896946	5	135416405	1
cg00124993	5	135416412	1
cg08745965	5	135416529	1
cg18797653	5	135416613	1
cg12242038	5	135418206	0
cg12897067	5	135418308	1
cg11965003	5	135440654	0
cg16408706	5	135471458	0
cg01486536	5	135480979	0
cg27049063	5	135502742	0
cg06242018	5	135550098	0
cg00118989	5	135701794	1
cg08939812	5	135704770	0
cg20383841	5	135732754	0
cg00748011	5	135733741	0
cg06040681	5	135801469	0
cg22206842	5	136408643	0
cg24963933	5	136409651	0
cg12042923	5	136411432	0
cg26968544	5	136481972	1
cg20428768	5	136540914	0
cg22920997	5	136680446	0
cg27640528	5	136838333	1
cg23693466	5	136958476	0
cg22030962	5	136984054	1
cg04986004	5	136984794	1
cg24232110	5	137031931	0
cg10016971	5	137042180	0
cg16277405	5	137042224	1
cg24425987	5	137063865	0
cg18589597	5	137072089	0
cg26903996	5	137072746	1
cg26893422	5	137073469	0
cg23932798	5	137142029	1
cg13660086	5	137203424	1
cg06995966	5	137204467	1
cg02277868	5	137222136	1
cg10535132	5	137224284	1
cg04926525	5	137370570	0
cg10222682	5	137373464	0
cg24089786	5	137373908	0
cg14940290	5	137374422	0
cg23939978	5	137459609	0
cg17560785	5	137465144	0
cg20452230	5	137475379	1
cg14725164	5	137476419	0
cg09341841	5	137607115	0
cg19911185	5	137678074	1
cg11762800	5	137708471	0
cg22245254	5	137708638	0
cg24549231	5	137709938	0
cg22509422	5	137797039	1
cg09102257	5	137803102	1
cg22905973	5	137812320	0
cg06967741	5	137818740	0
cg07132502	5	137822932	0
cg26511840	5	137827785	1
cg18711734	5	137831097	1
cg04964098	5	137837276	0
cg10680314	5	137875438	0
cg16357675	5	137894458	0
cg24606352	5	137897960	1
cg15702905	5	137937438	0
cg14833559	5	137977822	0
cg07314206	5	138022627	0
cg07894651	5	138107144	1
cg16411695	5	138116676	0
cg02686439	5	138132473	0
cg15619150	5	138161390	0
cg00384264	5	138168932	0
cg18341492	5	138205665	0
cg07288711	5	138205876	0
cg03588919	5	138205881	0
cg16822914	5	138210632	0
cg17865528	5	138210634	0
cg14902598	5	138210650	0
cg20515447	5	138210749	0
cg18712348	5	138211703	1
cg18417562	5	138211909	1
cg21747652	5	138238397	1
cg16587132	5	138300022	0
cg04260002	5	138340706	0
cg04025739	5	138398087	1
cg04439458	5	138467593	1
cg20010264	5	138504070	0
cg15723941	5	138541255	0
cg16903437	5	138556295	0
cg23958023	5	138613646	1
cg13643943	5	138629019	0
cg17576266	5	138630502	1
cg13080036	5	138634768	0
cg04447756	5	138644986	1
cg12518702	5	138669270	0
cg27654615	5	138674135	1
cg22733073	5	138677077	1
cg00697057	5	138713897	1
cg26929925	5	138714136	1
cg12205435	5	138714322	1
cg18446110	5	138714654	1
cg04953612	5	138727226	0
cg08220120	5	138727711	1
cg18796287	5	138730886	1
cg10153921	5	138731172	0
cg09622871	5	138755643	0
cg05476330	5	138758396	0
cg16777775	5	138782852	0
cg03942839	5	138783342	0
cg08599323	5	138839132	0
cg15013199	5	138848435	0
cg00070715	5	138862796	1
cg20780945	5	138935126	0
cg25134306	5	138945277	1
cg22741735	5	139056804	1
cg06905511	5	139062493	1
cg05457480	5	139139201	1
cg22060611	5	139227610	1
cg15992535	5	139228150	1
cg02009088	5	139228153	1
cg08643154	5	139251394	0
cg22287711	5	139282860	0
cg22710094	5	139340694	0
cg15960002	5	139343884	0
cg20167589	5	139419170	0
cg25870097	5	139452537	0
cg21778810	5	139493680	1
cg01573405	5	139653332	0
cg01026249	5	139664350	0
cg21202116	5	139681372	0
cg19622675	5	139683183	1
cg10050982	5	139701922	0
cg12622515	5	139727487	0
cg23525657	5	139800228	0
cg20920104	5	139860062	0
cg15195990	5	139875186	0
cg17486877	5	139875713	0
cg17066338	5	139875809	0
cg14489299	5	139905629	0
cg06172116	5	139916950	0
cg21490606	5	139956595	0
cg19586974	5	139958690	0
cg18396668	5	139968396	0
cg17064283	5	139982522	0
cg08650179	5	139990030	0
cg18359328	5	140004732	1
cg07522661	5	140008276	1
cg26324506	5	140009963	0
cg03251293	5	140011317	0
cg27161585	5	140018682	0
cg19875535	5	140030758	1
cg09112262	5	140049507	1
cg11822812	5	140052017	1
cg17347178	5	140052701	1
cg24621629	5	140065032	0
cg09336493	5	140071988	0
cg21293250	5	140072199	0
cg17495068	5	140083368	0
cg16179182	5	140090404	1
cg05174942	5	140098392	1
cg23910413	5	140105405	1
cg03378599	5	140106029	1
cg19786552	5	140107112	0
cg00069003	5	140164106	1
cg11394218	5	140165439	0
cg15116095	5	140166589	1
cg23490829	5	140171681	1
cg22920932	5	140172958	1
cg27546766	5	140174004	0
cg21619814	5	140174449	1
cg06683094	5	140177056	1
cg03694936	5	140179490	1
cg14940668	5	140179493	0
cg00822970	5	140180646	0
cg19777540	5	140180691	1
cg11703647	5	140185430	0
cg23419885	5	140185635	1
cg11013213	5	140185637	0
cg20162679	5	140186706	0
cg03897860	5	140186737	1
cg24674504	5	140189548	1
cg08835099	5	140198665	1
cg02961654	5	140201143	0
cg22459739	5	140201153	1
cg02204262	5	140201746	1
cg23215964	5	140206194	0
cg11356485	5	140207373	0
cg09820378	5	140207488	1
cg07858872	5	140212735	0
cg03485299	5	140212937	0
cg26618441	5	140213825	1
cg24769628	5	140219608	1
cg02326566	5	140220686	1
cg02560085	5	140220810	1
cg14579239	5	140220822	1
cg06951122	5	140222653	1
cg13309828	5	140223264	1
cg09626816	5	140226574	0
cg11488168	5	140226860	0
cg15851066	5	140226947	0
cg11445191	5	140227765	1
cg18029321	5	140230326	1
cg04617043	5	140235027	1
cg11595575	5	140235510	1
cg18906028	5	140238079	1
cg14995055	5	140240593	1
cg09936799	5	140241497	1
cg03169021	5	140242486	0
cg19790494	5	140245710	0
cg13762451	5	140246217	0
cg19976449	5	140246626	1
cg19239201	5	140246767	0
cg01369220	5	140248564	1
cg19928377	5	140249735	1
cg15827318	5	140252671	1
cg21676369	5	140254141	0
cg09936552	5	140254488	0
cg23450373	5	140254752	0
cg03463174	5	140255779	0
cg25967418	5	140261759	1
cg07258122	5	140305090	0
cg02742676	5	140357014	1
cg18183247	5	140368417	1
cg06845354	5	140382045	0
cg19990022	5	140430619	1
cg23500924	5	140465235	1
cg12518665	5	140473080	0
cg23969338	5	140474005	1
cg11182018	5	140474062	1
cg09893703	5	140478715	0
cg23918315	5	140479025	1
cg13348653	5	140479785	0
cg03504078	5	140480218	1
cg07859640	5	140480507	1
cg01925738	5	140480770	1
cg26476502	5	140480941	1
cg03349091	5	140481256	1
cg21530267	5	140481267	1
cg03644691	5	140482926	1
cg21194039	5	140499367	1
cg13187914	5	140500923	0
cg12990410	5	140501117	1
cg27173275	5	140501277	0
cg24818200	5	140501365	1
cg13288164	5	140501380	1
cg03340754	5	140501661	1
cg06048354	5	140501812	1
cg21557146	5	140503914	1
cg19568544	5	140514811	1
cg11347033	5	140515629	1
cg15120855	5	140515736	1
cg24958687	5	140515961	1
cg25205438	5	140517411	1
cg26866168	5	140528785	1
cg02299843	5	140529440	0
cg00617875	5	140529703	0
cg16622906	5	140529775	1
cg24120669	5	140529819	1
cg02403883	5	140530028	1
cg23596123	5	140530222	1
cg23247945	5	140530410	1
cg06013769	5	140530467	1
cg05953939	5	140531097	0
cg08967338	5	140535215	1
cg04056384	5	140535469	1
cg02520281	5	140535668	1
cg19967668	5	140535759	1
cg15361697	5	140535810	1
cg05477834	5	140536175	1
cg21777188	5	140536238	1
cg03534453	5	140537884	1
cg03022653	5	140551227	0
cg11809091	5	140552105	1
cg22190023	5	140552347	1
cg03780733	5	140552369	1
cg17735593	5	140552505	1
cg23265105	5	140552971	0
cg13283199	5	140552992	1
cg19520087	5	140553020	0
cg01228941	5	140553091	1
cg16583552	5	140553150	1
cg25026992	5	140554819	1
cg18581154	5	140556238	0
cg15911328	5	140556888	1
cg18668511	5	140557227	1
cg03915372	5	140557249	0
cg27582059	5	140559871	1
cg18288337	5	140561031	0
cg13394331	5	140561067	0
cg24762111	5	140561239	0
cg08931687	5	140561245	0
cg08665243	5	140562218	1
cg26389950	5	140562236	1
cg25340050	5	140562562	1
cg21081817	5	140562738	1
cg04836851	5	140562819	1
cg11925729	5	140562988	1
cg01248745	5	140563213	1
cg20730770	5	140563241	1
cg26569309	5	140563400	1
cg01274907	5	140568075	1
cg03265956	5	140571170	0
cg17347682	5	140578896	1
cg18417245	5	140579296	1
cg16049600	5	140579298	1
cg14065590	5	140579303	1
cg05852276	5	140579470	1
cg24127414	5	140579644	1
cg11435557	5	140580123	0
cg09286169	5	140580212	0
cg05397468	5	140586233	0
cg17101542	5	140587845	0
cg15548198	5	140588139	1
cg17007628	5	140588424	1
cg15175717	5	140589508	0
cg10725855	5	140589613	0
cg17763019	5	140593332	1
cg17624673	5	140596187	1
cg15221642	5	140598706	1
cg08005490	5	140602029	0
cg09816420	5	140605851	1
cg16376902	5	140612229	1
cg02539153	5	140614765	1
cg10553103	5	140619567	1
cg06897442	5	140620284	1
cg21105916	5	140620904	1
cg17514558	5	140621375	1
cg06633037	5	140624464	0
cg27328673	5	140625750	1
cg09135656	5	140625848	1
cg01828067	5	140628308	0
cg11576976	5	140639610	0
cg05845376	5	140683632	1
cg07039560	5	140683681	1
cg12050576	5	140710204	0
cg05983326	5	140710688	1
cg00395420	5	140716485	1
cg23074932	5	140718731	1
cg19689427	5	140719008	1
cg16579158	5	140719142	1
cg10933186	5	140719302	1
cg22056094	5	140719962	1
cg20717585	5	140720705	1
cg16541259	5	140720871	0
cg24828065	5	140722332	0
cg01418385	5	140722587	1
cg17995013	5	140723078	0
cg11236452	5	140724362	1
cg24066843	5	140724720	1
cg01561869	5	140725147	1
cg13733755	5	140728592	0
cg12375722	5	140729719	1
cg12043062	5	140729723	0
cg22637837	5	140730092	1
cg16574737	5	140730469	1
cg05942150	5	140730516	1
cg01575930	5	140733385	1
cg27079776	5	140733421	1
cg24996161	5	140735397	1
cg20433262	5	140736893	1
cg26723766	5	140738008	1
cg24015282	5	140739260	1
cg04767772	5	140739600	0
cg21752383	5	140739976	1
cg14472390	5	140740387	1
cg03086707	5	140740607	1
cg15672768	5	140741220	1
cg19560781	5	140743464	0
cg07870307	5	140743780	1
cg04773864	5	140744763	1
cg15829642	5	140744983	1
cg17227466	5	140748559	1
cg24101670	5	140748861	0
cg16831002	5	140749358	0
cg19108028	5	140749891	0
cg00039176	5	140753076	1
cg18054674	5	140753542	1
cg24633027	5	140754314	1
cg25564433	5	140754451	1
cg14223503	5	140760983	0
cg11210069	5	140761259	1
cg11059720	5	140761714	0
cg20320609	5	140761737	0
cg02722596	5	140762957	1
cg16505764	5	140763254	1
cg04160343	5	140763700	1
cg23347399	5	140766911	1
cg02297173	5	140772023	0
cg21117330	5	140772286	1
cg00758915	5	140773539	1
cg21915313	5	140774426	1
cg11783376	5	140776805	0
cg11655243	5	140778396	1
cg24172509	5	140778424	1
cg26879386	5	140781179	1
cg24921961	5	140781193	1
cg08029622	5	140782352	0
cg03898577	5	140787013	1
cg13254082	5	140787221	0
cg07613945	5	140787430	1
cg24054870	5	140791852	0
cg03486475	5	140796240	1
cg18144764	5	140796312	0
cg07524997	5	140796892	1
cg02707176	5	140798758	1
cg03892308	5	140800495	1
cg15443392	5	140804884	0
cg19754283	5	140804945	1
cg14681511	5	140805681	1
cg16316394	5	140805841	1
cg21929183	5	140807225	1
cg17303540	5	140808068	1
cg24272454	5	140808772	0
cg12304520	5	140810123	1
cg01224715	5	140811520	1
cg10391860	5	140819522	0
cg08155325	5	140857813	1
cg00076195	5	140892677	1
cg02879849	5	141015565	0
cg13541216	5	141025997	0
cg17876683	5	141053017	0
cg01553231	5	141072866	1
cg10220361	5	141105602	0
cg16296536	5	141108552	1
cg25223623	5	141132593	1
cg00116616	5	141159440	0
cg22916338	5	141160077	1
cg03774957	5	141227950	1
cg15646543	5	141242687	1
cg23154770	5	141246933	0
cg08004742	5	141246976	0
cg12813091	5	141247083	0
cg19767205	5	141255282	1
cg05667019	5	141268908	0
cg05282240	5	141277255	0
cg17337834	5	141292907	0
cg07018790	5	141330589	0
cg17249227	5	141337195	0
cg07908310	5	141346124	0
cg08665853	5	141348202	1
cg13314260	5	141349631	1
cg05616995	5	141393361	1
cg03907079	5	141437672	0
cg05661000	5	141459904	0
cg01619084	5	141474790	0
cg01015210	5	141475540	0
cg08928100	5	141477782	1
cg08523384	5	141488047	1
cg09754081	5	141523617	0
cg18394648	5	141538333	1
cg18685605	5	141551276	0
cg18366758	5	141586503	0
cg05873766	5	141615654	1
cg24749559	5	141616065	1
cg15895121	5	141625843	1
cg14192641	5	141631086	0
cg09008179	5	141707805	1
cg01030629	5	141805396	0
cg14815675	5	141821456	0
cg13599021	5	141835684	0
cg15053890	5	141914352	0
cg27343073	5	141928843	0
cg19598567	5	141931207	1
cg18762321	5	141961229	0
cg23049036	5	141966761	0
cg21619138	5	142002248	1
cg00012824	5	142065098	0
cg07247133	5	142066658	1
cg08638572	5	142106006	0
cg12553873	5	142159386	0
cg08888170	5	142175197	0
cg01665554	5	142177128	0
cg20477261	5	142196343	0
cg07189898	5	142200754	0
cg02291619	5	142203736	1
cg09187189	5	142209689	0
cg19217890	5	142246406	0
cg06096182	5	142268345	0
cg17262755	5	142286604	1
cg25654380	5	142401091	0
cg16167724	5	142413775	0
cg17290733	5	142440972	0
cg05908015	5	142445010	0
cg19729949	5	142514108	1
cg18324877	5	142541913	0
cg01288724	5	142575122	1
cg18594054	5	142623446	1
cg15374100	5	142651239	0
cg00407401	5	142690959	0
cg25708981	5	142697868	0
cg07715663	5	142721796	0
cg08695103	5	142733619	0
cg05900547	5	142769791	0
cg17342132	5	142780254	1
cg07742588	5	142780439	0
cg00294552	5	142780486	0
cg16219186	5	142780531	0
cg08845721	5	142780693	1
cg07733851	5	142781498	1
cg18998365	5	142781532	1
cg20753294	5	142782791	1
cg01967637	5	142784019	0
cg23430507	5	142798375	0
cg13907255	5	142895549	1
cg05048928	5	142895720	0
cg17878320	5	142922506	1
cg21334395	5	142923152	0
cg13079912	5	142933817	0
cg23484741	5	142936868	1
cg06585979	5	142960918	0
cg00811436	5	142962690	0
cg26916162	5	142986108	0
cg04760795	5	143015015	0
cg02659586	5	143037707	0
cg20630334	5	143094702	0
cg18337565	5	143117875	0
cg09420016	5	143131888	0
cg16019978	5	143138977	0
cg17981520	5	143155007	0
cg22107429	5	143191000	0
cg15823954	5	143191226	1
cg12926300	5	143253949	1
cg22571060	5	143301646	0
cg25218411	5	143452047	0
cg03982568	5	143551489	1
cg20522407	5	143563187	0
cg19452248	5	143883482	1
cg10231397	5	143916547	0
cg08658244	5	143963579	0
cg08330435	5	143978398	1
cg10512945	5	144192607	0
cg00055771	5	144510462	1
cg22075979	5	144558502	0
cg04400679	5	144617560	0
cg24908802	5	144726601	1
cg08244581	5	144851698	1
cg03750165	5	144915975	0
cg14510905	5	145040858	1
cg21378329	5	145081093	0
cg24074149	5	145145263	0
cg08763559	5	145176437	0
cg11609571	5	145215629	1
cg07704977	5	145227647	0
cg07899357	5	145234917	1
cg08416194	5	145236139	1
cg06885189	5	145236203	1
cg11668813	5	145236262	1
cg10943877	5	145241325	1
cg01857151	5	145304100	1
cg03038951	5	145323220	0
cg22524166	5	145356434	0
cg11416891	5	145405217	0
cg04655243	5	145406206	1
cg12067499	5	145428150	0
cg03896390	5	145459528	0
cg01904727	5	145484705	1
cg20930537	5	145510234	0
cg01202671	5	145510487	0
cg16473422	5	145517777	0
cg19330536	5	145522986	0
cg05206264	5	145524404	0
cg01440358	5	145593473	0
cg08822511	5	145670856	0
cg06577446	5	145714533	1
cg01593834	5	145718401	1
cg24758957	5	145746294	1
cg23554212	5	145826002	0
cg10487955	5	145828911	0
cg22862407	5	145838592	0
cg20823916	5	145874018	0
cg04056359	5	145879068	0
cg19700872	5	145895766	1
cg21225096	5	145897227	0
cg16502220	5	146060657	0
cg12524428	5	146268595	1
cg09688063	5	146416543	0
cg01987925	5	146461045	1
cg17339617	5	146608294	1
cg05380937	5	146682971	0
cg25467021	5	146689675	0
cg05352812	5	146768310	0
cg00106565	5	146784171	1
cg05730183	5	146831807	0
cg03234075	5	146864694	0
cg10930901	5	146885434	1
cg15117891	5	146893482	1
cg16547273	5	146895089	0
cg26403043	5	146915334	0
cg24328772	5	146934373	0
cg04190734	5	146945119	0
cg00881812	5	146947921	0
cg22845765	5	146970636	1
cg11799006	5	147101975	1
cg13625968	5	147163878	0
cg14846627	5	147184720	0
cg21522218	5	147212143	0
cg16360372	5	147212728	1
cg24812002	5	147249406	0
cg16023600	5	147272300	1
cg21430814	5	147286075	0
cg21977875	5	147343566	0
cg19201596	5	147343695	0
cg10532833	5	147443067	1
cg11543937	5	147443347	1
cg03926932	5	147487470	0
cg24917865	5	147526570	0
cg11443625	5	147582382	0
cg13912639	5	147603654	0
cg06181674	5	147646592	0
cg09529600	5	147651477	1
cg19404190	5	147692173	1
cg05003433	5	147693439	0
cg09574363	5	147693779	1
cg19468042	5	147714291	0
cg12885766	5	147754643	0
cg01155916	5	147762551	0
cg08575843	5	147774258	0
cg24787443	5	147781634	1
cg14831325	5	147784060	0
cg13165174	5	147796640	0
cg06148656	5	147808721	0
cg06281409	5	147808813	0
cg05753823	5	147808960	0
cg20299485	5	147819853	0
cg11314819	5	147837002	0
cg24836671	5	148029901	0
cg16180258	5	148037191	1
cg10590094	5	148046114	0
cg17559034	5	148200175	0
cg00272123	5	148304458	0
cg24808105	5	148339194	1
cg00377221	5	148357599	0
cg26139365	5	148385090	0
cg05364414	5	148387246	0
cg16494350	5	148421302	0
cg05114060	5	148423423	0
cg16409532	5	148438279	0
cg21299980	5	148440287	0
cg07765674	5	148494024	1
cg12041933	5	148497069	0
cg12685608	5	148504989	0
cg26403171	5	148507714	1
cg18129178	5	148520854	1
cg27130993	5	148545635	1
cg06539116	5	148597365	1
cg14152587	5	148612561	0
cg10553102	5	148626066	0
cg14356801	5	148651259	0
cg09673822	5	148653537	0
cg18590538	5	148724026	0
cg16249416	5	148783952	0
cg11671363	5	148810177	1
cg10333824	5	148825648	0
cg25458314	5	148834097	1
cg25066030	5	148875244	0
cg11035359	5	148885258	0
cg21229718	5	148894958	1
cg17550357	5	148998278	0
cg16748776	5	149025046	0
cg10500277	5	149033758	0
cg02775910	5	149075616	0
cg16786458	5	149108820	1
cg09865068	5	149112270	0
cg10230957	5	149112344	0
cg12894234	5	149125770	0
cg06387392	5	149151131	0
cg08823936	5	149151188	0
cg14242904	5	149151262	0
cg10742682	5	149176951	0
cg06391431	5	149232756	0
cg09469636	5	149235264	0
cg04615529	5	149237013	0
cg18081349	5	149266549	1
cg23541198	5	149309905	0
cg25039547	5	149333234	0
cg27216636	5	149339132	0
cg26303603	5	149344707	1
cg09559196	5	149375082	1
cg09859756	5	149384153	1
cg00369310	5	149426819	0
cg27080361	5	149447589	0
cg15405162	5	149462007	0
cg27527221	5	149480817	0
cg09104570	5	149480819	0
cg17056132	5	149493243	1
cg26502454	5	149493383	0
cg22943115	5	149522468	1
cg17378342	5	149546331	1
cg18424208	5	149546337	1
cg11117637	5	149546366	1
cg23266594	5	149546691	1
cg18650827	5	149550508	1
cg25794455	5	149595582	0
cg08471801	5	149640795	0
cg04025535	5	149640949	0
cg05762461	5	149669471	0
cg01602040	5	149689561	0
cg20031456	5	149696611	0
cg25274994	5	149737296	0
cg05701660	5	149766809	0
cg26129545	5	149792330	1
cg01601628	5	149792348	1
cg24548564	5	149792390	1
cg19966212	5	149792783	1
cg11619961	5	149792840	1
cg01553946	5	149828936	1
cg11651066	5	149849431	0
cg14040735	5	149857155	0
cg07038243	5	149868855	1
cg18059362	5	149880708	0
cg04591771	5	149890040	0
cg09028166	5	149891393	1
cg24884265	5	149907580	1
cg03345059	5	149907617	1
cg12557254	5	149907837	1
cg02676514	5	149937807	0
cg15600299	5	149969097	0
cg08125125	5	149980486	1
cg24927890	5	149980526	1
cg16440442	5	149980671	1
cg26444282	5	149980674	1
cg23969269	5	149995046	0
cg26504529	5	149999033	1
cg04604050	5	150007561	1
cg06559925	5	150011669	1
cg26584034	5	150017204	1
cg26784201	5	150050950	1
cg11590420	5	150051566	1
cg01531840	5	150099853	0
cg14544631	5	150138130	1
cg02144303	5	150285177	0
cg04755771	5	150326521	1
cg08747963	5	150326862	1
cg08891071	5	150399909	1
cg11126858	5	150446058	0
cg22772462	5	150461913	1
cg00554068	5	150462395	1
cg15989436	5	150465875	1
cg19112952	5	150466688	0
cg19222830	5	150466793	0
cg14405103	5	150473002	0
cg13015077	5	150554595	0
cg10047774	5	150591563	0
cg14522097	5	150605036	1
cg15674899	5	150618077	1
cg03192273	5	150618948	0
cg11102724	5	150619039	0
cg18701481	5	150632526	1
cg18866797	5	150634435	0
cg09312947	5	150635384	0
cg17953646	5	150656469	1
cg15790018	5	150674946	0
cg12262617	5	150677795	0
cg26882525	5	150677867	1
cg11125805	5	150678162	1
cg23502298	5	150728626	1
cg18606557	5	150764390	0
cg13872789	5	150845740	0
cg12945832	5	150845797	0
cg04274923	5	150853158	0
cg12665487	5	150857146	0
cg02006660	5	150877206	0
cg11818644	5	150883985	0
cg19318253	5	150903132	0
cg05711042	5	150913871	1
cg10660599	5	150949267	0
cg17225746	5	150974699	0
cg15919605	5	150992767	0
cg00534645	5	151018867	0
cg04671029	5	151064889	0
cg12550344	5	151076195	1
cg18600886	5	151100875	0
cg13947691	5	151133491	0
cg22886896	5	151141323	1
cg09624913	5	151147046	0
cg20469520	5	151269926	0
cg23158483	5	151305528	1
cg02842704	5	151305746	1
cg15203881	5	151337400	0
cg14248704	5	151470842	0
cg16808060	5	151595164	0
cg22306507	5	151626339	0
cg05854310	5	151651292	0
cg01566342	5	151774043	1
cg16219773	5	151812935	0
cg04222466	5	151813212	0
cg09583780	5	151813990	0
cg11822515	5	151841890	0
cg18552453	5	151903736	0
cg01550013	5	152234077	1
cg10976311	5	152591026	1
cg14646039	5	152729842	1
cg13839793	5	152738322	0
cg07153081	5	152805675	0
cg11615461	5	152871571	0
cg16407255	5	152871582	0
cg06562836	5	152871618	0
cg03402505	5	152871678	0
cg19825353	5	152931879	0
cg05751968	5	153121853	0
cg21887917	5	153163489	0
cg23523480	5	153204284	1
cg24882369	5	153279996	0
cg11926800	5	153280474	0
cg18262224	5	153280952	0
cg20563300	5	153422506	0
cg19470045	5	153473019	0
cg19487450	5	153476453	0
cg04997435	5	153588790	1
cg00194869	5	153593984	0
cg14635573	5	153652900	0
cg12658810	5	153773866	0
cg20540306	5	153787169	1
cg12371105	5	153826017	0
cg17746033	5	153828051	0
cg22838470	5	153831870	0
cg05881590	5	153851369	0
cg16211880	5	153852231	0
cg04223553	5	153852934	1
cg21964928	5	153872958	1
cg14544694	5	153879588	0
cg10905418	5	153923134	0
cg17274330	5	153961993	0
cg14584215	5	153991033	1
cg13924807	5	153994571	1
cg05662444	5	154026397	1
cg08754654	5	154026448	1
cg07016145	5	154034166	0
cg04508044	5	154062711	1
cg11923914	5	154071666	1
cg25105060	5	154166983	1
cg20996897	5	154190756	0
cg07010221	5	154205548	0
cg11216595	5	154208971	0
cg11865245	5	154210989	0
cg17235179	5	154240634	1
cg11257935	5	154255229	1
cg12327749	5	154337285	0
cg17462962	5	154347281	1
cg02586423	5	154392124	0
cg04184530	5	154392128	0
cg11670670	5	154392995	0
cg22910768	5	154407248	0
cg16206227	5	154443673	0
cg21372145	5	154448085	0
cg05278780	5	154496708	0
cg05251191	5	154527086	0
cg12084272	5	154703272	0
cg09411409	5	154996395	0
cg24569257	5	155105708	1
cg11343456	5	155199234	0
cg21005589	5	155271488	0
cg05544927	5	155371349	0
cg17588577	5	155753897	0
cg14087309	5	155818442	0
cg24132325	5	155909246	1
cg07800627	5	155916319	0
cg15160274	5	156097036	1
cg26267483	5	156143683	1
cg19860636	5	156191450	1
cg24934858	5	156224546	0
cg23610296	5	156276881	0
cg09867700	5	156356748	0
cg16415875	5	156390979	1
cg26285711	5	156477242	0
cg12943317	5	156479607	1
cg11396382	5	156485931	0
cg01551315	5	156486422	1
cg12377223	5	156530912	0
cg23294399	5	156530958	0
cg11917140	5	156534158	0
cg19110684	5	156536955	1
cg16562325	5	156558980	0
cg06707825	5	156559075	0
cg00510689	5	156594470	1
cg25680952	5	156594617	0
cg24338141	5	156599642	0
cg19970716	5	156620811	0
cg19482537	5	156692823	1
cg25267513	5	156708190	0
cg02817143	5	156761730	0
cg10736256	5	156792908	0
cg21777965	5	156799069	0
cg20687252	5	156802582	0
cg11399573	5	156813115	0
cg14992910	5	156874275	0
cg13386926	5	156890399	1
cg09648467	5	156955280	1
cg02819722	5	156968954	0
cg25090569	5	156974558	1
cg25077558	5	156991510	1
cg09744448	5	156998546	1
cg14607812	5	157002793	1
cg18056934	5	157026659	0
cg20071413	5	157034949	0
cg09417514	5	157117395	0
cg01914314	5	157117640	1
cg06684288	5	157156134	1
cg07166874	5	157169684	0
cg14126863	5	157171503	1
cg27088374	5	157243785	0
cg08988323	5	157255237	1
cg16727158	5	157425363	0
cg12874971	5	157502673	0
cg23842156	5	157810655	0
cg22790839	5	157883933	1
cg12892063	5	157910425	0
cg18539535	5	157910869	0
cg15011472	5	157912125	0
cg25672923	5	157912144	0
cg27440640	5	158224013	0
cg10386082	5	158313279	0
cg07005706	5	158370772	0
cg07730924	5	158406603	1
cg15892152	5	158408759	0
cg23210478	5	158437811	1
cg18288035	5	158446138	0
cg21420996	5	158462156	0
cg19639331	5	158469130	0
cg07394566	5	158479660	0
cg10698265	5	158486099	0
cg12766224	5	158500868	0
cg09544329	5	158514572	0
cg20753702	5	158520133	0
cg02485328	5	158522603	1
cg01631024	5	158563352	0
cg03749563	5	158590067	0
cg07223007	5	158643122	0
cg18578716	5	158643852	0
cg04669722	5	158669206	0
cg26646896	5	158686746	1
cg02884181	5	158689508	1
cg16391973	5	158689566	1
cg01161877	5	158690922	1
cg11860616	5	158712539	1
cg00279814	5	158758077	0
cg26706599	5	158839568	0
cg24327375	5	158871682	0
cg02920081	5	158960793	0
cg20259791	5	159251901	0
cg18361375	5	159329972	0
cg00663656	5	159407791	0
cg07484105	5	159435267	0
cg03459756	5	159469967	0
cg20646884	5	159481566	1
cg07004950	5	159508665	1
cg19535980	5	159519152	1
cg12366921	5	159596570	0
cg12915824	5	159596647	0
cg24579851	5	159602480	1
cg17259065	5	159626770	0
cg10414466	5	159626772	0
cg08954830	5	159631992	0
cg02024240	5	159669974	0
cg03328374	5	159677413	0
cg19100169	5	159688203	1
cg22005656	5	159691948	1
cg06819704	5	159707559	1
cg20769466	5	159740441	0
cg26752321	5	159766544	0
cg11198036	5	159766673	0
cg05586638	5	159766696	0
cg02790465	5	159766843	0
cg02980099	5	159782192	0
cg15236783	5	159787372	0
cg09170532	5	159806732	0
cg11683714	5	159807259	0
cg25596173	5	159846285	1
cg03438246	5	159847881	0
cg23024444	5	159848299	1
cg05091097	5	159848364	0
cg00919028	5	159880074	0
cg22294671	5	159882630	0
cg02682520	5	159895160	1
cg14736083	5	159895267	0
cg26189303	5	159897910	1
cg22995297	5	160090849	0
cg26125060	5	160112854	1
cg14120966	5	160130250	0
cg18259348	5	160350644	1
cg20711255	5	160658633	0
cg01543871	5	160841398	0
cg22691257	5	161111441	1
cg19537070	5	161112334	1
cg02703002	5	161112530	1
cg00505327	5	161113000	0
cg27349276	5	161128905	1
cg02570342	5	161276818	0
cg02469186	5	161277234	1
cg17932405	5	161300058	0
cg14518976	5	161341594	0
cg11076932	5	161342714	0
cg22854517	5	161523774	0
cg11862585	5	162422733	0
cg27452517	5	162433432	0
cg21457428	5	162506709	0
cg18086386	5	162516650	1
cg22916646	5	162672583	1
cg07314474	5	162684983	0
cg14994394	5	162774793	0
cg04583355	5	162834201	0
cg15639659	5	162843589	1
cg08505883	5	162860583	1
cg20638514	5	162863527	0
cg27225215	5	162869497	0
cg17877485	5	162871794	1
cg19868864	5	162901371	0
cg13044411	5	162906057	0
cg10932397	5	162915815	0
cg23883630	5	162929613	0
cg07446885	5	162929676	0
cg11204780	5	162932808	1
cg12608053	5	162996851	1
cg05557828	5	163002003	0
cg04918622	5	163061589	0
cg23445188	5	163236516	0
cg05944385	5	163320486	0
cg08841418	5	163343970	0
cg04160392	5	163365837	0
cg22683172	5	163524934	0
cg05885732	5	163583795	0
cg04919036	5	163618336	0
cg00123707	5	163635997	0
cg16761638	5	163662928	0
cg05902914	5	163780622	0
cg08790439	5	163894376	0
cg25374378	5	163895616	0
cg00306571	5	163897011	0
cg13004832	5	163897262	0
cg10082602	5	164024138	0
cg12048861	5	164027496	0
cg09737884	5	164100748	0
cg02149537	5	164259834	1
cg00484798	5	164654519	0
cg10130022	5	164749161	0
cg11243676	5	164752389	0
cg01810954	5	165036163	0
cg09447895	5	165460007	1
cg02055540	5	165510804	1
cg02545583	5	165751842	1
cg04453138	5	165796380	1
cg04821250	5	166388128	0
cg25529870	5	166547597	0
cg18823947	5	166636056	0
cg09855155	5	166737241	0
cg22636811	5	166737388	0
cg01814572	5	166869878	0
cg08577341	5	167001123	1
cg21605122	5	167014708	0
cg08549648	5	167035615	0
cg06297677	5	167053641	0
cg06537115	5	167137885	0
cg15419330	5	167140372	0
cg10563213	5	167147173	0
cg11320208	5	167157167	0
cg24454909	5	167170753	0
cg25814236	5	167180933	0
cg20983178	5	167181815	0
cg16434098	5	167181836	1
cg09922087	5	167181845	0
cg03339592	5	167212233	0
cg23267616	5	167231004	1
cg02245391	5	167231761	0
cg16385724	5	167233937	0
cg12991594	5	167248908	0
cg10882756	5	167282267	1
cg02710892	5	167361548	0
cg17567195	5	167378696	1
cg24517837	5	167391645	0
cg07633256	5	167395310	0
cg06659019	5	167541672	0
cg08769507	5	167592669	1
cg06740765	5	167599705	0
cg09443467	5	167654050	0
cg18013921	5	167690914	1
cg15725182	5	167727679	0
cg11684158	5	167744939	0
cg19394562	5	167789616	0
cg07195319	5	167908725	0
cg07015465	5	167912659	1
cg13011109	5	167955758	1
cg03407996	5	167987968	1
cg10601935	5	167993141	0
cg02863589	5	167993718	0
cg02756373	5	167997991	0
cg22083820	5	168052135	0
cg15088158	5	168080297	0
cg11462252	5	168139607	1
cg09844001	5	168139634	0
cg00320301	5	168174689	1
cg13908833	5	168271731	1
cg20012761	5	168301957	0
cg04128513	5	168310461	1
cg00155788	5	168344748	0
cg11458498	5	168395173	1
cg04617596	5	168405345	0
cg09536336	5	168439657	1
cg10425245	5	168454709	1
cg22240188	5	168456163	0
cg11855741	5	168692189	1
cg02493332	5	168692727	0
cg18956271	5	168844191	0
cg11168621	5	168858609	0
cg19121311	5	169010267	0
cg26706759	5	169011746	1
cg21771173	5	169064071	1
cg23184477	5	169064897	1
cg24810467	5	169122182	0
cg15907287	5	169127853	1
cg12194596	5	169129467	1
cg02614045	5	169129494	1
cg04730794	5	169144438	1
cg16655018	5	169180894	0
cg03727248	5	169206480	0
cg01045896	5	169255151	0
cg21131622	5	169259493	1
cg18460239	5	169287675	0
cg18932278	5	169407941	1
cg21408696	5	169409132	0
cg10677105	5	169428710	0
cg13216946	5	169531839	0
cg03817107	5	169532775	1
cg18541453	5	169624611	1
cg22451926	5	169626109	0
cg05797312	5	169678834	0
cg24140421	5	169694747	0
cg27578275	5	169696692	0
cg08670465	5	169725100	1
cg21081919	5	169730143	0
cg26441038	5	169739831	0
cg08091949	5	169740799	0
cg22568403	5	169758055	1
cg13241482	5	169760805	0
cg27044591	5	169815771	1
cg17050525	5	169907404	0
cg02640147	5	170024515	1
cg16719409	5	170025877	0
cg24561270	5	170026067	0
cg17753390	5	170109085	0
cg12008764	5	170120755	0
cg05510334	5	170177127	0
cg01128851	5	170178749	0
cg19938522	5	170184555	0
cg09912824	5	170209545	0
cg08801849	5	170224936	0
cg19415604	5	170276575	0
cg08358803	5	170288742	1
cg01579024	5	170288757	1
cg02091185	5	170288766	1
cg00871487	5	170288779	0
cg04165359	5	170308713	0
cg14825889	5	170353325	0
cg23958638	5	170380452	0
cg00367499	5	170634447	0
cg08025156	5	170653408	0
cg05809858	5	170697364	0
cg19110895	5	170733072	1
cg27294288	5	170750725	1
cg03721890	5	170791038	0
cg08099513	5	170793042	0
cg14843651	5	170811643	1
cg14665812	5	170880235	1
cg19613915	5	170921824	1
cg13159443	5	170970668	0
cg14595317	5	171025373	0
cg22893605	5	171185324	1
cg26080715	5	171212048	0
cg08092327	5	171212067	0
cg26112871	5	171320720	1
cg19855119	5	171336720	0
cg22432347	5	171368847	0
cg18857045	5	171389558	0
cg14102556	5	171436197	1
cg24799190	5	171492684	0
cg15966399	5	171528577	0
cg03895810	5	171612595	0
cg06276366	5	171620967	0
cg15019273	5	171620983	1
cg14069601	5	171621251	1
cg22203867	5	171621698	1
cg09317877	5	171652589	0
cg08748820	5	171662235	0
cg22673500	5	171681569	1
cg25177532	5	171699239	0
cg04898000	5	171750075	0
cg10547329	5	171759242	0
cg16572224	5	171788937	1
cg00319839	5	171788966	0
cg19027424	5	171840137	1
cg08854128	5	171881546	1
cg05224707	5	171881549	1
cg02919816	5	171930099	0
cg27297156	5	171991678	0
cg01232040	5	172024892	1
cg17966609	5	172034377	0
cg27326876	5	172098275	1
cg11190434	5	172106450	1
cg12959820	5	172111369	1
cg07569063	5	172127392	0
cg27314202	5	172142667	0
cg23133513	5	172149393	0
cg10845147	5	172149624	1
cg10683112	5	172163656	0
cg20875804	5	172181358	0
cg11812638	5	172181639	0
cg20292908	5	172203421	0
cg17454247	5	172225504	0
cg23376028	5	172228491	0
cg24000536	5	172235237	0
cg26342114	5	172244462	1
cg04247720	5	172261327	1
cg11943916	5	172282611	0
cg07053159	5	172287200	0
cg03774077	5	172289679	0
cg13582457	5	172324773	1
cg09878994	5	172327041	0
cg15408058	5	172374986	0
cg03930524	5	172380977	0
cg09442355	5	172381049	0
cg22499399	5	172381770	0
cg10071554	5	172440141	0
cg04557968	5	172481029	0
cg09557836	5	172494662	0
cg00554165	5	172536348	1
cg14120642	5	172573294	0
cg05583199	5	172581886	0
cg05582160	5	172628802	0
cg08632095	5	172639423	1
cg18872497	5	172665136	1
cg06974592	5	172665149	1
cg08506654	5	172673098	1
cg05234035	5	172673203	1
cg14292200	5	172682189	0
cg08839053	5	172744670	1
cg00321614	5	172856932	1
cg27325694	5	172940317	0
cg12193365	5	172945385	1
cg20683802	5	172982489	1
cg09144828	5	172988196	0
cg14642222	5	173002662	1
cg19820601	5	173030725	1
cg14458500	5	173036759	0
cg20767432	5	173114117	0
cg20177477	5	173116274	0
cg15618908	5	173141761	1
cg04127391	5	173178411	0
cg11212451	5	173198508	1
cg05150185	5	173199528	0
cg12720583	5	173237465	0
cg03489221	5	173241526	0
cg02966448	5	173319119	0
cg22703284	5	173344910	0
cg02550673	5	173368237	0
cg13118887	5	173380810	0
cg15981087	5	173391697	0
cg21756326	5	173415636	1
cg12382889	5	173416967	0
cg05990364	5	173493084	0
cg04654967	5	173509285	0
cg22490856	5	173598943	0
cg11411838	5	173631551	1
cg10713254	5	173700967	0
cg07020144	5	173756562	0
cg09061753	5	173763326	0
cg24717293	5	173838621	0
cg03177721	5	173853801	0
cg01532582	5	173854274	0
cg17129687	5	174008566	0
cg09443748	5	174008626	0
cg12909612	5	174038198	0
cg10803871	5	174082675	1
cg12139085	5	174134497	0
cg14115182	5	174145909	1
cg02365742	5	174151204	1
cg17987112	5	174158654	1
cg22108469	5	174158984	1
cg03807298	5	174159039	1
cg21545862	5	174159294	1
cg16940012	5	174159564	1
cg22140846	5	174159903	1
cg06493207	5	174160825	1
cg19487643	5	174194421	0
cg24147343	5	174221117	1
cg00981692	5	174245975	0
cg21342312	5	174246763	0
cg25071410	5	174413193	0
cg05191919	5	174644636	1
cg04858453	5	174697402	0
cg23171103	5	174771462	1
cg04678623	5	174862224	1
cg09656690	5	174875230	1
cg12724532	5	174895432	0
cg10648629	5	174901923	1
cg21250468	5	174956667	0
cg08205463	5	175000156	0
cg11251255	5	175007306	0
cg08472553	5	175116770	0
cg15630459	5	175223225	1
cg04620298	5	175236870	1
cg01284438	5	175250977	1
cg16967191	5	175281742	0
cg20658081	5	175293550	0
cg19649083	5	175295119	1
cg26303222	5	175301168	1
cg06967711	5	175341608	0
cg09466176	5	175486205	0
cg00866260	5	175564112	0
cg26113686	5	175578755	0
cg07306760	5	175595161	0
cg23048453	5	175613405	0
cg18309343	5	175614584	0
cg03725893	5	175716453	0
cg15578013	5	175834598	0
cg16994082	5	175834967	0
cg22938135	5	175841493	1
cg17579646	5	175908978	0
cg11022455	5	175913341	0
cg12152193	5	175954583	1
cg25338204	5	175955105	1
cg07768103	5	175956344	1
cg24605511	5	175969064	0
cg06748006	5	175969350	0
cg25986527	5	175969383	0
cg16732780	5	175969439	0
cg17979595	5	175995850	1
cg06724612	5	176017433	0
cg20833838	5	176036260	1
cg06439489	5	176044620	1
cg07135540	5	176056414	1
cg19072817	5	176057992	1
cg00026472	5	176074316	0
cg01255913	5	176074484	1
cg11581653	5	176085973	0
cg11583351	5	176099987	1
cg17522914	5	176116477	0
cg01786128	5	176117988	0
cg26854658	5	176119766	0
cg02402706	5	176125405	1
cg16967461	5	176151771	0
cg12513453	5	176165781	1
cg26007189	5	176166980	1
cg11840968	5	176167283	1
cg01476678	5	176270730	1
cg11139090	5	176294068	1
cg25429640	5	176302913	1
cg15914500	5	176316668	1
cg10294164	5	176359580	0
cg17550721	5	176375408	0
cg16425917	5	176407358	0
cg26779770	5	176421823	0
cg08272597	5	176423139	0
cg19755108	5	176434079	1
cg17002112	5	176513419	0
cg00618323	5	176515533	1
cg20898288	5	176515724	0
cg18229134	5	176516040	1
cg16326743	5	176522599	1
cg23476877	5	176543964	1
cg18121224	5	176559563	1
cg02580987	5	176615786	1
cg07286681	5	176660615	1
cg27396141	5	176693630	1
cg20799255	5	176715335	0
cg23483530	5	176759977	1
cg11302624	5	176788169	1
cg11598255	5	176797640	0
cg06060754	5	176797920	1
cg16006841	5	176797999	1
cg17509989	5	176798049	1
cg04486885	5	176823424	1
cg06847624	5	176827671	1
cg20095656	5	176827793	1
cg18933742	5	176880648	0
cg17037976	5	176917390	1
cg07413150	5	176918920	1
cg17401635	5	176944162	1
cg17315964	5	176956734	1
cg00654596	5	177018549	0
cg03653511	5	177025878	0
cg00075920	5	177026190	1
cg24962528	5	177042842	0
cg19111773	5	177095013	1
cg09998056	5	177228834	0
cg23199815	5	177371597	1
cg00524694	5	177387682	1
cg03573529	5	177412586	1
cg10476773	5	177412688	1
cg16375290	5	177412718	1
cg08871495	5	177413021	1
cg27035514	5	177539998	1
cg04777383	5	177543666	0
cg19908591	5	177610810	1
cg05473599	5	177613806	0
cg02800362	5	177631904	1
cg04571819	5	177645550	0
cg11299012	5	177647755	0
cg06547805	5	177692351	0
cg19581963	5	177708528	1
cg05872130	5	177719843	0
cg18243541	5	177761315	0
cg13922901	5	177783729	1
cg08841786	5	177784475	0
cg08930131	5	177811198	1
cg06730250	5	177821870	1
cg10987720	5	177827484	1
cg09602051	5	177887964	0
cg01561304	5	177913485	1
cg17429282	5	177916440	0
cg04542001	5	177926387	0
cg27126508	5	177947425	1
cg24810933	5	177949147	1
cg25548477	5	177962668	0
cg04510049	5	178000774	1
cg06183338	5	178004204	1
cg11108065	5	178022022	0
cg23422721	5	178047402	0
cg20260921	5	178054647	0
cg11832395	5	178057845	1
cg12197659	5	178072182	0
cg06755062	5	178127082	0
cg08616760	5	178157801	1
cg12417772	5	178158045	0
cg09737019	5	178158086	1
cg02402740	5	178217544	0
cg12488586	5	178220967	1
cg02610474	5	178246278	1
cg13568173	5	178260187	0
cg25547848	5	178266060	1
cg11282828	5	178266137	1
cg03654560	5	178266175	1
cg09146813	5	178286626	1
cg15729738	5	178292234	0
cg04038397	5	178321614	0
cg11023789	5	178321631	0
cg16315219	5	178321667	0
cg04248979	5	178358274	1
cg00632914	5	178359659	1
cg08262598	5	178447119	1
cg19267092	5	178449976	0
cg26695076	5	178479627	1
cg09693926	5	178547863	1
cg10208897	5	178548229	1
cg02599361	5	178548373	1
cg25554190	5	178548700	1
cg12674760	5	178577498	1
cg16632924	5	178577542	1
cg15180869	5	178580645	1
cg03993109	5	178594649	1
cg00274815	5	178631741	1
cg05574515	5	178632502	1
cg23132611	5	178640151	0
cg06495631	5	178692806	1
cg26694831	5	178763419	1
cg04893683	5	178779526	0
cg25547937	5	178801647	1
cg12532966	5	178854202	1
cg22884579	5	178855435	0
cg05914403	5	178882330	0
cg09284394	5	178971674	0
cg08530439	5	178976985	0
cg02589141	5	178982556	1
cg07577684	5	179016348	0
cg25442552	5	179016565	0
cg26889552	5	179032532	1
cg13016797	5	179038561	1
cg05957768	5	179043464	0
cg21348134	5	179046114	0
cg24585418	5	179059426	1
cg26135573	5	179059668	1
cg15609150	5	179197801	0
cg01225779	5	179238472	1
cg06869965	5	179285191	1
cg21140353	5	179285936	1
cg05314055	5	179368206	0
cg18469253	5	179383616	0
cg03714633	5	179386846	0
cg26722544	5	179393917	1
cg25993248	5	179448958	1
cg01666848	5	179462233	0
cg17303779	5	179532989	0
cg08328067	5	179553589	1
cg10899547	5	179554111	1
cg03596315	5	179563839	1
cg12154976	5	179585198	1
cg08453205	5	179588440	1
cg12955789	5	179588551	1
cg07752409	5	179588838	1
cg04062715	5	179632567	1
cg23433008	5	179634578	1
cg16435062	5	179636443	1
cg12684744	5	179636617	1
cg09240047	5	179719195	0
cg22131013	5	179737792	1
cg23221052	5	179740743	1
cg13944838	5	179740914	1
cg23248424	5	179741104	1
cg02891314	5	179741120	1
cg09838217	5	179770299	1
cg05904716	5	179779205	1
cg18792381	5	179781547	1
cg21300374	5	179867607	0
cg06431864	5	179868587	1
cg16559448	5	179870052	0
cg23043514	5	179870089	0
cg27271147	5	179967431	0
cg13955603	5	180015452	1
cg10500516	5	180019265	0
cg18105979	5	180045822	1
cg00619978	5	180046052	1
cg18719563	5	180048155	1
cg06077821	5	180048893	1
cg17784318	5	180079978	0
cg03671052	5	180086260	1
cg13458349	5	180156487	0
cg18482656	5	180167965	1
cg07738820	5	180230494	0
cg01149192	5	180231058	1
cg07195949	5	180243548	0
cg12950829	5	180244832	1
cg20374435	5	180257691	0
cg05194983	5	180257804	0
cg12905935	5	180262649	1
cg07356905	5	180286037	1
cg15948428	5	180301107	0
cg12886391	5	180301165	0
cg20827807	5	180336595	0
cg02352685	5	180377617	1
cg24758392	5	180396687	1
cg17221856	5	180396891	1
cg11524184	5	180397383	1
cg14457074	5	180408785	1
cg25366315	5	180408809	1
cg01973410	5	180408813	1
cg04280909	5	180413591	0
cg24157836	5	180414896	0
cg02720155	5	180415938	1
cg05660197	5	180433174	1
cg13630912	5	180433221	0
cg02456218	5	180476573	1
cg25920019	5	180488960	1
cg11273655	5	180497114	1
cg00533202	5	180511822	1
cg12301216	5	180532563	0
cg13735602	5	180547193	0
cg06398397	5	180549128	0
cg10180146	5	180553022	0
cg12934281	5	180565439	0
cg23947928	5	180587498	1
cg03344951	5	180588320	0
cg25994838	5	180615482	1
cg25139259	5	180627171	0
cg02879363	5	180627216	0
cg19412791	5	180633063	1
cg00261149	5	180633181	0
cg24364737	5	180633200	0
cg26181490	5	180634758	1
cg17432513	5	180643653	1
cg25944717	5	180648843	1
cg01860805	5	180659749	1
cg06289789	5	180682908	0
cg09884038	5	180708083	0
cg13837834	5	180728293	0
cg01878721	6	180746	0
cg17823816	6	257261	0
cg21855360	6	257504	0
cg06904066	6	268510	0
cg02878367	6	272080	0
cg07332563	6	291687	1
cg17876578	6	291859	0
cg21548813	6	291882	1
cg03395511	6	291903	1
cg18110333	6	292329	1
cg05064044	6	292385	1
cg11235426	6	292522	1
cg01516881	6	292596	1
cg26668828	6	292823	1
cg01171360	6	293285	1
cg10270150	6	297974	1
cg27401097	6	298806	0
cg26822870	6	299762	1
cg08244765	6	319856	0
cg20686064	6	322964	0
cg19232748	6	351361	1
cg07375926	6	353657	0
cg13600364	6	362095	1
cg08171158	6	367552	0
cg19772209	6	377320	0
cg15203214	6	379489	1
cg11307823	6	379514	1
cg04305673	6	379581	1
cg23785612	6	387171	1
cg03410961	6	391680	1
cg16478536	6	408730	1
cg26422851	6	424272	1
cg05842943	6	467105	1
cg19485103	6	475074	1
cg02895588	6	485915	1
cg20949502	6	503807	1
cg10934068	6	509762	0
cg07955367	6	524022	0
cg17632375	6	533904	1
cg13469422	6	541029	0
cg07066859	6	578316	0
cg21701184	6	617251	0
cg21987077	6	657204	1
cg17555940	6	660874	1
cg01737284	6	686506	0
cg04997467	6	699595	0
cg25642090	6	704223	0
cg26297490	6	792778	1
cg06899772	6	818612	0
cg26196162	6	830036	1
cg21880476	6	885298	1
cg13447295	6	887704	1
cg21062780	6	887772	1
cg27050936	6	887821	1
cg13094274	6	890230	1
cg07787543	6	901310	1
cg07357891	6	1014407	0
cg20512459	6	1064085	0
cg17349709	6	1068449	0
cg15064086	6	1075978	1
cg12167822	6	1079971	0
cg10656454	6	1080158	0
cg16431787	6	1082220	1
cg19698294	6	1114974	1
cg08057947	6	1160496	0
cg25054816	6	1267429	1
cg18010085	6	1297024	1
cg08171365	6	1298142	0
cg02359433	6	1315143	1
cg13386109	6	1318667	1
cg17010737	6	1368368	0
cg16426346	6	1377047	1
cg11573566	6	1386087	1
cg24764168	6	1386142	1
cg13728003	6	1387836	1
cg02490736	6	1391758	1
cg05679108	6	1395061	1
cg12835736	6	1395164	1
cg20055581	6	1397057	1
cg04964883	6	1410436	1
cg24643715	6	1438763	0
cg22625519	6	1524190	1
cg20353001	6	1524618	1
cg01115380	6	1552904	1
cg21035585	6	1554605	0
cg10378538	6	1578324	1
cg22198853	6	1594411	1
cg16695576	6	1606028	1
cg04613787	6	1607852	0
cg04661888	6	1608060	1
cg23989119	6	1608107	1
cg18720698	6	1608500	1
cg11478200	6	1608667	1
cg21010202	6	1615843	1
cg18346398	6	1615992	1
cg18453320	6	1616109	1
cg27222736	6	1617377	1
cg13834539	6	1618814	1
cg18100182	6	1630972	0
cg01742248	6	1668157	0
cg05927229	6	1679875	0
cg07653189	6	1703190	0
cg24699737	6	1704380	0
cg03488739	6	1705493	0
cg20930244	6	1737472	0
cg25183658	6	1757621	0
cg00741954	6	1766046	1
cg04695233	6	1766129	1
cg20443707	6	1766924	0
cg10716548	6	1802524	1
cg15584686	6	1822173	0
cg01465824	6	1930446	1
cg05753089	6	1961161	0
cg25049733	6	1987269	1
cg11058558	6	2028828	0
cg09571972	6	2104322	1
cg03182214	6	2157851	0
cg25239463	6	2167408	0
cg03360711	6	2187044	0
cg04722507	6	2244967	0
cg09462640	6	2246953	0
cg18138010	6	2299909	0
cg02681571	6	2377360	0
cg26976338	6	2382777	1
cg08985338	6	2390886	0
cg09913382	6	2483211	0
cg22928768	6	2503048	0
cg24101387	6	2510586	1
cg08812108	6	2515318	1
cg12422539	6	2515337	1
cg04358957	6	2542813	1
cg01285783	6	2623778	1
cg03290281	6	2632607	1
cg05678462	6	2634100	1
cg09041720	6	2635497	1
cg06114586	6	2656216	0
cg12786714	6	2660109	0
cg23469506	6	2684349	0
cg16402006	6	2684490	1
cg09728965	6	2695960	0
cg09848493	6	2726667	0
cg09370849	6	2730702	0
cg13472470	6	2761289	1
cg09382352	6	2764512	0
cg01048252	6	2798912	0
cg20943052	6	2800389	0
cg07390377	6	2838903	0
cg16870839	6	2843533	0
cg10943263	6	2857924	1
cg23848283	6	2868941	0
cg11553116	6	2871823	1
cg01703162	6	2874553	1
cg23172545	6	2875602	1
cg07704716	6	2876762	0
cg03500459	6	2876783	0
cg10863922	6	2892150	1
cg13628814	6	2919612	0
cg17172090	6	2926650	0
cg05912762	6	2940959	0
cg05082466	6	2953123	1
cg15068318	6	2958750	1
cg15316708	6	2961857	0
cg26692232	6	2963052	0
cg11112615	6	2970624	1
cg22045714	6	2971689	0
cg13653423	6	2978652	0
cg09741240	6	3000097	1
cg26725201	6	3023598	1
cg13065507	6	3023676	1
cg12761825	6	3023776	1
cg12584100	6	3023894	1
cg05728019	6	3024023	1
cg07377178	6	3025064	1
cg04076181	6	3026244	0
cg07688214	6	3033378	0
cg19362874	6	3053558	1
cg02335642	6	3053739	1
cg00337187	6	3054716	1
cg00660009	6	3054884	1
cg24886867	6	3076190	1
cg21083467	6	3077041	1
cg19745903	6	3129401	1
cg27010927	6	3129410	1
cg05497929	6	3148932	0
cg12825303	6	3153338	0
cg21888373	6	3175749	1
cg19853529	6	3244438	0
cg01356548	6	3258733	0
cg22689075	6	3259058	0
cg12034847	6	3280558	1
cg14660539	6	3280635	1
cg09002684	6	3293797	1
cg17949403	6	3299629	1
cg05260188	6	3307359	0
cg10214622	6	3321565	0
cg14465148	6	3329791	1
cg00132509	6	3329936	1
cg19164992	6	3333241	1
cg24497955	6	3364503	1
cg21882620	6	3379971	0
cg11552025	6	3383656	1
cg23978473	6	3387815	1
cg13415859	6	3414680	0
cg10489702	6	3414775	0
cg18766762	6	3415967	0
cg12659926	6	3422269	0
cg04455567	6	3425259	1
cg02040590	6	3439665	0
cg22946082	6	3443508	0
cg01445151	6	3445256	1
cg15375397	6	3450051	0
cg08243135	6	3458577	1
cg08494755	6	3460947	1
cg16546905	6	3502405	0
cg01094145	6	3506594	0
cg10002193	6	3526492	0
cg04021733	6	3713339	1
cg05919456	6	3722818	1
cg20867963	6	3743529	1
cg00380780	6	3760116	1
cg20786706	6	3782190	1
cg18319250	6	3798040	0
cg08433051	6	3800707	1
cg07136602	6	3844175	0
cg26211800	6	3848863	1
cg17739279	6	3849190	1
cg25195497	6	3849327	1
cg21740964	6	3849331	1
cg19362611	6	3849442	1
cg04447621	6	3849475	1
cg18487516	6	3849542	1
cg12497786	6	3849577	1
cg03467813	6	3851047	1
cg15080351	6	3851517	1
cg12802784	6	3888501	0
cg20908478	6	3905854	1
cg07689010	6	3916699	0
cg07461598	6	3919627	0
cg25180579	6	3982635	0
cg08268148	6	4004820	0
cg15120701	6	4008556	0
cg13824270	6	4020946	0
cg17707104	6	4031626	0
cg21259333	6	4059528	0
cg11744524	6	4078970	1
cg19137726	6	4082055	1
cg22043667	6	4129232	1
cg12322015	6	4136207	0
cg16893520	6	4244097	0
cg12916580	6	4403020	1
cg17572948	6	4408181	0
cg23792349	6	4413477	0
cg04456754	6	4459669	1
cg10296382	6	4518960	0
cg15323541	6	4577898	0
cg03811342	6	4600641	0
cg16870048	6	4600735	0
cg09259807	6	4707785	0
cg14913512	6	4772890	1
cg25594213	6	4781138	0
cg26779992	6	4782565	0
cg05758692	6	4790999	0
cg04114987	6	4849709	0
cg24739864	6	4857484	0
cg11813811	6	4861317	0
cg01838596	6	4862376	1
cg03490776	6	4870917	0
cg21915863	6	4874032	1
cg04148753	6	4890597	1
cg04863507	6	4928752	0
cg18814255	6	4944137	0
cg01867653	6	4951305	0
cg20918381	6	4951325	0
cg02130894	6	4965241	1
cg19484645	6	4995292	1
cg14665406	6	5112830	0
cg03969860	6	5115547	0
cg23581315	6	5134160	0
cg03822276	6	5146008	0
cg12595178	6	5179487	0
cg24686957	6	5214950	1
cg15236907	6	5214971	0
cg09756436	6	5264929	1
cg08761611	6	5335359	0
cg27461741	6	5338029	0
cg08667963	6	5367823	0
cg15109118	6	5431669	1
cg00418528	6	5463751	1
cg11857428	6	5474117	0
cg27540575	6	5500419	0
cg11373806	6	5541731	0
cg12116564	6	5951562	0
cg22730148	6	5979967	1
cg09295799	6	5994235	1
cg13858611	6	6001842	1
cg20904489	6	6002032	1
cg16759545	6	6316435	0
cg04648859	6	6332864	0
cg13256265	6	6396171	0
cg00586123	6	6415533	0
cg24924525	6	6517012	0
cg20162076	6	6588089	1
cg26179289	6	6588305	0
cg06022811	6	6599919	0
cg13150801	6	6606065	1
cg01262223	6	6675296	0
cg21323932	6	6692824	0
cg21355015	6	6712998	0
cg25408575	6	6727049	1
cg06612196	6	6737390	1
cg24529237	6	6743061	1
cg27518156	6	6751984	0
cg24970478	6	6762157	1
cg17446488	6	6772111	0
cg15667148	6	6781655	0
cg11251063	6	6807163	0
cg16721883	6	6818516	0
cg09781427	6	6826362	0
cg22168724	6	6842683	0
cg22775635	6	6851367	0
cg11862131	6	6884743	0
cg25676166	6	6894084	1
cg02096172	6	6894163	1
cg21242009	6	6894182	1
cg14062102	6	6932112	0
cg19528051	6	6943265	0
cg09146892	6	6971335	1
cg26245070	6	6979208	0
cg23261299	6	7047777	0
cg24851112	6	7074199	0
cg19696794	6	7106952	1
cg09754197	6	7113738	1
cg05659651	6	7175664	1
cg08328225	6	7183048	0
cg15560041	6	7194247	0
cg15218485	6	7201665	0
cg03137792	6	7204780	1
cg05468429	6	7248862	1
cg13470964	6	7268478	0
cg23755969	6	7269198	1
cg21307110	6	7271429	0
cg17647814	6	7275923	0
cg27023638	6	7288726	1
cg06599623	6	7290131	0
cg05750782	6	7311620	0
cg17200084	6	7348426	0
cg06821182	6	7401622	1
cg10066132	6	7414671	1
cg17547883	6	7427219	0
cg02162745	6	7427274	1
cg03562366	6	7431912	0
cg19883472	6	7532666	1
cg18798460	6	7562156	0
cg24931324	6	7562821	0
cg00134611	6	7589469	1
cg03808714	6	7589679	0
cg15167547	6	7590019	1
cg09640300	6	7641144	1
cg05093781	6	7641451	0
cg15314043	6	7644913	0
cg07799895	6	7688081	0
cg03746077	6	7920776	0
cg06149159	6	7975374	1
cg16683981	6	7985045	1
cg16196696	6	7986561	0
cg02500283	6	8018156	0
cg07593801	6	8029270	1
cg01096250	6	8068252	1
cg18093864	6	8087916	1
cg15580869	6	8099455	1
cg17204113	6	8108669	1
cg10057799	6	8108921	0
cg12777182	6	8111248	0
cg25354551	6	8192098	1
cg22653016	6	8196178	0
cg14367306	6	8279138	1
cg26557253	6	8344604	0
cg08176538	6	8392790	0
cg15983580	6	8436466	1
cg05058772	6	8436520	0
cg10500749	6	8437152	0
cg02090877	6	8482345	0
cg17142344	6	8493186	0
cg11143694	6	8609171	0
cg01663148	6	8743589	0
cg00734931	6	9116428	1
cg01931742	6	9296084	0
cg15270076	6	9532744	0
cg06253966	6	9851903	0
cg16815743	6	9852322	0
cg26014185	6	10033784	1
cg14153356	6	10062223	1
cg23360019	6	10073684	1
cg06080616	6	10116429	1
cg21426886	6	10140445	0
cg22558484	6	10151641	0
cg27640133	6	10190462	0
cg03368155	6	10206281	0
cg11502419	6	10220824	0
cg06106756	6	10256537	0
cg08346395	6	10266523	0
cg03826642	6	10268858	1
cg11783867	6	10273073	0
cg13109037	6	10355690	0
cg05566945	6	10370253	0
cg20168806	6	10382828	1
cg04978078	6	10383147	1
cg17959970	6	10383164	1
cg21040775	6	10383669	1
cg25460753	6	10384975	1
cg02005873	6	10385839	1
cg10238972	6	10398754	1
cg08401657	6	10399046	1
cg13011928	6	10399281	1
cg22315453	6	10402330	1
cg02407720	6	10421372	1
cg01679528	6	10430966	1
cg22572779	6	10434761	1
cg11772123	6	10460283	0
cg11076434	6	10464902	1
cg03179504	6	10505886	0
cg08290733	6	10519310	0
cg27213238	6	10530035	1
cg16337108	6	10584655	1
cg02964172	6	10599459	1
cg20421777	6	10632714	0
cg05339240	6	10640838	0
cg11403393	6	10644022	0
cg22643481	6	10687833	0
cg00017557	6	10687886	0
cg05908051	6	10693881	0
cg23571452	6	10697433	1
cg23853861	6	10720455	1
cg19579217	6	10720630	1
cg17383884	6	10733543	1
cg10038361	6	10759966	0
cg18187244	6	10881782	1
cg26640601	6	10883866	1
cg05382424	6	10886573	0
cg23049448	6	10887980	1
cg14633910	6	10897204	1
cg03577977	6	11000340	0
cg06974684	6	11008581	0
cg07901130	6	11041295	1
cg01799681	6	11043368	1
cg14153064	6	11043802	0
cg15557662	6	11044552	0
cg10653532	6	11048137	1
cg19531247	6	11056480	0
cg19530144	6	11077838	0
cg21499175	6	11113343	1
cg25106036	6	11113507	1
cg19006135	6	11165645	0
cg12682796	6	11187589	0
cg08665528	6	11215243	0
cg24570979	6	11229522	0
cg13433259	6	11237041	0
cg16491148	6	11259408	0
cg14507554	6	11322960	0
cg26785468	6	11382830	1
cg22489991	6	11383195	0
cg06112163	6	11415116	0
cg19005620	6	11417343	1
cg21052997	6	11424533	0
cg23449570	6	11462069	0
cg23785859	6	11475157	1
cg07756906	6	11537058	0
cg16471084	6	11537861	1
cg19871394	6	11539786	1
cg10305196	6	11575651	0
cg06127780	6	11596965	0
cg18814934	6	11676275	0
cg03217471	6	11687689	1
cg01534271	6	11755303	0
cg07272015	6	11767836	0
cg12625126	6	11806691	0
cg15311683	6	11822763	0
cg25725605	6	11830336	0
cg17377891	6	11851894	0
cg08785933	6	11851935	0
cg07106625	6	11870215	1
cg01823308	6	11905155	0
cg18277700	6	11930724	0
cg12594290	6	11972963	1
cg11918799	6	11975900	0
cg11754060	6	12012057	1
cg09257771	6	12014486	0
cg08179368	6	12015741	0
cg16238279	6	12064437	0
cg11276388	6	12064975	1
cg19268652	6	12119552	1
cg16659153	6	12128361	0
cg14822092	6	12149147	0
cg16754455	6	12196694	1
cg00691906	6	12203060	1
cg22206517	6	12232846	0
cg14114908	6	12246193	1
cg09189082	6	12280998	0
cg27543572	6	12284411	0
cg27565517	6	12292676	1
cg22786606	6	12311138	0
cg03865836	6	12357406	0
cg07207705	6	12371735	0
cg06869351	6	12408320	0
cg25728188	6	12484939	1
cg21863544	6	12528631	0
cg16465027	6	12595019	1
cg06874640	6	12716655	1
cg11218876	6	12717736	0
cg10845232	6	12801552	0
cg09510202	6	13014871	1
cg10502136	6	13149336	1
cg05514713	6	13166210	0
cg11615758	6	13173168	1
cg13645221	6	13178669	0
cg02220008	6	13192742	1
cg11436846	6	13217279	0
cg01702055	6	13303065	1
cg23999621	6	13307969	0
cg24129722	6	13329549	0
cg18256872	6	13361049	0
cg20926521	6	13384099	0
cg26245048	6	13409054	0
cg01417798	6	13432829	0
cg23215701	6	13462275	0
cg18671057	6	13489248	1
cg08268114	6	13492509	1
cg11817462	6	13508913	0
cg10307207	6	13523076	0
cg15377111	6	13605885	1
cg12078157	6	13612218	1
cg00096549	6	13633130	0
cg04783624	6	13634256	0
cg26613034	6	13634262	0
cg19157398	6	13679668	0
cg26278647	6	13697102	1
cg24858738	6	13711938	1
cg02464822	6	13733592	0
cg22446264	6	13766814	1
cg00698916	6	13767628	1
cg25000576	6	13769806	1
cg09508938	6	13770042	1
cg22713549	6	13794719	0
cg04558386	6	13815568	1
cg03611573	6	13816983	1
cg17585395	6	13831046	0
cg23736895	6	13848212	1
cg15796980	6	13860443	1
cg05683630	6	13860661	1
cg11449128	6	13874574	0
cg15524363	6	13874679	0
cg27582696	6	13876469	1
cg01861613	6	13927648	1
cg09319695	6	13976724	1
cg14911766	6	14001633	1
cg10134799	6	14001972	1
cg23692401	6	14002098	0
cg17593342	6	14037614	1
cg04841591	6	14056024	0
cg02068596	6	14068147	1
cg24540810	6	14089148	1
cg12411582	6	14155900	0
cg11592313	6	14156518	0
cg08301211	6	14195031	1
cg21552063	6	14212256	1
cg03159883	6	14215435	1
cg11293097	6	14277467	0
cg17307107	6	14316838	1
cg22375320	6	14339299	1
cg16169475	6	14407532	1
cg15703426	6	14409427	1
cg09458595	6	14467611	1
cg01527307	6	14500441	1
cg01997134	6	14518159	0
cg19416462	6	14533530	1
cg08136020	6	14735175	1
cg14169134	6	14749088	0
cg02144152	6	14759269	0
cg19484304	6	14763505	0
cg15027633	6	14771388	1
cg02033655	6	14790794	0
cg06500074	6	14844874	1
cg15043605	6	14845043	1
cg05812671	6	14865639	1
cg15274294	6	14884128	1
cg23699716	6	14903922	0
cg24313756	6	14913283	1
cg14934567	6	14930684	0
cg25799032	6	15022104	0
cg14599655	6	15027106	0
cg09185727	6	15062825	0
cg04093108	6	15264508	0
cg05163007	6	15268593	0
cg10491653	6	15280292	0
cg20487608	6	15288126	1
cg16429704	6	15297307	0
cg05985988	6	15304885	1
cg04748191	6	15313805	0
cg11779949	6	15313852	0
cg02624970	6	15315117	0
cg12104547	6	15328030	1
cg13623749	6	15329886	1
cg13877109	6	15331247	1
cg06487194	6	15345097	1
cg16248435	6	15358299	1
cg06899309	6	15363511	0
cg03442235	6	15369118	0
cg22803664	6	15398847	0
cg00969154	6	15401024	0
cg09331986	6	15411400	1
cg17470882	6	15463247	0
cg07075079	6	15464559	0
cg17295699	6	15474332	0
cg24903767	6	15475371	1
cg06764152	6	15482789	1
cg05356998	6	15547383	1
cg12993916	6	15553155	1
cg21627980	6	15580678	0
cg06514530	6	15587159	0
cg11203401	6	15616502	1
cg03156064	6	15630603	0
cg15459243	6	15654645	0
cg17432898	6	15663501	1
cg14104356	6	15715552	0
cg01414654	6	15776970	0
cg15545423	6	15792055	0
cg24850769	6	15817600	0
cg19022446	6	15872741	1
cg02191615	6	15894059	0
cg01664300	6	15911690	1
cg15343157	6	15936946	0
cg10785893	6	15995035	0
cg23821159	6	16022036	0
cg10474793	6	16134001	0
cg20293650	6	16180549	1
cg02735058	6	16181250	1
cg06611753	6	16204292	0
cg11928184	6	16218683	1
cg00422068	6	16223119	0
cg11490667	6	16232796	0
cg11743438	6	16238437	1
cg18455405	6	16306552	1
cg06351796	6	16345634	1
cg09018718	6	16352321	0
cg23204680	6	16352745	1
cg27395391	6	16375082	1
cg07109965	6	16401143	1
cg10629367	6	16402724	0
cg20634125	6	16407331	0
cg23080845	6	16413699	0
cg17014647	6	16431306	1
cg13273186	6	16439367	0
cg26393261	6	16467598	1
cg27356587	6	16488732	0
cg01299932	6	16512493	0
cg22513428	6	16589116	0
cg19344315	6	16669649	1
cg24124245	6	16687926	0
cg19460902	6	16689236	0
cg10297007	6	16699991	0
cg17734243	6	16701191	0
cg16280399	6	16705528	1
cg07412186	6	16719376	1
cg06855897	6	16725530	0
cg24067911	6	16729610	1
cg11505731	6	16776902	0
cg12209121	6	16803812	0
cg21477062	6	16811940	0
cg19640299	6	16910198	1
cg23525438	6	17016226	1
cg04471143	6	17057751	0
cg08147813	6	17102936	1
cg25438767	6	17102945	1
cg22135332	6	17105539	1
cg02900721	6	17128575	0
cg18081338	6	17212963	1
cg16301559	6	17279040	0
cg18691800	6	17281015	1
cg11228656	6	17293227	0
cg15059225	6	17312156	1
cg08550023	6	17393365	0
cg23013864	6	17393396	1
cg09976082	6	17398527	0
cg22753611	6	17472892	1
cg17110599	6	17492119	0
cg23036213	6	17519387	1
cg09879382	6	17581248	1
cg13010869	6	17584127	1
cg09784070	6	17598072	1
cg10154826	6	17600994	1
cg20062978	6	17615976	1
cg00090781	6	17635909	0
cg26979593	6	17673858	0
cg10944833	6	17702460	1
cg24737252	6	17710864	0
cg10628634	6	17713043	0
cg24983353	6	17724678	0
cg26502215	6	17730957	0
cg16298087	6	17794971	0
cg11995037	6	17923647	0
cg18367291	6	17932936	0
cg04767522	6	17980388	1
cg16925733	6	18053156	0
cg09297933	6	18063371	0
cg12162611	6	18147472	0
cg26477619	6	18185832	0
cg26950422	6	18197326	1
cg16139685	6	18328085	0
cg02075432	6	18330860	0
cg19865002	6	18395321	1
cg09351156	6	18436845	1
cg10232759	6	18457850	0
cg00731304	6	18458468	1
cg16479923	6	18491607	0
cg12828399	6	18502061	0
cg04475157	6	18521612	1
cg03000711	6	18571548	1
cg21256814	6	18584733	0
cg13761806	6	18743004	0
cg05065239	6	18990650	1
cg00463465	6	18998443	0
cg20431196	6	19043864	0
cg18479249	6	19180718	1
cg20988291	6	19180731	1
cg18747742	6	19180751	1
cg03425782	6	19181082	1
cg04858267	6	19321435	0
cg25478114	6	19328477	1
cg06551895	6	19334268	0
cg17671999	6	19432591	0
cg04171138	6	19466352	0
cg20479584	6	19643177	0
cg24284924	6	19706175	0
cg11483359	6	19712715	0
cg15187468	6	19789787	0
cg02404759	6	19790362	1
cg12283724	6	19802436	1
cg14500150	6	19836605	0
cg18774117	6	19922172	0
cg11382666	6	20032841	1
cg13311500	6	20127401	0
cg27049261	6	20131160	0
cg12188824	6	20207650	0
cg01645869	6	20210600	0
cg10562009	6	20213930	0
cg21786519	6	20294992	0
cg26080798	6	20402092	1
cg20071896	6	20424562	0
cg09456719	6	20437613	0
cg20611230	6	20438714	1
cg04457354	6	20447442	1
cg26480713	6	20499821	0
cg06155911	6	20508907	0
cg04446983	6	20530262	0
cg15575261	6	20576134	0
cg01005014	6	20584717	0
cg17851226	6	20640826	0
cg10231862	6	20641512	1
cg22131612	6	20669947	0
cg03149360	6	20708487	0
cg06028870	6	20751421	1
cg10115986	6	20826763	0
cg09619607	6	20867689	0
cg06787592	6	20867781	0
cg15384767	6	20876574	0
cg24050441	6	20907308	0
cg22955497	6	20938816	1
cg06851325	6	20994897	0
cg20790163	6	21045531	0
cg00634989	6	21110067	0
cg21498062	6	21157865	1
cg16362647	6	21189370	0
cg00735632	6	21215443	0
cg12215484	6	21231537	1
cg16238620	6	21434110	0
cg17602008	6	21509192	0
cg27537139	6	21557448	0
cg03203320	6	21594320	1
cg02147208	6	21662648	1
cg15140902	6	21667815	1
cg25302087	6	21668049	1
cg20667143	6	21679975	1
cg21493786	6	21709793	1
cg11621100	6	21723886	1
cg17050756	6	21771976	1
cg01860763	6	21781118	1
cg11161497	6	21826525	1
cg16804603	6	21856613	1
cg12539124	6	21948636	1
cg22042833	6	21987848	1
cg26829758	6	22000644	1
cg11748461	6	22025380	0
cg17975530	6	22055891	0
cg15943139	6	22061708	1
cg03854238	6	22071933	1
cg18494789	6	22084881	0
cg06374811	6	22099667	1
cg14418800	6	22237525	0
cg17770034	6	22249139	1
cg14815878	6	22297336	1
cg08605086	6	22299163	0
cg21878004	6	22303005	0
cg23511765	6	22303469	0
cg27303421	6	22363174	1
cg16811650	6	22364357	1
cg22166900	6	22414265	1
cg15052076	6	22414415	0
cg03005221	6	22422038	0
cg26230039	6	22514052	1
cg09244297	6	22558830	0
cg00197266	6	22567723	1
cg03422685	6	22572476	0
cg09469870	6	22785550	1
cg18659362	6	22881076	0
cg05937938	6	22892316	0
cg03209413	6	22892429	0
cg17369175	6	23082100	0
cg25789900	6	23086707	0
cg17638715	6	23351604	0
cg10588720	6	23397853	1
cg18610393	6	23612426	0
cg12948638	6	23891030	0
cg08345402	6	24133686	0
cg23537032	6	24165998	0
cg05913208	6	24274008	0
cg05564186	6	24324466	0
cg17171512	6	24335178	0
cg14427736	6	24355633	0
cg11738790	6	24355819	0
cg19060994	6	24356007	0
cg21552319	6	24356996	1
cg21729798	6	24357078	1
cg02698886	6	24360603	1
cg27576584	6	24365046	0
cg03175870	6	24383595	0
cg27255759	6	24384159	1
cg19185686	6	24402120	1
cg07983122	6	24402124	0
cg04510085	6	24404074	0
cg26783297	6	24406649	1
cg09012091	6	24431322	1
cg26972832	6	24437460	1
cg18395531	6	24494605	1
cg20364664	6	24532186	0
cg09652674	6	24575073	0
cg25597625	6	24583496	1
cg10482057	6	24583614	1
cg12349317	6	24584188	0
cg09655447	6	24584275	0
cg18428180	6	24646492	1
cg18433519	6	24646494	1
cg16906346	6	24646782	1
cg00643235	6	24650840	1
cg24957099	6	24660464	0
cg03857732	6	24686728	0
cg13322464	6	24774713	0
cg27050407	6	24832728	1
cg15743793	6	24843926	0
cg12213680	6	24877462	1
cg13708298	6	24900051	1
cg22129220	6	24909127	1
cg12214741	6	24922573	0
cg16544737	6	24925385	1
cg20627367	6	24929560	0
cg10699171	6	24936965	1
cg14158710	6	24937034	0
cg23876056	6	24950870	1
cg13883400	6	24974746	0
cg20182292	6	24985848	1
cg04507829	6	25002562	0
cg05673535	6	25006476	0
cg24499891	6	25007637	0
cg20290061	6	25010034	0
cg16545994	6	25022493	0
cg27567933	6	25025658	0
cg12883629	6	25042497	1
cg03975200	6	25043013	0
cg16576283	6	25104087	0
cg18803039	6	25119579	0
cg08306955	6	25137971	1
cg21429982	6	25138047	0
cg17688460	6	25143214	1
cg12144776	6	25166749	0
cg16383988	6	25168331	0
cg23024959	6	25175465	0
cg13258453	6	25180502	1
cg22749875	6	25219190	0
cg23798793	6	25223397	0
cg03203942	6	25248687	0
cg19938535	6	25341389	1
cg13261390	6	25344436	1
cg23257561	6	25359959	1
cg11784243	6	25369563	1
cg27576286	6	25370272	0
cg03371857	6	25401681	0
cg13089568	6	25407628	1
cg11924638	6	25408223	1
cg07134162	6	25410752	0
cg14030158	6	25419323	0
cg16400969	6	25428074	0
cg05980492	6	25435408	0
cg19707834	6	25459934	1
cg14442045	6	25486616	0
cg02932591	6	25488753	0
cg10710974	6	25506424	0
cg02430368	6	25651724	0
cg15552206	6	25710535	1
cg09885599	6	25727535	0
cg09533199	6	25727599	0
cg00387872	6	25731330	1
cg06532268	6	25732817	1
cg25753631	6	25732923	1
cg07184856	6	25736615	1
cg13755118	6	25761723	0
cg08794539	6	25772605	1
cg24766398	6	25830852	1
cg18123792	6	25849653	0
cg11353929	6	25874434	1
cg26454563	6	25875832	0
cg03264133	6	25882463	1
cg01615050	6	25882559	0
cg03517284	6	25882590	1
cg24065597	6	25882633	0
cg02664327	6	25899832	1
cg27312087	6	25913102	1
cg12686731	6	25913299	0
cg17927376	6	25936363	0
cg07411476	6	25942911	0
cg03924915	6	25966523	0
cg07487112	6	25995630	1
cg06789340	6	26000384	1
cg26174326	6	26016674	1
cg23259375	6	26016732	1
cg17261676	6	26016808	1
cg23554141	6	26019385	0
cg01452110	6	26019832	1
cg18810712	6	26020251	0
cg00942918	6	26020421	1
cg11495303	6	26024165	0
cg26801697	6	26047727	0
cg24354784	6	26059952	1
cg12765632	6	26109295	1
cg13978902	6	26120728	1
cg15040971	6	26155396	0
cg03785755	6	26196794	1
cg05493094	6	26200045	1
cg26775604	6	26235671	0
cg15988152	6	26239244	0
cg21952940	6	26239556	0
cg00620190	6	26240307	1
cg21576107	6	26243121	1
cg01518846	6	26246970	1
cg07578718	6	26248336	0
cg03354077	6	26248747	0
cg14585513	6	26254060	1
cg21545548	6	26296575	1
cg00631329	6	26305371	1
cg13736514	6	26305472	1
cg14575656	6	26330584	1
cg13569146	6	26330589	1
cg02036039	6	26336527	0
cg06109237	6	26353335	0
cg23465465	6	26364728	1
cg14345882	6	26364793	1
cg08188271	6	26383004	1
cg21264972	6	26386191	1
cg22068371	6	26407505	1
cg19613539	6	26412011	0
cg12537337	6	26442290	1
cg13451004	6	26471490	0
cg22208295	6	26474477	0
cg08836972	6	26532914	0
cg26584966	6	26541538	1
cg22372731	6	26561259	0
cg15659132	6	26577336	1
cg13467036	6	26582093	0
cg15379240	6	26592423	1
cg00065396	6	26594778	1
cg19497998	6	26595126	1
cg02478829	6	26598070	1
cg06728252	6	26598149	1
cg03926598	6	26617378	1
cg10457440	6	26663660	1
cg06876321	6	26739605	0
cg16859890	6	26740177	0
cg15969227	6	26745279	1
cg26427472	6	26914441	1
cg13677464	6	27060240	0
cg08869493	6	27096841	1
cg05680237	6	27103185	1
cg05657416	6	27105792	1
cg22272282	6	27107670	1
cg23155468	6	27110703	1
cg09333077	6	27118882	1
cg06027587	6	27128708	1
cg22654923	6	27130022	0
cg26353873	6	27136633	0
cg26526443	6	27141658	1
cg20866694	6	27181670	1
cg09817162	6	27185676	1
cg10279314	6	27185896	1
cg09395805	6	27186076	1
cg07555084	6	27186199	1
cg27268520	6	27198236	0
cg25426208	6	27198646	1
cg26533311	6	27206911	1
cg07081739	6	27214794	1
cg24069674	6	27230661	1
cg27341636	6	27236324	1
cg26090062	6	27236425	1
cg26077005	6	27236793	1
cg16927164	6	27271440	0
cg02781410	6	27302893	0
cg21021608	6	27332909	0
cg26102599	6	27340039	1
cg12556141	6	27342060	0
cg15503804	6	27342133	0
cg05716726	6	27343671	1
cg01860545	6	27355315	0
cg17700835	6	27390890	1
cg26843783	6	27482641	1
cg17553149	6	27483069	1
cg07110487	6	27515380	0
cg20494374	6	27525678	1
cg06062604	6	27529871	0
cg02285791	6	27550747	1
cg17468358	6	27556529	0
cg03315940	6	27569167	1
cg09171621	6	27569367	0
cg13348458	6	27569671	1
cg18187198	6	27570442	1
cg09057517	6	27570490	1
cg06168204	6	27570548	1
cg04870110	6	27596156	1
cg19768234	6	27612915	0
cg07717274	6	27631944	0
cg10726816	6	27635802	1
cg10507304	6	27637520	1
cg03161803	6	27649120	1
cg19823603	6	27651901	1
cg04420590	6	27653584	1
cg22790005	6	27657814	1
cg25519619	6	27688955	0
cg19620893	6	27694665	0
cg22537656	6	27706246	0
cg09508730	6	27706275	1
cg04612667	6	27706340	1
cg02163885	6	27729346	1
cg21204522	6	27730016	1
cg26587870	6	27730563	1
cg02805890	6	27778836	1
cg03221914	6	27783331	1
cg19277119	6	27787731	0
cg11850075	6	27790776	0
cg09015797	6	27791239	0
cg11351522	6	27791241	1
cg22955778	6	27798556	1
cg21294379	6	27800597	0
cg01554656	6	27810329	1
cg06484167	6	27832180	0
cg05729499	6	27832945	1
cg10536916	6	27841865	1
cg03397570	6	27870320	0
cg13735193	6	27923762	0
cg26751824	6	27954869	0
cg16968357	6	27985523	0
cg20656154	6	28041663	1
cg09156207	6	28058724	1
cg11517269	6	28058789	1
cg12623302	6	28058802	1
cg17849569	6	28058911	1
cg02631126	6	28058918	1
cg01354632	6	28058969	0
cg12740337	6	28058973	1
cg06952873	6	28059208	1
cg13045351	6	28092048	1
cg16785359	6	28103233	0
cg24892241	6	28105103	1
cg00408720	6	28113406	1
cg24848467	6	28134517	1
cg21251018	6	28226885	1
cg02066784	6	28231033	1
cg04861640	6	28234605	1
cg02339392	6	28234615	1
cg16446308	6	28235899	0
cg00222124	6	28248578	0
cg07970287	6	28248806	0
cg07119389	6	28249167	1
cg08255958	6	28280862	1
cg25870071	6	28304733	0
cg21750589	6	28321301	1
cg12537530	6	28322514	1
cg22258841	6	28368140	0
cg17523206	6	28414457	0
cg03350138	6	28446794	1
cg01792601	6	28446840	1
cg26968378	6	28447087	1
cg12584458	6	28447107	1
cg21903646	6	28447115	1
cg07790947	6	28474513	1
cg11614212	6	28484004	0
cg26313247	6	28493113	1
cg19168192	6	28493664	1
cg10788466	6	28497605	1
cg23936402	6	28499703	1
cg07798774	6	28547459	1
cg00337181	6	28548673	1
cg17017591	6	28557765	1
cg05301470	6	28558006	1
cg26977936	6	28558022	1
cg15747825	6	28565626	1
cg08084806	6	28574524	1
cg06738867	6	28583655	1
cg03682719	6	28584103	1
cg10582827	6	28584464	1
cg25653641	6	28601312	1
cg22572476	6	28601324	1
cg27535677	6	28601365	1
cg22497095	6	28601375	1
cg26865747	6	28601377	1
cg03759229	6	28601417	1
cg13565129	6	28601419	1
cg14654363	6	28601443	1
cg00990380	6	28601477	1
cg12763978	6	28601519	1
cg08590940	6	28617161	0
cg14387280	6	28655685	0
cg23250574	6	28661310	1
cg19206146	6	28661759	1
cg02049629	6	28662065	1
cg22452837	6	28664155	1
cg10960055	6	28664226	1
cg19398269	6	28678460	1
cg13524586	6	28693928	0
cg08638886	6	28704807	0
cg03203155	6	28709803	0
cg07191121	6	28724650	0
cg19708803	6	28757018	1
cg05954567	6	28827930	1
cg23779495	6	28829674	1
cg19481355	6	28830310	1
cg12914966	6	28830789	1
cg16677399	6	28830902	1
cg00903577	6	28831109	1
cg26717763	6	28832567	1
cg23730781	6	28832571	1
cg27035087	6	28834254	1
cg09274819	6	28834298	1
cg22100652	6	28834404	1
cg04026699	6	28834513	1
cg21116660	6	28839951	1
cg23082428	6	28849220	1
cg24867279	6	28853021	1
cg05482498	6	28866178	1
cg27100266	6	28876160	1
cg17666981	6	28878192	1
cg05240982	6	28879544	1
cg02525926	6	28880227	1
cg22842085	6	28880239	1
cg08225155	6	28882465	0
cg22574586	6	28886380	1
cg18578954	6	28887247	1
cg20986887	6	28887284	1
cg10401017	6	28887586	1
cg15658931	6	28892687	1
cg26006767	6	28892774	1
cg14535652	6	28895789	0
cg13293729	6	28911902	1
cg16435978	6	28916857	1
cg15786664	6	28917329	1
cg00938658	6	28921103	1
cg08827322	6	28921485	1
cg22085751	6	28921976	1
cg10919664	6	28945322	1
cg01516851	6	28945338	1
cg02846841	6	28945341	1
cg08873424	6	28945492	1
cg24126967	6	28945500	1
cg13493091	6	28954762	1
cg04872414	6	28956989	1
cg06527050	6	28964909	1
cg13911398	6	28965729	1
cg20235510	6	28968251	1
cg12505442	6	28968397	1
cg14261943	6	28972348	1
cg12064504	6	28972891	1
cg25579583	6	28979498	1
cg06047130	6	28980609	1
cg10933494	6	28983143	1
cg20373401	6	28983164	1
cg02562344	6	28985894	1
cg17097786	6	29004050	0
cg25133685	6	29013336	1
cg05779068	6	29014046	1
cg22180958	6	29055509	0
cg14976468	6	29056092	0
cg05116158	6	29066959	0
cg19755776	6	29067386	0
cg18235569	6	29067526	0
cg22008079	6	29125104	1
cg23990529	6	29232221	1
cg24542170	6	29234827	0
cg04970710	6	29273763	0
cg11374718	6	29273773	0
cg03019219	6	29275071	1
cg04656831	6	29282808	1
cg20431527	6	29316881	0
cg19323832	6	29323978	1
cg07150255	6	29324414	1
cg20141359	6	29325117	1
cg05954825	6	29341892	1
cg01190330	6	29341894	1
cg10278025	6	29342706	1
cg10916646	6	29364174	1
cg05243421	6	29364245	0
cg25786333	6	29364799	1
cg23584176	6	29365078	1
cg19074437	6	29396270	1
cg02867448	6	29396996	0
cg18259117	6	29400719	0
cg17512539	6	29404724	1
cg15148691	6	29404733	1
cg00239066	6	29405902	0
cg10619365	6	29442830	1
cg05850733	6	29447341	0
cg20103692	6	29454672	1
cg10819807	6	29461549	1
cg19371599	6	29477026	0
cg11935738	6	29520752	1
cg08065408	6	29520774	1
cg14809932	6	29525723	1
cg10420223	6	29526561	1
cg18041866	6	29528166	0
cg08190562	6	29528774	1
cg13311832	6	29549147	1
cg19103838	6	29562688	1
cg27474149	6	29572333	1
cg20704819	6	29585653	1
cg25437807	6	29589545	1
cg17930583	6	29591082	1
cg25642476	6	29595011	1
cg23732781	6	29595016	1
cg21644740	6	29599248	1
cg06512249	6	29599390	1
cg23991188	6	29607758	1
cg25077271	6	29614368	1
cg13638427	6	29617320	1
cg17977304	6	29623992	1
cg06297863	6	29626990	1
cg25017994	6	29627296	1
cg06122864	6	29629187	1
cg05813221	6	29629988	1
cg09966635	6	29630719	1
cg24938286	6	29631295	1
cg17745803	6	29631321	1
cg10665848	6	29631447	1
cg15841167	6	29633622	1
cg06301399	6	29634495	1
cg23019585	6	29635110	1
cg12790373	6	29635347	1
cg23266797	6	29636003	1
cg14787188	6	29636011	1
cg05913325	6	29639793	1
cg12463578	6	29644756	1
cg13773306	6	29646253	0
cg25978138	6	29648161	1
cg11747594	6	29648225	1
cg15708526	6	29648271	1
cg04071440	6	29648275	1
cg08022281	6	29648345	1
cg10648573	6	29648348	1
cg12644888	6	29648360	1
cg22494932	6	29648379	1
cg25699073	6	29648381	1
cg07134666	6	29648400	1
cg00588198	6	29648452	1
cg16885113	6	29648507	1
cg20228636	6	29648525	1
cg11383134	6	29648590	1
cg03198009	6	29648604	1
cg03449857	6	29648623	1
cg15570656	6	29648628	1
cg02157626	6	29648736	1
cg13835168	6	29648756	1
cg08041448	6	29648901	1
cg24100841	6	29649024	1
cg19636627	6	29649084	1
cg20659146	6	29651421	0
cg10876145	6	29670637	0
cg22298860	6	29690822	1
cg12588917	6	29692082	1
cg23892836	6	29692085	1
cg25252977	6	29696650	1
cg12550837	6	29697949	1
cg25927551	6	29707293	1
cg15272186	6	29709610	1
cg18971999	6	29712014	1
cg13150094	6	29714824	1
cg13819127	6	29717368	1
cg10600786	6	29719569	1
cg18280909	6	29723301	1
cg24900542	6	29723315	1
cg18505691	6	29723320	1
cg22438640	6	29759543	0
cg03432955	6	29795501	1
cg00126638	6	29795583	1
cg10181330	6	29818243	1
cg10821226	6	29818277	1
cg22473097	6	29818300	1
cg00464738	6	29830248	1
cg03863342	6	29831661	0
cg13266242	6	29834495	1
cg24389386	6	29854740	1
cg20198242	6	29855110	1
cg11406274	6	29856564	1
cg24179288	6	29867285	1
cg06064954	6	29869838	1
cg27242341	6	29870062	1
cg22239852	6	29873449	0
cg04246123	6	29893273	1
cg18786623	6	29894050	1
cg24751894	6	29894141	1
cg15070894	6	29894162	1
cg04520169	6	29894195	1
cg23237314	6	29894197	1
cg20341836	6	29894228	1
cg20464195	6	29894248	1
cg15671450	6	29895116	1
cg23681866	6	29895175	1
cg15411272	6	29895187	1
cg26121931	6	29895204	1
cg24838316	6	29895260	1
cg11808100	6	29910755	1
cg05839762	6	29911095	1
cg14018363	6	29911265	1
cg20408505	6	29911494	1
cg25637655	6	29911542	1
cg17608381	6	29911550	1
cg11946459	6	29911558	1
cg26510738	6	29924404	1
cg23244913	6	29943401	1
cg06710082	6	29943408	1
cg04623837	6	29943414	1
cg16368146	6	29943425	1
cg00530492	6	29943464	1
cg14301212	6	29943677	1
cg19199204	6	29944130	1
cg10221391	6	29945726	1
cg16690356	6	29945948	1
cg08140558	6	29968797	1
cg09368485	6	29974022	1
cg04749732	6	29978314	1
cg08397993	6	29981250	1
cg15287541	6	29984107	1
cg26822366	6	29989495	1
cg21608387	6	29991357	1
cg11535368	6	29995441	1
cg16807420	6	29996229	1
cg25026359	6	29999908	1
cg01915885	6	30000187	1
cg11516226	6	30001949	1
cg14983466	6	30012620	1
cg07281633	6	30013372	1
cg14389539	6	30014457	1
cg26789922	6	30014872	1
cg27639249	6	30016420	1
cg02078039	6	30028257	1
cg26948751	6	30033321	1
cg12734449	6	30038004	1
cg16582419	6	30038998	1
cg13918754	6	30039380	1
cg16078649	6	30039466	1
cg20117275	6	30040799	1
cg06357743	6	30041727	1
cg16170495	6	30042626	1
cg00233257	6	30063768	0
cg01344738	6	30067108	1
cg18580274	6	30070074	1
cg15384453	6	30070082	1
cg14747086	6	30070087	1
cg19178742	6	30070099	1
cg13831136	6	30070342	1
cg19182633	6	30070348	1
cg00578614	6	30070403	1
cg26256630	6	30070738	1
cg19940194	6	30072384	1
cg25721950	6	30074078	1
cg04073296	6	30074080	1
cg24846791	6	30074616	1
cg18327128	6	30079139	1
cg27313566	6	30079155	1
cg01963633	6	30079177	1
cg15951466	6	30079192	1
cg21232488	6	30079203	1
cg21809927	6	30079265	1
cg08222513	6	30079280	1
cg02907402	6	30079425	1
cg06754079	6	30079645	1
cg24880997	6	30079662	1
cg03339321	6	30080642	1
cg11364964	6	30082128	0
cg01641092	6	30094300	1
cg21376799	6	30094960	1
cg05994850	6	30095341	1
cg04763709	6	30101683	0
cg13044052	6	30103699	1
cg09841150	6	30106949	1
cg26091747	6	30113696	1
cg26970983	6	30115028	1
cg02638136	6	30122388	1
cg24847621	6	30122565	1
cg05793094	6	30123034	1
cg17451015	6	30123226	1
cg16912957	6	30124214	1
cg11079936	6	30124299	1
cg25479320	6	30127152	1
cg12422154	6	30130819	1
cg03609216	6	30131526	1
cg05235884	6	30131806	1
cg25540824	6	30139686	1
cg24677444	6	30140366	1
cg16919028	6	30153576	1
cg15474894	6	30154770	1
cg12178225	6	30165961	1
cg02541301	6	30166173	1
cg26589028	6	30166475	1
cg16257013	6	30167403	1
cg15967169	6	30167836	1
cg06400745	6	30168896	1
cg24845763	6	30172746	1
cg01505556	6	30174125	1
cg05489957	6	30177295	1
cg07711566	6	30178514	1
cg21222544	6	30202368	0
cg27020253	6	30227104	1
cg00076543	6	30227145	1
cg04884612	6	30231639	1
cg09262446	6	30231689	1
cg16055914	6	30231887	1
cg26193268	6	30290443	1
cg11492288	6	30290596	1
cg06022439	6	30291768	1
cg17627829	6	30292258	1
cg11409139	6	30292481	1
cg03471106	6	30294972	1
cg19147015	6	30297941	1
cg12803315	6	30298740	1
cg02957290	6	30298765	1
cg11377650	6	30302509	1
cg24467825	6	30302667	1
cg04180483	6	30303684	1
cg12556309	6	30304289	1
cg15572423	6	30307205	1
cg05934778	6	30308355	1
cg26161170	6	30313174	1
cg16292376	6	30317519	0
cg00080105	6	30412102	0
cg04679849	6	30412351	1
cg12120409	6	30416588	0
cg01316659	6	30418115	1
cg11731221	6	30418508	1
cg26585701	6	30418565	1
cg26715559	6	30419491	1
cg11491998	6	30419493	1
cg12078775	6	30419543	1
cg26570901	6	30419576	1
cg26922678	6	30420981	1
cg15946590	6	30421089	1
cg05685892	6	30421091	1
cg10498083	6	30428323	1
cg25580405	6	30431274	1
cg07017214	6	30433749	1
cg04683891	6	30453500	0
cg14386567	6	30453683	0
cg16367518	6	30455807	1
cg16507955	6	30455846	1
cg21297314	6	30455858	1
cg00340855	6	30458586	1
cg27486585	6	30459595	1
cg17615629	6	30459867	1
cg19109457	6	30460484	1
cg01079840	6	30520405	1
cg01246434	6	30525976	0
cg19766484	6	30526025	0
cg18015044	6	30538844	1
cg15729062	6	30579288	1
cg19256656	6	30579560	1
cg13522406	6	30581820	1
cg05235540	6	30582174	1
cg02172885	6	30588193	1
cg08188471	6	30594113	1
cg11363197	6	30610729	1
cg25461130	6	30614081	1
cg20373032	6	30617896	1
cg26306727	6	30620248	0
cg20378070	6	30641179	1
cg20117675	6	30641220	1
cg03353699	6	30644693	1
cg11288144	6	30649909	1
cg00010853	6	30653167	1
cg03922146	6	30656499	1
cg14646977	6	30656667	1
cg03648784	6	30659345	0
cg16741524	6	30659692	0
cg26552907	6	30667625	1
cg19483962	6	30681100	1
cg10925640	6	30684572	1
cg18512512	6	30685686	1
cg01043997	6	30689219	1
cg09179723	6	30704955	1
cg13630962	6	30712680	1
cg23397584	6	30726973	0
cg03696109	6	30732347	0
cg14129735	6	30737007	1
cg20873416	6	30737068	1
cg10784519	6	30737231	1
cg07220152	6	30737270	1
cg24433124	6	30755968	0
cg06873483	6	30761762	0
cg27543214	6	30761828	1
cg10104845	6	30768891	0
cg09375065	6	30772293	1
cg21160941	6	30774426	0
cg20802826	6	30782080	1
cg08067749	6	30786552	0
cg14102634	6	30796757	1
cg25246144	6	30797561	0
cg02166851	6	30815976	0
cg06918239	6	30815985	0
cg10607426	6	30817369	0
cg07908039	6	30856439	1
cg17711252	6	30857892	0
cg19148201	6	30860237	1
cg02758891	6	30870240	0
cg16990009	6	30880155	1
cg16958594	6	30882708	1
cg10158679	6	30883074	1
cg27057509	6	30883762	1
cg06879746	6	30883768	1
cg16113650	6	30883959	1
cg18881094	6	30885141	1
cg17428922	6	30885344	1
cg09408780	6	30898937	1
cg15992932	6	30899405	1
cg26672776	6	30899568	1
cg13561028	6	30899649	1
cg20114524	6	30920086	1
cg04559908	6	30920123	1
cg20172724	6	30923750	1
cg08695554	6	30929240	0
cg11062798	6	30950666	1
cg06183469	6	30951084	1
cg16489689	6	30954150	1
cg14457875	6	30955052	1
cg03701045	6	30955142	1
cg26183708	6	30955425	1
cg07491399	6	30956221	1
cg10130628	6	30958445	0
cg07728935	6	30972498	0
cg03498641	6	30972851	0
cg14267367	6	30975923	0
cg02755555	6	30981960	1
cg26190386	6	30994978	1
cg06855286	6	31010597	1
cg16398511	6	31010701	1
cg18595780	6	31010742	1
cg11934771	6	31021796	1
cg14259707	6	31021957	1
cg12496807	6	31023763	1
cg23878318	6	31023770	1
cg11039913	6	31024501	1
cg27644095	6	31025014	1
cg08448622	6	31026105	1
cg22880122	6	31027005	1
cg22786748	6	31034042	1
cg00020172	6	31050373	0
cg22110654	6	31051644	0
cg18339827	6	31081260	0
cg13060500	6	31081323	1
cg26812852	6	31081518	1
cg25746092	6	31081617	1
cg21351647	6	31081905	1
cg17849733	6	31082200	1
cg05545351	6	31082835	1
cg11468993	6	31082939	1
cg26858414	6	31083322	1
cg23900141	6	31085004	1
cg24735489	6	31088352	1
cg19456997	6	31090929	1
cg22402850	6	31091345	1
cg26888012	6	31091383	1
cg03272415	6	31094124	0
cg21550612	6	31094185	1
cg11396628	6	31095913	1
cg20564865	6	31096861	1
cg12044337	6	31107195	0
cg22150763	6	31129329	1
cg09031041	6	31136314	0
cg17364250	6	31138925	1
cg15278102	6	31138982	1
cg26504835	6	31143710	1
cg11040238	6	31143798	1
cg18688062	6	31146471	1
cg11805138	6	31148332	1
cg17931227	6	31148370	1
cg09179646	6	31148383	1
cg22291762	6	31148404	1
cg24427850	6	31148409	1
cg26668675	6	31148463	1
cg03078486	6	31148474	1
cg22701603	6	31148483	1
cg27547543	6	31148524	1
cg09357589	6	31148552	1
cg23252259	6	31148612	1
cg14036627	6	31148657	1
cg11811828	6	31148666	1
cg20155337	6	31160456	0
cg08085597	6	31164776	1
cg12771717	6	31164947	1
cg04710276	6	31164994	1
cg27536700	6	31166759	1
cg03921216	6	31166799	1
cg10473907	6	31167664	1
cg10236790	6	31167789	1
cg01497664	6	31176172	0
cg24392672	6	31206695	1
cg18410316	6	31207788	1
cg11247343	6	31237824	1
cg13872627	6	31238036	1
cg17096289	6	31238788	1
cg18020334	6	31239243	1
cg10409680	6	31239320	1
cg16265787	6	31262996	0
cg01830271	6	31275148	1
cg03555881	6	31275551	1
cg25107000	6	31275643	1
cg14801238	6	31275664	1
cg26343358	6	31275666	1
cg27071793	6	31275718	1
cg27258561	6	31275767	1
cg12076350	6	31275791	1
cg02446475	6	31275807	1
cg17250082	6	31275875	1
cg08762424	6	31275881	1
cg05419812	6	31276437	1
cg13429614	6	31276667	1
cg21078692	6	31316724	0
cg06422189	6	31322766	1
cg01517384	6	31323856	1
cg18996202	6	31324565	1
cg23868571	6	31337262	0
cg09037514	6	31346269	0
cg10367909	6	31367038	0
cg04405704	6	31369119	1
cg17529716	6	31380600	1
cg04985482	6	31382065	1
cg07443249	6	31388148	0
cg17616250	6	31391389	0
cg27326026	6	31409355	1
cg25843003	6	31431312	1
cg00218406	6	31431407	1
cg18808777	6	31431503	1
cg21684411	6	31431573	1
cg01082299	6	31431969	1
cg04664856	6	31442092	0
cg05054864	6	31458496	0
cg07899532	6	31458944	1
cg06245776	6	31461748	1
cg16722216	6	31467192	1
cg17528557	6	31472496	1
cg03693925	6	31475055	1
cg16250722	6	31478166	1
cg09320595	6	31478822	1
cg25787812	6	31478830	1
cg12259379	6	31496949	1
cg01341355	6	31505493	1
cg03901549	6	31506774	1
cg04092777	6	31508357	0
cg04755523	6	31508665	1
cg18091165	6	31509352	1
cg11015678	6	31510903	1
cg04016730	6	31513886	1
cg03077969	6	31522510	1
cg01620360	6	31526545	1
cg24504194	6	31527920	1
cg16219283	6	31540002	1
cg23330450	6	31548285	1
cg16795830	6	31554199	1
cg25664715	6	31556482	1
cg01674119	6	31583231	1
cg07387607	6	31587714	1
cg25516853	6	31591345	1
cg23426633	6	31597831	1
cg20584712	6	31598451	1
cg05182583	6	31598464	1
cg04960128	6	31600695	1
cg16171137	6	31607634	1
cg15809217	6	31607648	1
cg21046954	6	31616088	1
cg08899215	6	31617472	1
cg15132055	6	31624649	1
cg18842363	6	31629088	1
cg06473363	6	31631797	1
cg10115321	6	31635971	1
cg25136988	6	31649623	1
cg21036162	6	31649728	1
cg07455790	6	31650735	1
cg05857999	6	31650760	1
cg02389040	6	31650786	1
cg02304584	6	31650790	1
cg25417675	6	31651059	1
cg01297670	6	31651070	1
cg25769566	6	31651278	1
cg13740929	6	31651291	1
cg24520975	6	31651362	1
cg04102384	6	31668622	1
cg08644973	6	31668721	1
cg11836132	6	31671343	1
cg27198696	6	31680112	1
cg16308538	6	31681723	0
cg04944545	6	31682023	0
cg03755825	6	31687914	1
cg12868544	6	31687926	1
cg26877565	6	31689610	1
cg03658690	6	31692260	1
cg25953692	6	31695415	1
cg26978172	6	31696223	1
cg12442899	6	31698007	1
cg00657529	6	31698687	1
cg05157492	6	31698734	1
cg18909389	6	31701110	1
cg23065732	6	31701808	1
cg03619586	6	31705409	1
cg08717423	6	31710687	1
cg23162518	6	31711970	1
cg23634079	6	31712195	1
cg20051324	6	31732267	1
cg03560996	6	31733908	1
cg05239811	6	31734147	1
cg13187827	6	31734192	1
cg10095777	6	31734292	1
cg10740660	6	31740849	1
cg01761478	6	31746114	1
cg06658237	6	31747250	1
cg11794534	6	31757074	0
cg24235613	6	31765083	1
cg27604402	6	31765590	1
cg22023879	6	31767600	1
cg18088415	6	31770979	1
cg08035151	6	31772251	1
cg18399457	6	31773430	1
cg08373989	6	31780239	1
cg16793019	6	31799404	1
cg17552909	6	31801032	1
cg21077030	6	31801070	1
cg13541527	6	31804078	1
cg04736217	6	31804461	1
cg12651173	6	31823344	1
cg07814977	6	31826944	1
cg01620834	6	31829026	1
cg26747317	6	31829793	1
cg09932747	6	31829914	1
cg13975172	6	31838675	1
cg20544437	6	31839329	1
cg13691744	6	31842575	1
cg27003765	6	31846769	1
cg21236501	6	31846899	1
cg24529722	6	31846924	1
cg04567302	6	31846956	1
cg03045620	6	31846970	1
cg07363637	6	31846996	1
cg24707219	6	31847009	1
cg16553272	6	31847028	1
cg21087321	6	31850465	1
cg22048274	6	31853428	1
cg13613346	6	31855008	1
cg09618893	6	31856773	1
cg07444152	6	31859746	1
cg14862260	6	31860279	1
cg10071442	6	31860832	1
cg02760218	6	31866586	1
cg25804044	6	31870970	1
cg08577426	6	31876831	0
cg06491405	6	31895257	1
cg26277344	6	31908802	0
cg04433354	6	31922367	1
cg23506135	6	31922463	1
cg18051316	6	31925660	1
cg25133212	6	31928014	1
cg04142955	6	31939181	1
cg20194050	6	31939280	1
cg04149916	6	31939319	1
cg13069441	6	31939322	1
cg07271361	6	31940855	1
cg10477653	6	31941629	1
cg09704382	6	31963892	1
cg03195116	6	31963912	1
cg02308296	6	31964315	1
cg04771084	6	31973255	1
cg06002203	6	31976720	1
cg13009361	6	31997067	1
cg14630748	6	32014484	1
cg02272968	6	32015773	1
cg19964491	6	32016236	1
cg02553302	6	32019840	1
cg09911881	6	32020377	1
cg14431072	6	32027666	1
cg15540749	6	32028831	1
cg26495092	6	32029024	1
cg02270895	6	32031820	1
cg09889836	6	32035027	1
cg26577836	6	32036848	1
cg18630580	6	32038185	1
cg17031787	6	32049235	1
cg13064679	6	32049953	1
cg26872482	6	32051108	1
cg06324507	6	32051999	1
cg06671964	6	32052105	1
cg16662408	6	32053637	1
cg07810190	6	32055046	1
cg20471413	6	32055135	1
cg24055029	6	32055137	1
cg04757901	6	32060794	1
cg18460422	6	32063553	1
cg14196170	6	32063595	1
cg26695758	6	32063607	1
cg04753078	6	32063619	1
cg02989255	6	32063774	1
cg01337207	6	32063835	1
cg26266427	6	32063838	1
cg10365886	6	32063874	1
cg14188106	6	32063895	1
cg07524919	6	32063901	1
cg00872984	6	32063991	1
cg27387193	6	32064032	1
cg17662683	6	32064146	1
cg01569346	6	32064148	1
cg03421270	6	32064153	1
cg19267551	6	32064161	1
cg01992382	6	32064212	1
cg16834823	6	32064218	1
cg00525277	6	32064239	1
cg10890302	6	32064246	1
cg10923662	6	32064258	1
cg03556669	6	32064497	1
cg08650890	6	32064613	1
cg15745284	6	32064923	1
cg20477776	6	32067642	1
cg16478197	6	32068181	1
cg07400294	6	32071418	1
cg18701983	6	32074291	1
cg08188698	6	32085278	1
cg18979423	6	32085780	1
cg03317682	6	32086091	1
cg04628692	6	32094915	1
cg24990564	6	32095063	1
cg09149894	6	32097233	1
cg17794358	6	32097257	1
cg21435316	6	32110718	1
cg18572200	6	32112546	1
cg24125828	6	32117049	1
cg22849665	6	32118375	1
cg22268510	6	32118420	1
cg21037008	6	32119939	1
cg17161421	6	32120077	1
cg18235088	6	32120623	1
cg10551329	6	32120933	1
cg16481280	6	32120955	1
cg03570994	6	32121143	1
cg11386011	6	32121156	1
cg23660356	6	32123511	1
cg15755475	6	32128185	1
cg26412543	6	32128829	1
cg09042759	6	32134176	1
cg17527814	6	32135061	1
cg16793249	6	32135070	1
cg11108115	6	32135186	1
cg17213381	6	32139504	1
cg26694990	6	32141146	1
cg13071068	6	32141257	1
cg07482220	6	32146520	1
cg20765522	6	32154715	1
cg09001226	6	32155082	1
cg03280235	6	32158953	1
cg14044426	6	32160798	1
cg06023661	6	32164801	1
cg06815976	6	32164816	1
cg02902313	6	32166206	1
cg14614539	6	32170458	1
cg24960639	6	32173532	1
cg24761212	6	32177716	1
cg01849401	6	32178775	1
cg10158182	6	32188822	1
cg17982494	6	32190325	1
cg11868595	6	32191226	1
cg05973262	6	32191895	1
cg27353721	6	32202748	1
cg17239008	6	32202844	1
cg08376583	6	32222492	1
cg10818896	6	32263335	1
cg13599484	6	32266470	0
cg23245898	6	32269215	1
cg10453756	6	32272788	1
cg17750401	6	32279836	1
cg17844718	6	32280834	1
cg11539695	6	32287314	1
cg14536697	6	32291368	1
cg06192961	6	32294470	1
cg17039645	6	32294503	1
cg01937212	6	32295097	1
cg24955829	6	32297615	1
cg09781747	6	32297633	1
cg25924085	6	32324878	1
cg09452510	6	32330188	1
cg13318964	6	32337970	1
cg21195277	6	32339208	1
cg22863148	6	32339554	1
cg26166145	6	32340208	1
cg25145195	6	32340955	1
cg01954567	6	32362318	1
cg06513958	6	32365491	1
cg09530323	6	32365528	0
cg24290586	6	32365665	1
cg07771643	6	32374861	0
cg18286996	6	32375086	0
cg09111858	6	32381888	0
cg05119374	6	32399399	1
cg15074838	6	32406521	1
cg15635392	6	32406545	1
cg16794061	6	32407430	1
cg25258233	6	32407570	1
cg26928531	6	32407714	1
cg20724257	6	32407784	1
cg19248557	6	32407838	1
cg15837308	6	32427751	1
cg12672189	6	32427868	1
cg20946741	6	32428328	0
cg01626341	6	32440987	0
cg11294950	6	32443819	0
cg03373132	6	32450452	0
cg06793162	6	32452388	1
cg00119778	6	32466447	1
cg08188015	6	32489553	1
cg05938207	6	32489750	1
cg13972202	6	32489801	1
cg23365293	6	32489984	1
cg08265274	6	32490444	1
cg22635523	6	32492390	0
cg00440797	6	32493873	1
cg15011943	6	32493917	1
cg10466124	6	32498285	1
cg22627029	6	32520615	1
cg13076785	6	32520916	1
cg00551313	6	32521737	1
cg22901297	6	32522795	1
cg15591384	6	32525960	1
cg09663314	6	32525979	1
cg06559318	6	32526260	1
cg03607220	6	32526263	1
cg05844871	6	32526342	1
cg01812434	6	32526702	1
cg07984380	6	32547019	1
cg01815645	6	32548627	1
cg20022036	6	32549496	1
cg08269402	6	32549631	1
cg11404906	6	32551749	1
cg15568074	6	32551949	1
cg24242384	6	32551954	1
cg08578320	6	32552039	1
cg09139047	6	32552042	1
cg15602423	6	32552095	1
cg14645244	6	32552205	1
cg09949906	6	32552350	1
cg26036029	6	32552443	1
cg10632894	6	32552453	1
cg15820961	6	32558459	1
cg07007382	6	32578070	1
cg15710545	6	32578114	0
cg03787837	6	32605385	1
cg24631579	6	32609181	1
cg19301366	6	32627845	1
cg00995368	6	32627885	1
cg14323910	6	32628305	1
cg16577979	6	32630856	1
cg22233843	6	32632565	1
cg13423887	6	32632694	1
cg03461499	6	32632790	1
cg07984212	6	32632957	1
cg16345566	6	32633102	1
cg13047157	6	32633114	1
cg24593918	6	32633157	1
cg23464743	6	32633163	1
cg13353717	6	32634276	1
cg11986643	6	32634316	1
cg23336481	6	32634344	1
cg05724777	6	32634362	1
cg10440521	6	32704691	0
cg01244342	6	32709470	1
cg01050736	6	32710583	1
cg10645648	6	32711617	1
cg00334532	6	32712093	1
cg22812614	6	32713827	1
cg17360552	6	32725332	1
cg12296550	6	32728862	1
cg25136631	6	32729105	1
cg14255617	6	32729118	1
cg07180897	6	32729130	1
cg04418355	6	32729174	1
cg20645912	6	32729274	1
cg03926206	6	32729358	1
cg21139325	6	32729470	1
cg09739413	6	32729498	1
cg14441480	6	32729500	1
cg02964065	6	32729545	1
cg15255946	6	32729563	1
cg18026055	6	32729596	1
cg10218546	6	32729823	1
cg16315262	6	32732371	1
cg04842934	6	32757870	1
cg16516959	6	32765109	1
cg23314071	6	32765117	1
cg07056079	6	32765314	1
cg01423251	6	32765322	1
cg23090653	6	32765352	1
cg03639929	6	32765402	1
cg02010152	6	32782617	1
cg27246453	6	32783881	1
cg01493678	6	32784825	1
cg19121661	6	32787879	0
cg02633767	6	32794327	1
cg25823314	6	32794492	1
cg00167916	6	32795877	1
cg09351471	6	32798887	1
cg11709793	6	32798950	1
cg07015256	6	32800541	1
cg13563634	6	32805684	1
cg21593554	6	32810258	1
cg00533183	6	32810742	1
cg08099136	6	32811251	1
cg01309328	6	32811253	1
cg18696632	6	32811521	1
cg11706729	6	32813154	1
cg26033526	6	32819858	1
cg25042789	6	32819964	1
cg02181920	6	32820029	1
cg07156249	6	32822911	1
cg03465320	6	32823078	1
cg26811065	6	32825360	1
cg23636571	6	32828996	1
cg13617603	6	32843055	1
cg22744098	6	32844032	1
cg02269978	6	32847585	1
cg19628603	6	32847596	1
cg00797104	6	32847605	1
cg13493635	6	32847785	1
cg08873792	6	32847811	1
cg01607625	6	32847830	1
cg22587211	6	32851722	0
cg07354539	6	32859136	1
cg24523259	6	32903598	1
cg10123514	6	32904061	1
cg22324029	6	32908466	1
cg16300030	6	32908980	1
cg20392842	6	32909003	1
cg18001983	6	32913125	1
cg10600367	6	32916946	1
cg18763100	6	32917411	1
cg21588594	6	32917979	1
cg21992044	6	32918123	1
cg24129356	6	32920735	1
cg09146459	6	32921200	1
cg09713850	6	32921791	1
cg12033125	6	32933013	1
cg00326788	6	32934046	1
cg02448295	6	32941126	1
cg27086554	6	32946446	1
cg17945766	6	32966622	1
cg10296973	6	32967930	1
cg23220637	6	32976805	1
cg03780648	6	32976826	1
cg20024110	6	32977708	1
cg17313945	6	32977983	1
cg05408403	6	32978271	1
cg01720176	6	32978281	1
cg11965327	6	32997101	0
cg03813487	6	33025746	0
cg12168509	6	33036934	1
cg05366160	6	33039481	1
cg10504003	6	33040066	0
cg25824217	6	33040535	1
cg20617328	6	33040610	1
cg15575880	6	33041218	1
cg20907136	6	33041221	1
cg11451043	6	33041583	1
cg12939283	6	33044012	1
cg14356799	6	33044345	1
cg00750366	6	33044510	1
cg17362900	6	33047944	1
cg09234582	6	33048286	1
cg02692313	6	33048444	1
cg10850215	6	33048469	1
cg14870156	6	33048540	1
cg13581859	6	33048706	1
cg25511667	6	33048732	1
cg12893780	6	33048752	1
cg00570906	6	33048809	1
cg02197634	6	33048875	1
cg25491704	6	33048879	1
cg05798641	6	33048919	1
cg19325793	6	33082165	1
cg16055526	6	33083287	1
cg17043247	6	33083989	1
cg07460294	6	33084985	1
cg23376071	6	33087989	1
cg23917817	6	33089397	1
cg02375585	6	33091111	1
cg10055398	6	33091242	1
cg05547391	6	33091326	1
cg15737123	6	33091567	1
cg18927185	6	33091634	1
cg17664233	6	33092513	1
cg15019001	6	33096303	1
cg07118326	6	33101209	0
cg20469639	6	33108636	0
cg22783409	6	33111119	0
cg14772615	6	33116235	1
cg13557804	6	33117976	1
cg26290219	6	33128906	1
cg07341137	6	33129778	1
cg10978034	6	33129988	1
cg12084925	6	33130696	1
cg17931986	6	33131274	1
cg04249605	6	33131560	1
cg09510921	6	33134325	1
cg21974506	6	33141291	1
cg00115458	6	33141305	1
cg07457375	6	33151008	1
cg03872934	6	33151135	1
cg23704085	6	33156779	1
cg01094192	6	33158597	1
cg23581489	6	33164210	1
cg14644387	6	33173137	1
cg19098017	6	33176453	1
cg16070279	6	33179725	1
cg06736783	6	33180088	1
cg12721695	6	33180415	1
cg01254264	6	33205676	1
cg12182937	6	33215649	1
cg11322109	6	33218705	1
cg10041379	6	33221464	1
cg15735018	6	33225455	1
cg02835481	6	33226648	1
cg13809627	6	33228341	1
cg20528813	6	33228355	1
cg26738024	6	33228461	1
cg15563184	6	33228498	1
cg00164038	6	33228770	1
cg15733827	6	33234378	1
cg25636481	6	33241410	1
cg09591519	6	33241770	1
cg05560494	6	33241974	1
cg22878489	6	33245701	1
cg10486455	6	33253590	1
cg26757097	6	33260263	1
cg13583081	6	33261847	0
cg17640807	6	33262322	1
cg20393860	6	33263885	1
cg23412630	6	33264534	1
cg10861005	6	33266368	1
cg05071077	6	33268842	1
cg17018201	6	33269769	1
cg08770771	6	33276448	1
cg08421271	6	33284646	1
cg22904406	6	33288296	1
cg26500914	6	33288323	1
cg09365002	6	33288329	1
cg09597022	6	33288332	1
cg07905975	6	33288366	1
cg24498636	6	33288372	1
cg17251196	6	33288599	1
cg14499959	6	33288773	1
cg15070677	6	33288804	1
cg26858238	6	33289208	1
cg20223162	6	33290371	1
cg18279148	6	33290379	1
cg12727605	6	33292029	1
cg06713796	6	33329991	0
cg21887655	6	33332300	0
cg01168822	6	33334703	1
cg08672695	6	33356860	1
cg06099001	6	33363497	1
cg05037488	6	33395495	1
cg27530576	6	33401480	1
cg14928932	6	33401520	1
cg06373648	6	33401536	1
cg14079545	6	33418310	1
cg11386390	6	33418869	1
cg26535273	6	33419140	1
cg24571227	6	33419573	1
cg08039823	6	33422459	1
cg02733795	6	33422526	1
cg25192717	6	33423156	1
cg06073570	6	33450987	1
cg12925850	6	33480365	0
cg19809115	6	33534818	0
cg02840330	6	33535577	0
cg10531711	6	33541689	1
cg07788272	6	33546464	0
cg24583410	6	33549186	1
cg04329454	6	33561099	1
cg12770425	6	33585071	1
cg01035815	6	33600828	1
cg16204066	6	33638922	1
cg14003231	6	33640908	1
cg14629168	6	33673794	0
cg25838726	6	33699980	0
cg08280829	6	33708185	0
cg11713064	6	33730089	1
cg11827116	6	33754844	0
cg23378491	6	33754947	0
cg10974479	6	33772017	1
cg13920741	6	33792388	0
cg24254686	6	33818253	0
cg17566917	6	33842689	0
cg01001846	6	33846226	0
cg21349061	6	33862723	1
cg23498394	6	33862743	1
cg04502706	6	33872837	1
cg27595127	6	33875991	1
cg12701632	6	33877404	1
cg27004295	6	33893437	0
cg15729809	6	33911912	0
cg08421934	6	33942413	1
cg01600222	6	33943520	1
cg12974668	6	33968947	1
cg06590170	6	33969828	1
cg22263180	6	33973867	0
cg20234280	6	34057224	0
cg17450585	6	34059718	1
cg25001544	6	34073788	1
cg01962826	6	34100967	1
cg18735956	6	34113908	1
cg09824731	6	34113930	0
cg07481545	6	34131438	0
cg08159493	6	34144730	0
cg02292574	6	34165757	0
cg01553518	6	34181766	0
cg10293542	6	34229016	1
cg05993932	6	34246832	0
cg08218360	6	34263587	0
cg11853729	6	34308310	0
cg27156771	6	34326474	0
cg19494811	6	34356253	1
cg21769444	6	34361405	1
cg20113993	6	34394080	1
cg17604876	6	34429016	0
cg08787832	6	34452932	0
cg02650929	6	34482476	0
cg02032966	6	34482493	0
cg08342588	6	34494976	1
cg10486974	6	34499389	1
cg26063721	6	34499488	1
cg12412902	6	34499504	1
cg05225096	6	34549802	0
cg18833713	6	34660020	0
cg17136038	6	34762855	1
cg05660153	6	34763868	0
cg24589064	6	34788523	0
cg12922289	6	34852903	1
cg24053343	6	34922135	1
cg08188318	6	34984953	1
cg08260450	6	34993987	1
cg07254055	6	35011768	1
cg15153381	6	35011984	0
cg09224040	6	35014879	0
cg07486380	6	35034417	0
cg03747381	6	35074862	0
cg19581426	6	35104155	0
cg21646955	6	35108921	1
cg13423262	6	35108939	0
cg22407458	6	35109121	1
cg09473282	6	35115955	1
cg14974752	6	35116555	0
cg23335202	6	35120217	0
cg13369622	6	35186288	1
cg05189918	6	35232033	0
cg18486815	6	35286315	1
cg15205884	6	35286844	0
cg08893449	6	35310274	1
cg18353713	6	35310441	0
cg17029792	6	35338048	0
cg14909614	6	35454069	1
cg02333187	6	35468847	1
cg09318204	6	35511434	0
cg05039098	6	35618763	0
cg11905112	6	35619454	0
cg14339974	6	35687310	0
cg15929276	6	35687457	1
cg03846240	6	35723021	1
cg04837697	6	35742999	0
cg02086355	6	35743107	1
cg01820273	6	35754906	1
cg18451957	6	35800942	1
cg05381900	6	35863071	1
cg26945780	6	35873998	1
cg01354090	6	35892550	1
cg05307070	6	35899928	1
cg17702736	6	35941709	1
cg09658066	6	35995354	1
cg26472089	6	36033207	1
cg27034544	6	36097191	0
cg17477273	6	36198473	1
cg03453703	6	36203185	0
cg05762579	6	36209802	0
cg00439378	6	36210537	1
cg23368480	6	36217466	0
cg12085959	6	36236580	0
cg10550074	6	36304794	1
cg03551378	6	36309528	1
cg19538090	6	36323716	0
cg04289385	6	36355825	1
cg14159011	6	36356015	0
cg16191552	6	36356187	0
cg25003427	6	36357539	0
cg01411487	6	36369119	0
cg08110693	6	36407533	1
cg05556917	6	36408633	1
cg05623986	6	36459598	0
cg13528479	6	36462140	1
cg02964385	6	36515676	1
cg08187479	6	36554652	0
cg11409081	6	36568488	1
cg15106294	6	36626044	1
cg05683333	6	36629775	0
cg01602139	6	36639949	0
cg07054761	6	36642864	0
cg18543754	6	36642882	0
cg18955141	6	36654979	1
cg12649238	6	36669758	1
cg06053634	6	36726460	0
cg13480730	6	36779543	0
cg14237488	6	36790771	0
cg24043411	6	36807891	0
cg21171549	6	36830428	0
cg05304556	6	36850806	1
cg22011526	6	36857605	1
cg00408678	6	36897641	1
cg03759063	6	36897646	0
cg22789068	6	36920773	0
cg03963555	6	36920821	0
cg23737190	6	36930021	1
cg24661236	6	36930062	1
cg26433444	6	36932349	1
cg06636156	6	36951411	1
cg26260402	6	36954926	0
cg09113046	6	37008627	1
cg09048334	6	37012640	1
cg06286701	6	37025156	1
cg00654991	6	37069749	0
cg03172497	6	37118298	0
cg22850143	6	37129281	0
cg17249519	6	37151383	0
cg22019308	6	37155383	0
cg23989953	6	37168069	0
cg07182221	6	37219263	0
cg12800266	6	37225002	1
cg01060850	6	37227779	0
cg02595886	6	37270436	0
cg16322666	6	37320657	1
cg04621103	6	37321149	0
cg23566359	6	37368039	0
cg03595402	6	37480285	0
cg11522683	6	37501428	1
cg08766762	6	37521698	1
cg15852490	6	37544545	1
cg00985040	6	37553208	1
cg11138429	6	37587245	0
cg11670269	6	37588605	0
cg17390548	6	37590684	0
cg21825443	6	37606394	1
cg06770067	6	37611948	0
cg04680754	6	37612545	1
cg02267270	6	37616410	1
cg14926196	6	37616482	1
cg20053110	6	37617864	1
cg24796644	6	37617956	1
cg07260849	6	37621232	1
cg07693262	6	37625029	1
cg10019720	6	37628686	1
cg22078284	6	37635331	0
cg08961187	6	37648275	1
cg00328916	6	37682596	1
cg15023111	6	37693743	0
cg06878994	6	37710047	0
cg17719449	6	37727320	0
cg07364520	6	37789512	0
cg08106319	6	37849427	1
cg19668630	6	37856905	0
cg07869345	6	37882086	0
cg08773670	6	37882698	0
cg21670679	6	37882734	0
cg18402690	6	37911471	0
cg13628566	6	37927078	0
cg05684375	6	37956634	0
cg13715942	6	37962032	0
cg22129614	6	38004346	1
cg21093052	6	38048627	0
cg06021784	6	38092211	1
cg06300222	6	38121432	1
cg19582538	6	38127734	1
cg09743199	6	38127765	1
cg14151158	6	38141763	1
cg01504030	6	38141879	1
cg13442386	6	38145125	1
cg06053037	6	38147694	0
cg04244036	6	38207681	0
cg27655671	6	38207741	1
cg01941673	6	38247393	0
cg12046314	6	38317880	1
cg13288285	6	38343107	0
cg07362130	6	38359646	1
cg24978732	6	38395600	0
cg08838933	6	38404934	0
cg11589730	6	38427373	0
cg04809440	6	38449306	0
cg02412116	6	38485182	0
cg15119683	6	38533031	0
cg11796454	6	38562801	0
cg25240591	6	38563396	0
cg20697575	6	38571941	0
cg00799742	6	38582076	0
cg13024741	6	38605053	1
cg07169296	6	38652182	0
cg05967679	6	38656404	0
cg18089931	6	38671364	1
cg01643835	6	38676382	0
cg08839020	6	38679582	1
cg03846571	6	38681782	0
cg04581728	6	38690157	1
cg08620074	6	38698525	0
cg20884417	6	38723995	0
cg14829325	6	38743257	0
cg06586882	6	38831548	0
cg00058128	6	38899690	0
cg19543269	6	38994158	0
cg22995488	6	38998315	1
cg06629734	6	39017116	1
cg20640749	6	39053858	1
cg23018947	6	39056226	0
cg23638518	6	39080067	1
cg02386445	6	39127659	0
cg09130674	6	39195019	1
cg16181700	6	39196071	0
cg20945201	6	39231326	0
cg07576892	6	39242395	0
cg05838346	6	39257457	0
cg16177082	6	39291622	0
cg22003284	6	39329878	1
cg21343436	6	39375789	0
cg15066323	6	39398866	0
cg24897598	6	39420404	0
cg15121634	6	39498363	0
cg21957479	6	39586044	0
cg20364471	6	39607481	0
cg14245120	6	39608096	1
cg26973137	6	39666770	0
cg03139423	6	39683259	1
cg20190922	6	39769426	1
cg08805768	6	39781212	0
cg14438453	6	39786566	1
cg09941252	6	39849975	0
cg09023833	6	39859891	0
cg10871120	6	39891273	1
cg09655253	6	39895417	1
cg01599742	6	39902533	1
cg25571957	6	39902693	1
cg08038178	6	39905662	1
cg00510330	6	39916111	1
cg17626394	6	39949361	0
cg18764753	6	40220276	0
cg08563280	6	40254017	0
cg17579358	6	40317830	0
cg08973217	6	40323935	1
cg19773474	6	40327177	1
cg13741665	6	40337914	0
cg02995731	6	40346035	1
cg24187345	6	40361096	1
cg11794922	6	40517882	0
cg00130710	6	40565925	1
cg19101513	6	40636371	0
cg22708984	6	40640113	0
cg19432846	6	40663073	0
cg02045760	6	40681652	0
cg24100049	6	40742786	0
cg17985538	6	40746034	0
cg05414409	6	40898134	0
cg04513294	6	40919057	0
cg07078097	6	40919059	0
cg23746638	6	40991828	1
cg17689473	6	40995202	0
cg21394258	6	41001766	0
cg15849648	6	41007485	1
cg04346459	6	41068666	1
cg03644281	6	41068752	1
cg01819950	6	41087602	0
cg10792307	6	41123086	1
cg10725937	6	41130978	1
cg02828883	6	41131823	0
cg19005210	6	41168960	1
cg25473438	6	41169049	1
cg01552173	6	41195195	1
cg22921445	6	41195442	0
cg25555787	6	41196139	0
cg06363485	6	41207376	1
cg10420854	6	41207397	0
cg16703660	6	41207506	0
cg10981439	6	41254433	1
cg21328082	6	41254471	1
cg18505453	6	41254997	1
cg07419078	6	41271575	0
cg04776727	6	41288472	0
cg10239665	6	41288484	0
cg01289141	6	41305410	0
cg07740693	6	41339616	1
cg21364077	6	41394456	1
cg03605610	6	41394765	1
cg24526047	6	41445502	0
cg00656735	6	41470922	1
cg22191981	6	41472382	1
cg06061086	6	41499640	1
cg10571987	6	41528395	1
cg03431741	6	41528502	1
cg01916088	6	41528531	1
cg18912520	6	41528623	1
cg20046343	6	41528785	1
cg15760474	6	41554529	1
cg14907676	6	41560712	0
cg05345286	6	41606641	1
cg01883425	6	41606770	1
cg00558689	6	41607109	1
cg23097261	6	41609247	1
cg15823502	6	41650768	1
cg21233897	6	41657184	1
cg08240084	6	41683541	0
cg02986733	6	41738046	1
cg04432695	6	41746092	1
cg20797552	6	41750288	1
cg05881156	6	41772555	1
cg20511881	6	41800380	0
cg14611260	6	41825520	0
cg21954277	6	41855455	0
cg27579121	6	41859617	1
cg01289140	6	41862737	1
cg25074817	6	41885345	0
cg01803415	6	41906957	0
cg14707053	6	42019127	1
cg05369141	6	42052839	0
cg21652323	6	42055105	1
cg25148347	6	42074193	1
cg16214153	6	42099392	1
cg08866794	6	42104596	1
cg23438087	6	42165667	0
cg17063460	6	42179782	0
cg10382835	6	42185730	1
cg00199091	6	42228954	1
cg03654948	6	42262319	0
cg10575547	6	42283846	1
cg02738379	6	42284567	0
cg05564632	6	42306131	0
cg16415483	6	42337797	0
cg08690692	6	42355048	0
cg03863692	6	42407649	0
cg13635299	6	42409704	1
cg20786670	6	42466419	0
cg05002402	6	42473340	0
cg20384542	6	42533883	0
cg20646500	6	42536105	1
cg02314771	6	42631055	0
cg14517133	6	42664420	1
cg08373528	6	42672105	1
cg12996415	6	42672957	0
cg13142134	6	42695332	1
cg21539939	6	42734182	0
cg07481320	6	42739021	1
cg27626617	6	42749610	1
cg02580082	6	42751375	1
cg01457869	6	42788273	0
cg01980126	6	42835840	1
cg06511049	6	42876167	1
cg13270972	6	42896301	0
cg12852800	6	42896394	1
cg14738766	6	42896418	1
cg21250004	6	42926036	0
cg07604616	6	42927504	1
cg18889437	6	42947671	1
cg00890649	6	42987318	1
cg14264489	6	43018788	1
cg25550677	6	43027568	1
cg23816594	6	43047193	1
cg12714719	6	43135100	1
cg23271099	6	43149472	1
cg06770790	6	43200203	1
cg05102445	6	43233284	0
cg06892548	6	43243945	1
cg10194899	6	43248849	0
cg17502394	6	43251710	1
cg17076780	6	43251928	1
cg11685516	6	43252017	0
cg01749249	6	43252541	1
cg11644230	6	43258993	0
cg06407843	6	43279607	1
cg02868739	6	43344677	0
cg25279747	6	43354368	0
cg09147516	6	43365977	0
cg09221605	6	43386386	0
cg05021649	6	43394107	0
cg20993072	6	43398737	0
cg25758631	6	43423424	1
cg18683047	6	43424751	1
cg25102386	6	43440917	0
cg16759204	6	43456501	1
cg03203274	6	43478457	1
cg25078649	6	43478829	1
cg06474219	6	43489204	1
cg24678812	6	43490080	1
cg27486624	6	43542382	1
cg08410850	6	43546851	0
cg21911007	6	43549627	1
cg13647722	6	43559486	0
cg03108263	6	43594284	1
cg07593342	6	43624980	1
cg04842962	6	43655489	1
cg10577793	6	43663847	0
cg25343661	6	43743181	1
cg07089950	6	43769743	0
cg17526727	6	43791674	0
cg13094805	6	43799338	0
cg05390225	6	43923602	0
cg02177254	6	43930304	0
cg02578007	6	43960080	0
cg05937889	6	43992552	0
cg23489417	6	44003077	1
cg23916878	6	44011187	1
cg10464156	6	44083952	0
cg26371345	6	44090748	1
cg04074908	6	44101190	1
cg03626648	6	44122832	1
cg07527426	6	44125473	1
cg06184751	6	44158649	0
cg17217665	6	44186914	1
cg04971779	6	44190729	1
cg13330671	6	44216937	1
cg19091981	6	44221403	1
cg05496603	6	44237813	1
cg24652615	6	44243304	1
cg03498886	6	44243750	1
cg06329225	6	44244469	1
cg11443888	6	44244590	1
cg05865665	6	44253474	0
cg15023038	6	44254022	1
cg22760420	6	44281348	1
cg26053872	6	44352236	1
cg05318503	6	44383329	1
cg01019484	6	44499229	1
cg23871507	6	44528765	1
cg15009310	6	44592108	0
cg05553551	6	44609219	0
cg04182012	6	44614266	0
cg08545632	6	44630692	0
cg03555685	6	44641249	1
cg07358988	6	44643173	0
cg27600433	6	44669579	0
cg20913747	6	44695427	1
cg18551225	6	44695536	1
cg19863037	6	44697417	1
cg25276700	6	44698697	1
cg25454653	6	44736150	0
cg25181997	6	44788336	0
cg08493590	6	44796705	1
cg10657678	6	44800796	0
cg15597171	6	44891210	0
cg21047532	6	45043919	0
cg23194886	6	45054297	0
cg04264495	6	45079679	1
cg20789677	6	45116287	0
cg25757332	6	45233226	0
cg04027040	6	45290812	0
cg26366735	6	45291843	0
cg19109335	6	45294926	0
cg07069368	6	45294931	0
cg05996042	6	45295718	1
cg14308967	6	45333372	0
cg11347774	6	45334255	0
cg12041069	6	45341222	1
cg03320679	6	45379785	0
cg26154888	6	45380512	1
cg18323984	6	45386802	1
cg12477370	6	45391852	1
cg17636752	6	45391973	1
cg07902192	6	45393977	1
cg00875779	6	45401563	0
cg14204627	6	45470194	0
cg08476055	6	45472799	1
cg03997433	6	45474962	0
cg25865108	6	45559104	1
cg02810149	6	45608938	1
cg22132754	6	45613204	0
cg16941430	6	45678413	0
cg06733114	6	45889034	0
cg22033264	6	45986001	0
cg13899381	6	45991423	0
cg23716866	6	46048847	1
cg09347495	6	46049171	1
cg25606773	6	46110412	1
cg23722778	6	46112967	1
cg15706574	6	46231809	0
cg02512697	6	46293413	0
cg19083007	6	46293862	1
cg21266908	6	46460471	0
cg07574468	6	46554898	0
cg25164469	6	46555361	0
cg14761389	6	46606669	0
cg13163765	6	46620396	1
cg18401103	6	46626179	0
cg14815329	6	46652831	0
cg17326336	6	46657943	0
cg20098993	6	46690589	1
cg26353738	6	46698987	0
cg19279628	6	46704014	0
cg10156739	6	46714674	1
cg03343595	6	46729264	0
cg05164240	6	46729444	0
cg02615435	6	46738810	0
cg10954560	6	46760844	0
cg01242576	6	46760990	0
cg18452091	6	46856824	0
cg15639451	6	46893557	0
cg25323497	6	46923451	1
cg26088931	6	46957558	0
cg20107184	6	46967866	1
cg10013187	6	46977783	0
cg10276433	6	47011312	1
cg25663964	6	47074888	0
cg09126462	6	47103203	0
cg10940093	6	47104079	1
cg17423416	6	47115184	1
cg12392499	6	47128632	0
cg16633479	6	47131440	0
cg19650309	6	47168937	0
cg12083688	6	47206064	0
cg23347512	6	47269877	0
cg06972565	6	47272740	1
cg21085188	6	47289489	0
cg03628365	6	47432121	0
cg12066501	6	47441854	0
cg25920214	6	47442665	1
cg23250715	6	47444224	1
cg07980671	6	47461319	1
cg17523488	6	47469225	0
cg15629447	6	47594195	1
cg18133076	6	47623751	1
cg02612588	6	47623886	1
cg06386482	6	47624117	1
cg09601343	6	47665495	0
cg13694785	6	47682211	0
cg11973425	6	47702622	0
cg18276235	6	47749839	1
cg03633706	6	47754443	1
cg18651864	6	47755721	0
cg25579319	6	47778694	0
cg24192523	6	47790599	0
cg04421392	6	48030011	1
cg16000300	6	48033856	1
cg23618440	6	48036605	1
cg14931387	6	48103477	0
cg13023030	6	48398622	0
cg09215818	6	48415237	0
cg00543099	6	48697703	0
cg27450890	6	48734031	0
cg10962883	6	48817540	0
cg13638512	6	48896668	0
cg27575482	6	48929855	0
cg01955492	6	49110730	1
cg18611874	6	49322991	0
cg08259796	6	49431865	0
cg19966146	6	49466300	1
cg07170092	6	49466382	0
cg10593994	6	49467064	1
cg26216243	6	49495283	1
cg22399417	6	49496643	0
cg05138017	6	49509495	0
cg04132292	6	49511040	0
cg26714205	6	49522045	1
cg12820223	6	49533848	0
cg13275461	6	49538224	0
cg09210935	6	49574404	0
cg19608409	6	49604722	0
cg26893858	6	49605876	0
cg09979701	6	49614830	0
cg20364632	6	49636226	1
cg14997592	6	49681178	1
cg25390787	6	49681299	1
cg08942800	6	49681310	1
cg15509430	6	49681350	0
cg12440062	6	49681391	1
cg17731305	6	49681648	0
cg21710255	6	49681742	1
cg01706515	6	49681774	1
cg13122129	6	49681851	0
cg16424311	6	49700271	1
cg27136847	6	49705602	1
cg06499214	6	49712910	0
cg06801948	6	49756399	0
cg01697003	6	49769606	0
cg21947916	6	49825816	0
cg10632722	6	49833873	1
cg03947300	6	49845001	0
cg24479317	6	49845175	0
cg00026341	6	49845521	0
cg02735027	6	49845648	0
cg22913539	6	49907423	0
cg22388608	6	49917254	1
cg03983122	6	49918321	0
cg00462688	6	49918335	0
cg11153139	6	49937580	0
cg18082082	6	49937814	1
cg02515161	6	49948682	0
cg20231981	6	49991167	0
cg22052629	6	50060598	0
cg23797553	6	50061300	0
cg27663288	6	50061363	0
cg24525670	6	50576282	0
cg19470294	6	50605776	0
cg07492840	6	50783531	0
cg21502834	6	50784944	1
cg25226247	6	50785152	1
cg06653004	6	50785325	1
cg04310104	6	50785757	1
cg17507887	6	50786511	1
cg25593948	6	50786670	1
cg01610857	6	50787361	1
cg19109204	6	50789390	0
cg18954869	6	50789422	0
cg24897897	6	50789471	0
cg27260772	6	50791202	1
cg18886245	6	50792868	1
cg21650962	6	50794057	1
cg18442187	6	50794722	1
cg17343563	6	50803945	1
cg03159396	6	50808813	1
cg00908833	6	50810432	1
cg17153727	6	50812112	1
cg14470998	6	50812995	1
cg01791371	6	50817193	1
cg02273398	6	50817400	1
cg16758813	6	50818862	1
cg04276508	6	50819054	1
cg05157195	6	50820135	1
cg19471031	6	50858777	1
cg06741326	6	51017310	0
cg02432981	6	51166932	0
cg18661641	6	51325441	0
cg26065232	6	51406984	0
cg22108941	6	51418312	0
cg12802773	6	51484560	0
cg01603291	6	51618661	0
cg08947151	6	51679078	1
cg11887532	6	51814455	1
cg24960118	6	51815507	1
cg19922198	6	51963711	0
cg10488199	6	52013771	1
cg14020598	6	52020069	0
cg17132070	6	52101605	1
cg01158657	6	52109385	1
cg10354380	6	52109397	0
cg21883059	6	52118417	0
cg20298304	6	52144314	0
cg19716532	6	52145269	0
cg22547861	6	52169898	1
cg22237300	6	52171973	1
cg13912224	6	52172083	1
cg01761966	6	52173014	1
cg13154294	6	52182896	0
cg07907670	6	52191566	1
cg21057349	6	52205781	1
cg13966095	6	52224645	1
cg25345647	6	52227123	0
cg23282852	6	52255402	0
cg24515352	6	52257884	0
cg19340296	6	52288804	1
cg06221391	6	52432045	0
cg08966889	6	52440429	1
cg06953601	6	52441809	1
cg14884567	6	52561362	0
cg04217215	6	52628277	1
cg14910125	6	52646631	1
cg23813889	6	52656349	1
cg00166667	6	52664983	0
cg03174122	6	52742077	0
cg14489073	6	52746664	1
cg12445586	6	52774462	1
cg06294991	6	52796521	0
cg06362319	6	52819489	0
cg12025025	6	52841309	0
cg17046180	6	52842848	1
cg19468576	6	52844877	0
cg27645634	6	52855108	0
cg19035378	6	52907284	0
cg15391590	6	52913427	1
cg25380464	6	52923340	1
cg19607845	6	52934457	1
cg15563014	6	52943611	0
cg06943482	6	52954387	0
cg07194700	6	52968821	0
cg23687909	6	52991871	1
cg26694136	6	52999813	0
cg11901833	6	53132825	1
cg07350595	6	53150345	0
cg03187947	6	53171342	0
cg03604842	6	53177151	0
cg05241973	6	53226638	0
cg17077046	6	53267486	0
cg04432458	6	53283329	0
cg11118688	6	53320178	0
cg00411716	6	53348354	0
cg03440426	6	53363773	1
cg19144949	6	53375437	1
cg19740353	6	53394492	1
cg07977148	6	53397766	0
cg11760644	6	53405057	0
cg02731193	6	53407186	1
cg02425687	6	53433694	0
cg16528345	6	53493997	1
cg10589216	6	53498657	0
cg21497440	6	53528692	0
cg04316580	6	53530944	0
cg18791391	6	53531202	0
cg06576783	6	53572893	1
cg13789414	6	53600634	0
cg04617967	6	53687400	0
cg21232547	6	53696647	0
cg19124612	6	53728158	0
cg04166405	6	53772058	1
cg26891537	6	53782704	0
cg14858446	6	53783012	0
cg17671035	6	53787018	1
cg12095712	6	53803789	0
cg05051799	6	53808789	1
cg15113785	6	53821396	0
cg00567542	6	53826994	1
cg12961392	6	53843018	0
cg11721349	6	53850329	1
cg01995884	6	53863129	0
cg00281200	6	53863659	0
cg16337165	6	53915782	0
cg26974554	6	53922422	0
cg21907309	6	53934962	0
cg09488352	6	53950838	1
cg03997658	6	53964271	0
cg24474958	6	53975391	0
cg16554447	6	54058452	1
cg13221677	6	54065404	0
cg16523850	6	54156824	1
cg27090087	6	54172378	1
cg10828487	6	54180779	0
cg19300549	6	54200888	1
cg01552705	6	54219676	0
cg26979408	6	54236233	0
cg13783936	6	54547974	0
cg10853967	6	54562426	0
cg25491948	6	54725458	1
cg03513858	6	54763001	1
cg24766543	6	54794555	0
cg11678739	6	54835419	0
cg04608779	6	54878849	1
cg00276455	6	54904638	1
cg16881352	6	55034285	0
cg19882078	6	55038516	0
cg11937493	6	55038641	1
cg13290564	6	55038660	0
cg19931055	6	55191880	0
cg04956723	6	55192148	0
cg18582689	6	55192338	0
cg27365828	6	55263110	1
cg11110768	6	55304963	0
cg00988179	6	55314478	1
cg14923188	6	55512453	1
cg10084670	6	55529458	0
cg22001167	6	55539574	0
cg14471687	6	55569418	0
cg04411850	6	55690850	0
cg12535476	6	55691833	1
cg18754417	6	55740511	0
cg24259615	6	55818495	0
cg16643809	6	55929519	0
cg20401323	6	55943461	0
cg10843076	6	55956609	0
cg19027726	6	55957159	0
cg07408006	6	55991473	0
cg03796591	6	56009431	0
cg02484732	6	56096198	0
cg12569497	6	56112696	1
cg05700860	6	56179791	0
cg02622623	6	56197437	0
cg16484967	6	56234854	1
cg10030658	6	56298004	1
cg06559355	6	56338850	0
cg21158184	6	56349663	0
cg15263771	6	56362718	0
cg11371551	6	56380508	0
cg05849615	6	56382557	0
cg13328934	6	56385696	0
cg15373592	6	56405167	1
cg17761940	6	56405542	0
cg06311422	6	56406336	1
cg05134730	6	56489995	0
cg05800082	6	56508429	1
cg16570974	6	56551697	0
cg07047256	6	56558365	0
cg12706964	6	56561249	1
cg15710961	6	56572591	1
cg02953769	6	56591641	1
cg07251878	6	56595759	0
cg22315922	6	56622531	1
cg13534237	6	56624561	0
cg05979854	6	56633110	0
cg22950656	6	56634095	0
cg17249729	6	56660622	1
cg17768123	6	56663406	0
cg20715606	6	56679248	0
cg05020409	6	56680870	1
cg26344568	6	56685817	0
cg10762047	6	56692984	1
cg23889476	6	56698071	0
cg14288661	6	56702491	0
cg20134712	6	56717887	0
cg09075484	6	56727416	1
cg20459712	6	56815929	1
cg21728941	6	56878135	0
cg15704595	6	56894273	1
cg04965879	6	56915755	1
cg03632754	6	56953982	1
cg25319570	6	57036463	1
cg10230427	6	57038227	1
cg27164797	6	57038231	1
cg11593253	6	57055034	1
cg09117277	6	57107793	0
cg06764475	6	57211860	0
cg19349159	6	57217518	0
cg24650350	6	57218853	1
cg13506019	6	57236783	0
cg18747265	6	57306409	1
cg01326018	6	57350270	1
cg02150927	6	57385844	1
cg08026772	6	57391815	1
cg15771735	6	57614321	1
cg25942059	6	57690936	0
cg06764465	6	57920242	0
cg10189605	6	58287430	1
cg26736730	6	58627785	0
cg24131497	6	58778937	1
cg00750563	6	62055284	0
cg26079891	6	62422009	0
cg21031917	6	62596341	1
cg26556196	6	62976042	1
cg19075991	6	62980706	0
cg26627970	6	62993589	0
cg12650870	6	63009058	0
cg02826352	6	63393264	0
cg25630300	6	63485205	0
cg01758224	6	63920544	0
cg22181263	6	63922844	0
cg01914248	6	63982783	0
cg00538017	6	64029870	1
cg13126387	6	64030080	0
cg07019057	6	64062471	0
cg24669627	6	64197538	0
cg19786033	6	64215207	0
cg09197203	6	64239720	0
cg05498188	6	64247428	0
cg05394244	6	64281439	1
cg24631428	6	64281604	1
cg12368241	6	64355267	1
cg23331336	6	64411178	0
cg14851345	6	64423797	1
cg18690301	6	64442059	0
cg09004253	6	64524363	0
cg20164175	6	64615115	0
cg17399280	6	64632821	0
cg16616957	6	64654929	1
cg21550877	6	64964806	0
cg10062945	6	64989895	1
cg08221334	6	65087655	0
cg19588596	6	65444600	0
cg00599503	6	65444650	0
cg15852318	6	65446678	0
cg18418331	6	65488422	0
cg08729551	6	65823584	0
cg04174317	6	66205754	0
cg13128985	6	66205895	0
cg13075014	6	66418221	0
cg06783210	6	66548282	0
cg08550748	6	66999374	1
cg15168146	6	67068173	0
cg26077129	6	67069084	0
cg17035814	6	67776312	0
cg00652171	6	67920750	0
cg03098572	6	68143450	0
cg26310343	6	68256190	0
cg02238031	6	68389405	0
cg03388385	6	68478676	0
cg06827060	6	68597028	1
cg15162417	6	68600093	0
cg15212549	6	68606787	0
cg07090351	6	68770076	0
cg06447900	6	69023968	0
cg25327789	6	69039838	0
cg13423100	6	69040558	0
cg12009494	6	69040863	0
cg18993732	6	69054060	0
cg05922070	6	69282932	0
cg14143948	6	69286093	0
cg01029032	6	69343835	1
cg24119500	6	69420780	1
cg26305160	6	69471490	0
cg24573321	6	69726000	1
cg00429829	6	69942121	0
cg23032249	6	69942250	0
cg04015122	6	70040888	0
cg21846666	6	70332953	0
cg19205544	6	70491095	0
cg10512951	6	70500634	1
cg01386735	6	70501081	1
cg18486725	6	70508140	0
cg20533893	6	70576030	0
cg11263897	6	70596872	0
cg27535148	6	70768321	0
cg15911557	6	70769270	0
cg16604500	6	70769605	0
cg11039804	6	70841516	0
cg07329095	6	70893544	0
cg02499703	6	70893584	0
cg03622156	6	70893908	0
cg00929088	6	70964296	0
cg18841159	6	70992041	1
cg16579969	6	70992823	0
cg11938654	6	70999228	0
cg15347056	6	71009328	0
cg08968107	6	71012806	1
cg25848010	6	71013875	0
cg11942059	6	71014153	1
cg00096008	6	71081133	0
cg03090436	6	71121859	1
cg18341098	6	71122402	0
cg02023912	6	71126015	1
cg11917415	6	71135081	1
cg23128864	6	71230680	0
cg16220287	6	71280596	0
cg23005814	6	71295801	0
cg11275580	6	71373919	1
cg00136413	6	71507603	0
cg22429788	6	71521745	0
cg10192340	6	71665185	0
cg01280365	6	71753796	0
cg09504452	6	71834661	1
cg13962722	6	71868519	1
cg18359044	6	71900580	0
cg11711326	6	71941765	0
cg16384688	6	71959902	0
cg05273639	6	71978524	0
cg09159993	6	71997352	0
cg03021496	6	71997462	1
cg26594205	6	72003068	1
cg11955030	6	72020648	0
cg10609112	6	72059905	0
cg06439889	6	72077399	1
cg25306883	6	72087378	0
cg20815778	6	72113416	1
cg01434892	6	72113940	0
cg03318695	6	72130799	1
cg00201779	6	72131020	1
cg09008201	6	72170635	0
cg10774352	6	72206414	1
cg18563384	6	72312521	0
cg11517630	6	72318447	0
cg24848819	6	72331841	0
cg20867673	6	72532705	0
cg19941112	6	72565341	0
cg27422885	6	72751573	0
cg14905613	6	72891967	1
cg18830697	6	72922368	1
cg19100772	6	72926485	1
cg17508500	6	72945331	1
cg04319895	6	72955528	1
cg18793631	6	72961032	0
cg18897157	6	72997125	0
cg16621991	6	73008060	1
cg03225671	6	73038603	0
cg17850960	6	73075880	0
cg15286975	6	73076073	0
cg04813693	6	73076471	1
cg21169490	6	73135072	1
cg11209789	6	73175255	0
cg08577641	6	73307770	0
cg15120732	6	73330106	1
cg05350268	6	73330112	1
cg04290119	6	73330208	1
cg03922126	6	73330297	1
cg03020545	6	73330358	1
cg10848291	6	73334702	1
cg16991860	6	73358990	0
cg23489013	6	73362659	0
cg01453386	6	73385330	0
cg02356151	6	73425330	0
cg02839264	6	73621750	0
cg00411569	6	73656145	0
cg06333542	6	73665830	0
cg26898246	6	73789894	0
cg21864195	6	73862600	0
cg08145292	6	73867933	1
cg12134134	6	73887313	0
cg22263612	6	73968909	0
cg17544586	6	73973412	0
cg23238119	6	74009041	1
cg23500637	6	74027775	1
cg08203479	6	74036696	0
cg01652244	6	74063982	1
cg15414745	6	74064047	1
cg23414861	6	74064064	1
cg09071762	6	74064149	1
cg02931604	6	74064298	1
cg13401662	6	74064865	0
cg01152927	6	74071226	1
cg20048521	6	74072242	1
cg26550861	6	74072376	1
cg13274775	6	74078997	1
cg06065891	6	74104354	0
cg17188169	6	74104388	1
cg03669949	6	74104426	1
cg12045875	6	74104594	1
cg16143502	6	74104801	1
cg08124399	6	74104868	1
cg14556503	6	74104870	0
cg15936068	6	74104877	0
cg23367321	6	74115602	0
cg24886843	6	74126975	1
cg17716056	6	74131599	0
cg09931909	6	74160206	1
cg16353624	6	74160974	1
cg19339848	6	74170937	1
cg09004581	6	74171029	1
cg13435101	6	74171350	1
cg11561443	6	74171354	1
cg07977185	6	74176063	0
cg19642177	6	74270821	0
cg04958236	6	74276973	1
cg05488681	6	74289464	1
cg13460167	6	74308079	0
cg00395468	6	74316500	0
cg24865549	6	74354232	0
cg08538771	6	74355014	0
cg09416149	6	74364495	0
cg15842366	6	74364533	0
cg19127613	6	74403105	1
cg15081652	6	74414608	0
cg26641935	6	74423256	1
cg18678174	6	74501282	0
cg01244253	6	74501298	0
cg00230346	6	74634112	0
cg23826559	6	74678454	1
cg09217350	6	74960030	1
cg04876396	6	75157010	0
cg13933592	6	75228935	0
cg18045149	6	75278756	0
cg23775843	6	75284781	0
cg18671932	6	75381295	1
cg08922428	6	75445484	0
cg11389793	6	75642324	0
cg05872835	6	75796125	1
cg00579302	6	75811801	0
cg21071494	6	75812205	0
cg02213497	6	75812392	0
cg00419071	6	75853504	0
cg25716013	6	75954053	1
cg02106279	6	75960530	1
cg18086819	6	75977411	1
cg20000185	6	75982940	0
cg23581173	6	75990340	0
cg10080598	6	75995714	0
cg05354831	6	76022556	1
cg22888140	6	76070431	0
cg04077979	6	76147474	1
cg24105648	6	76183613	0
cg14432334	6	76184840	0
cg10447080	6	76203225	1
cg10606698	6	76203642	1
cg12569246	6	76203666	1
cg18729664	6	76203675	1
cg14567957	6	76204172	0
cg20663448	6	76204308	1
cg01515060	6	76319793	1
cg16544318	6	76322352	0
cg14150751	6	76341733	1
cg08551297	6	76343363	0
cg07632995	6	76352301	0
cg15017939	6	76354840	0
cg26657739	6	76375351	0
cg00803074	6	76376459	0
cg19933955	6	76376580	0
cg06981636	6	76383833	0
cg06348804	6	76458067	0
cg01825276	6	76469240	0
cg13689742	6	76491683	0
cg22170402	6	76553236	0
cg17690975	6	76564689	0
cg24593582	6	76576413	0
cg27027069	6	76626770	1
cg22803222	6	76636725	1
cg01757068	6	76642018	0
cg12394910	6	76702942	1
cg20610155	6	76782041	0
cg14836984	6	76782727	0
cg23831033	6	77268309	0
cg21467261	6	77407747	0
cg17141972	6	77547510	1
cg08085583	6	77587041	0
cg21082935	6	78078628	0
cg21462752	6	78160239	0
cg02169262	6	78272067	0
cg05425535	6	78400449	0
cg04071830	6	78636089	0
cg08606862	6	79172546	0
cg04121562	6	79199705	0
cg23358357	6	79223694	0
cg20319152	6	79314328	0
cg11074783	6	79339334	1
cg14772638	6	79669240	0
cg05277485	6	79744582	0
cg13554177	6	79780164	0
cg27194049	6	79788061	1
cg21036605	6	79792291	1
cg21499635	6	79868424	0
cg13177860	6	79881191	1
cg15648303	6	79941010	0
cg02211825	6	79942971	1
cg27374435	6	79956068	0
cg19090097	6	79967408	0
cg27644299	6	79978917	0
cg19891541	6	79979145	0
cg18781573	6	80012407	0
cg12151703	6	80024403	1
cg18225897	6	80087320	0
cg04286824	6	80190250	0
cg25315567	6	80314926	0
cg20980108	6	80316821	1
cg23149436	6	80324762	0
cg21305041	6	80343854	1
cg16056941	6	80374486	1
cg03230970	6	80518132	0
cg26509731	6	80578590	1
cg22910871	6	80722986	0
cg06040658	6	80723018	0
cg07881623	6	80731107	1
cg08355045	6	80787529	1
cg24244747	6	80885001	1
cg10077346	6	80920458	0
cg07050022	6	80960536	0
cg27336073	6	81026543	0
cg01679663	6	81027072	0
cg07585558	6	81151685	0
cg20590105	6	81151803	0
cg22127825	6	81151899	0
cg02253843	6	81176493	0
cg20870297	6	81176639	0
cg04657736	6	81198096	0
cg02489169	6	81233024	0
cg09116618	6	81233028	1
cg10492396	6	81400596	0
cg13280036	6	81631931	0
cg27501873	6	81785825	0
cg06655439	6	81951100	0
cg27627737	6	82393976	0
cg03564270	6	82447466	0
cg02558626	6	82454106	0
cg16956116	6	82456876	0
cg21727359	6	82459006	1
cg09451215	6	82459960	1
cg22388948	6	82460558	1
cg14757199	6	82471459	0
cg21837433	6	82496905	0
cg11642415	6	82524284	0
cg06078970	6	82526317	0
cg11629619	6	82707337	0
cg27268936	6	82796449	0
cg27230524	6	82920280	0
cg26384635	6	82920875	0
cg27289433	6	82926433	0
cg25407085	6	82959740	1
cg14465408	6	82980357	0
cg00625323	6	83109949	0
cg12592916	6	83279755	0
cg11297788	6	83283683	0
cg25067245	6	83448653	1
cg09822959	6	83572508	0
cg13800569	6	83602712	1
cg22103183	6	83667130	1
cg24878013	6	83698808	0
cg06952940	6	83765357	0
cg11703068	6	83776854	0
cg02535012	6	83776998	1
cg10499762	6	83782556	0
cg10169971	6	83902988	1
cg21877956	6	83926357	1
cg05258914	6	83962736	1
cg13436731	6	83981320	0
cg01061053	6	84090476	0
cg26137276	6	84144469	1
cg02250002	6	84224986	0
cg09115026	6	84232241	1
cg06771958	6	84234463	1
cg13886789	6	84415074	1
cg04728678	6	84418713	0
cg07475825	6	84577581	0
cg20619563	6	84621458	1
cg08371871	6	84635907	0
cg14507476	6	84904764	0
cg20510684	6	85042663	0
cg06206057	6	85134951	1
cg07213771	6	85328105	1
cg16656819	6	85356191	0
cg13320172	6	85395382	0
cg09160515	6	85403682	0
cg00325383	6	85404488	0
cg07590529	6	85471973	1
cg02289117	6	85577368	0
cg25638946	6	85823949	0
cg13706058	6	85824168	1
cg10439246	6	85824196	1
cg11452329	6	85824216	1
cg06744538	6	85845029	0
cg01508350	6	86072437	1
cg00644330	6	86129097	0
cg27039625	6	86159096	1
cg17644557	6	86159103	1
cg21730993	6	86159210	1
cg27297263	6	86160468	1
cg13889630	6	86181079	0
cg22584492	6	86205934	0
cg07735152	6	86215383	1
cg07044380	6	86218431	0
cg01291631	6	86239259	0
cg04679564	6	86243448	0
cg15482621	6	86259651	0
cg21469501	6	86271771	0
cg03776905	6	86295700	0
cg10907727	6	86324303	1
cg12982124	6	86342166	0
cg00465058	6	86387910	0
cg24216566	6	86445751	1
cg09806951	6	86460659	0
cg27266529	6	86576131	0
cg02361656	6	86655290	0
cg11464312	6	87199261	0
cg24605950	6	87222174	1
cg05831441	6	87319204	0
cg09096541	6	87646387	0
cg05901340	6	87727506	0
cg22026953	6	87763957	0
cg26554423	6	87808954	0
cg21399271	6	87827977	0
cg18625538	6	87832609	1
cg13164087	6	87832666	1
cg05409540	6	87862451	0
cg12178807	6	87862481	0
cg13376352	6	87892453	0
cg07043325	6	87909742	0
cg03348188	6	87951089	0
cg13026439	6	87973336	0
cg23044403	6	88001419	0
cg17849626	6	88049878	0
cg11715862	6	88102731	0
cg25212814	6	88105618	1
cg25742909	6	88117213	0
cg09831645	6	88117310	0
cg00216680	6	88117358	1
cg10615967	6	88164983	0
cg27146131	6	88182107	0
cg20648632	6	88182161	0
cg20401473	6	88186912	0
cg24689976	6	88187068	1
cg19982511	6	88298695	0
cg22616124	6	88304054	0
cg10197769	6	88353016	0
cg10425679	6	88359524	0
cg05217213	6	88412782	1
cg11667253	6	88424794	0
cg01604081	6	88446851	0
cg19045773	6	88452006	0
cg26208115	6	88466676	0
cg17063269	6	88494549	1
cg00345121	6	88614427	0
cg24584488	6	88618959	0
cg20252885	6	88619878	0
cg02431184	6	88624913	0
cg16174204	6	88689693	0
cg25012654	6	88714318	0
cg04353131	6	88755259	1
cg22144900	6	88757358	1
cg23656083	6	88757371	1
cg14811319	6	88757392	1
cg06222181	6	88820072	0
cg22563010	6	88861241	0
cg25909730	6	88930271	0
cg22711847	6	89012204	0
cg15761424	6	89086594	0
cg08476006	6	89153501	0
cg25823677	6	89187290	0
cg13815660	6	89202780	0
cg12135701	6	89229045	0
cg14504476	6	89248021	0
cg09505297	6	89271440	0
cg02585329	6	89294475	1
cg00404997	6	89321586	0
cg26109884	6	89347363	1
cg03199420	6	89414977	0
cg25216910	6	89606173	1
cg20251528	6	89674094	0
cg27188968	6	89674197	0
cg22683009	6	89717300	0
cg19319563	6	89742523	0
cg02210783	6	89743478	0
cg07704771	6	89760139	0
cg16264108	6	89773519	0
cg10832088	6	89792217	0
cg14408736	6	89800532	0
cg06040894	6	89830309	1
cg12391071	6	89832145	0
cg13675055	6	89872994	1
cg19170614	6	89927301	0
cg15996390	6	89927868	0
cg12590791	6	89931408	0
cg00546915	6	89932267	0
cg12208427	6	89954314	0
cg19995471	6	90052148	1
cg06143405	6	90053856	0
cg19070739	6	90063331	0
cg00446464	6	90067278	0
cg00099766	6	90120705	1
cg26088163	6	90146004	0
cg25214347	6	90219432	0
cg16284844	6	90308030	0
cg17329422	6	90344688	1
cg13709145	6	90349065	0
cg08690976	6	90349330	1
cg03565499	6	90367763	0
cg14728024	6	90543432	1
cg12445613	6	90569616	0
cg13799429	6	90582589	1
cg01326942	6	90596921	1
cg18288532	6	90597356	1
cg12024822	6	90597394	1
cg10278699	6	90661155	1
cg11559054	6	90796478	1
cg26961240	6	90813309	0
cg00786977	6	90926599	0
cg18749651	6	90983935	0
cg21495156	6	90995476	1
cg20768122	6	90997723	1
cg16571137	6	90998241	0
cg15380603	6	91007563	1
cg04783587	6	91014238	0
cg18462300	6	91054555	0
cg23757136	6	91073518	1
cg07437546	6	91096062	1
cg26727642	6	91123589	0
cg03718509	6	91194267	1
cg05358544	6	91205136	1
cg01759172	6	91263200	0
cg11373741	6	91264173	0
cg06390911	6	91297522	0
cg23330204	6	91321677	1
cg17562697	6	91321801	1
cg26104293	6	91499812	1
cg04128572	6	91650637	0
cg26726013	6	91703834	0
cg22721608	6	91877808	0
cg10157234	6	91988964	1
cg02193805	6	92097699	0
cg15631563	6	92144447	1
cg10027091	6	92147897	1
cg19139795	6	92192693	0
cg02021812	6	92193342	0
cg09743351	6	92363122	0
cg11179537	6	92414559	0
cg01600565	6	92829219	0
cg13915423	6	92832613	0
cg23335877	6	92833906	0
cg23723009	6	92842759	0
cg27270451	6	93099707	0
cg05944635	6	93099785	0
cg15664541	6	93466868	0
cg14381335	6	93500110	0
cg10633815	6	93688329	0
cg15981635	6	93814856	0
cg02266736	6	94551839	0
cg08043971	6	94587449	0
cg18454482	6	95211540	0
cg22092014	6	95220699	1
cg14122723	6	95220995	1
cg16287042	6	95221182	1
cg12557278	6	95927547	1
cg03498309	6	95963249	1
cg26889241	6	96024492	0
cg23517279	6	96025343	1
cg07508413	6	96140267	0
cg22346261	6	96314875	0
cg17000199	6	96464908	1
cg03193322	6	96610720	1
cg03611990	6	96980568	0
cg20540345	6	97059754	0
cg25614119	6	97061750	0
cg07897530	6	97098016	0
cg00432318	6	97164131	0
cg08877853	6	97247547	1
cg05453679	6	97247912	0
cg15018391	6	97248920	1
cg14185105	6	97264803	0
cg18462242	6	97355580	0
cg24500972	6	97369501	1
cg05346922	6	97413610	0
cg09705232	6	97611802	1
cg22395021	6	97721440	0
cg26759943	6	97729294	0
cg13873343	6	97731658	0
cg19562453	6	97731671	0
cg01823120	6	97752691	1
cg18913699	6	97885147	0
cg21290839	6	97891300	1
cg20278316	6	98075357	0
cg26422792	6	98150123	0
cg23571750	6	98154307	0
cg12452977	6	98154370	0
cg09218242	6	98165160	0
cg09836205	6	98472371	0
cg20148068	6	98656806	0
cg19299338	6	98656957	0
cg10202746	6	99005125	0
cg17537629	6	99105826	0
cg08213590	6	99236007	1
cg07534448	6	99236061	1
cg04692454	6	99275305	1
cg01724607	6	99278360	1
cg07815131	6	99289733	1
cg07184578	6	99291343	1
cg06055123	6	99396215	0
cg19290902	6	99396345	1
cg10994819	6	99399304	1
cg15639652	6	99428885	0
cg21832763	6	99781117	0
cg01788025	6	99842082	1
cg18751133	6	99842351	1
cg03514381	6	99842368	1
cg26745746	6	99858876	0
cg20321556	6	99862725	0
cg12216205	6	99863810	1
cg11205565	6	99869168	0
cg10277551	6	99871388	0
cg14285162	6	99912556	0
cg23348107	6	99968423	0
cg00352221	6	99973687	0
cg00707517	6	100002534	0
cg13982456	6	100020514	1
cg08319130	6	100038353	1
cg01386424	6	100039476	1
cg07323825	6	100050480	1
cg01233934	6	100059961	1
cg21160099	6	100060917	1
cg16425355	6	100090981	0
cg02518007	6	100442254	0
cg03809898	6	100442553	1
cg08115674	6	100483904	0
cg03462252	6	100555585	0
cg02521787	6	100577346	0
cg00089356	6	100595769	0
cg23514107	6	100717136	0
cg10421739	6	100759926	1
cg05528506	6	100795078	0
cg00407329	6	100893665	1
cg20791928	6	101002295	0
cg05757007	6	101053555	1
cg22188184	6	101168404	0
cg18746318	6	101244152	0
cg09392911	6	101306732	1
cg06775001	6	101325415	1
cg11794935	6	101330101	0
cg19125268	6	101338989	0
cg21327413	6	101404612	0
cg01006277	6	101448366	0
cg02116822	6	101459094	0
cg24007653	6	101743775	0
cg01242976	6	101839808	1
cg07413806	6	101842523	0
cg03495090	6	101846073	0
cg17881572	6	101846603	0
cg05666036	6	101848236	1
cg19228334	6	101851283	1
cg14974622	6	101886381	0
cg15692593	6	101993140	1
cg09834689	6	102054165	0
cg21673964	6	102068742	0
cg18063869	6	102124560	0
cg05962581	6	102266126	0
cg10769416	6	102375569	0
cg14080482	6	103181038	0
cg27483228	6	103720981	0
cg25437304	6	103780364	1
cg09512891	6	103780468	1
cg20203331	6	104026260	0
cg00625211	6	104030294	0
cg05361459	6	104239689	1
cg19197530	6	104566349	0
cg18177765	6	104679597	0
cg27605438	6	104985291	0
cg17284212	6	105014586	0
cg18100502	6	105233171	0
cg03002526	6	105237721	1
cg06065092	6	105243556	0
cg11435261	6	105344754	0
cg14246568	6	105388153	1
cg02221053	6	105391857	1
cg25734928	6	105398579	1
cg20015272	6	105400734	0
cg19721087	6	105403899	1
cg15317722	6	105418093	1
cg19696343	6	105526588	0
cg11990431	6	105555404	0
cg18987912	6	105582860	0
cg10995281	6	105612758	0
cg09125578	6	105626199	0
cg19212453	6	105691356	1
cg21109045	6	105706081	1
cg25659108	6	105832081	0
cg26158079	6	105846107	0
cg16770409	6	105907765	0
cg10510592	6	105941690	0
cg10387912	6	105948005	0
cg25903831	6	106008445	0
cg00201552	6	106080031	0
cg18583918	6	106080517	0
cg02662046	6	106094902	0
cg04265429	6	106124447	0
cg24192157	6	106194673	0
cg11150222	6	106207923	1
cg01201432	6	106235379	0
cg00099145	6	106317887	0
cg00997825	6	106319929	0
cg09703616	6	106347146	1
cg25295329	6	106348603	1
cg17394530	6	106434623	1
cg08749305	6	106441987	1
cg19627936	6	106444759	0
cg04641638	6	106460622	0
cg20930482	6	106520549	0
cg02108623	6	106535425	1
cg24116687	6	106537991	1
cg25608130	6	106545531	0
cg19577529	6	106545667	0
cg11072009	6	106545945	0
cg23778363	6	106546038	1
cg09305161	6	106551032	1
cg17356964	6	106582638	1
cg15115497	6	106721409	0
cg05951339	6	106741124	0
cg05796337	6	106758186	0
cg23940868	6	106763756	0
cg01786360	6	106804977	1
cg20043269	6	106867538	0
cg17996348	6	106898263	0
cg12626079	6	106899427	0
cg14170447	6	106993973	0
cg05080777	6	107019663	1
cg00037986	6	107020351	0
cg17228586	6	107055194	0
cg27007060	6	107057773	1
cg26496023	6	107062535	0
cg12186796	6	107064790	0
cg01239717	6	107077302	1
cg20965168	6	107078213	0
cg04735571	6	107115172	0
cg22484614	6	107141695	1
cg14523397	6	107163675	0
cg25656709	6	107193903	1
cg17977723	6	107197558	1
cg03697143	6	107231242	0
cg27364880	6	107231923	0
cg12859166	6	107297107	0
cg23525965	6	107387259	0
cg07483683	6	107431650	0
cg23063440	6	107446472	1
cg26954751	6	107506867	1
cg01477319	6	107531017	1
cg05136670	6	107741062	0
cg20882455	6	107777859	1
cg05726239	6	107816677	1
cg05261356	6	107861032	0
cg06583438	6	107954774	1
cg06439535	6	107980220	0
cg03164070	6	107987436	1
cg09682385	6	108034476	0
cg19800413	6	108077539	0
cg23369647	6	108077907	1
cg00669964	6	108189772	1
cg13280925	6	108224510	0
cg23215558	6	108274086	0
cg01359987	6	108281908	1
cg23225180	6	108286460	0
cg02626665	6	108307242	0
cg06094512	6	108381555	0
cg16194233	6	108440953	1
cg25782375	6	108442906	1
cg22974681	6	108444105	0
cg08498208	6	108445534	0
cg24501299	6	108458569	1
cg02196834	6	108484512	1
cg06433023	6	108488544	1
cg00453817	6	108489119	0
cg22476027	6	108492642	1
cg20431250	6	108492653	1
cg14452952	6	108548360	1
cg02283964	6	108563766	0
cg20011978	6	108564153	0
cg09713270	6	108572698	0
cg12460928	6	108584974	1
cg23906454	6	108785671	1
cg12416929	6	108882205	1
cg01287079	6	108888941	1
cg18113352	6	108908753	0
cg01853974	6	108913164	1
cg21184115	6	108931012	1
cg20400810	6	108937952	0
cg11949388	6	108939937	0
cg05601201	6	108956898	1
cg14618923	6	108978075	1
cg20440784	6	109034082	0
cg14441471	6	109034940	0
cg00688253	6	109035178	0
cg14701320	6	109037239	0
cg18736676	6	109053447	1
cg01071385	6	109062212	0
cg09623355	6	109065699	0
cg15982298	6	109067910	0
cg09139665	6	109072058	0
cg18397657	6	109080520	0
cg24972034	6	109101013	0
cg16913780	6	109104481	0
cg00364843	6	109109698	0
cg17250456	6	109153695	0
cg23279756	6	109159348	1
cg08905447	6	109169097	0
cg22573348	6	109169150	0
cg05131815	6	109217365	0
cg16744803	6	109236057	0
cg18028483	6	109307801	1
cg08613497	6	109314392	0
cg15400712	6	109380990	0
cg25682829	6	109457859	1
cg15732208	6	109493504	0
cg09236600	6	109504697	1
cg12927641	6	109611667	1
cg21918786	6	109611834	1
cg14455169	6	109616786	0
cg25657919	6	109629525	0
cg03593481	6	109637095	0
cg07838230	6	109778682	0
cg16158396	6	109787092	0
cg26807881	6	109827428	0
cg00265225	6	109827691	0
cg17056077	6	109835501	0
cg15808878	6	109867150	0
cg26525463	6	109871787	1
cg17242729	6	109873072	0
cg15156500	6	109873165	0
cg11749264	6	109940408	1
cg00798648	6	110008983	0
cg01500097	6	110011156	1
cg19276241	6	110036591	0
cg07297063	6	110081456	0
cg11736629	6	110298322	0
cg19586483	6	110512070	0
cg11530419	6	110556944	0
cg26679158	6	110676056	1
cg24671760	6	110678078	1
cg23021340	6	110678179	1
cg01431340	6	110680085	1
cg25605443	6	110680098	0
cg07420041	6	110686085	0
cg13266496	6	110720918	1
cg00083206	6	110721305	1
cg01119278	6	110721349	1
cg02872426	6	110736772	1
cg19344630	6	110740914	0
cg24091303	6	110804969	0
cg19606530	6	110805738	0
cg04675503	6	110889388	0
cg01879420	6	111194645	0
cg18434912	6	111194786	0
cg12760508	6	111200500	1
cg12837996	6	111213918	0
cg02930763	6	111277263	1
cg01309418	6	111278585	0
cg26036466	6	111301798	0
cg04899746	6	111302500	0
cg21917405	6	111302637	0
cg04419557	6	111302727	0
cg05213296	6	111302729	1
cg12377222	6	111312592	0
cg12833566	6	111330072	0
cg11271657	6	111407239	0
cg24029667	6	111495468	0
cg07764189	6	111497005	0
cg02314852	6	111532870	0
cg12818967	6	111550921	0
cg14053651	6	111551041	0
cg01321106	6	111552536	1
cg03095364	6	111559473	1
cg23142730	6	111651667	0
cg07530586	6	111684145	0
cg09852346	6	111688745	0
cg24555091	6	111732860	0
cg11206222	6	111745680	0
cg01117061	6	111748638	0
cg16626437	6	111799485	0
cg26439474	6	111806497	0
cg25551551	6	111808596	1
cg08946644	6	111855700	0
cg06315799	6	111872201	0
cg10926554	6	111888540	1
cg21044968	6	111895086	1
cg21882990	6	111902385	0
cg22127309	6	111907043	1
cg16641122	6	111919585	0
cg12422716	6	111968507	0
cg12739600	6	111982849	0
cg21159239	6	111998980	0
cg27198244	6	112041450	1
cg16450834	6	112068884	0
cg08130572	6	112081102	1
cg20751430	6	112081257	0
cg05383255	6	112081318	0
cg02816367	6	112081490	1
cg14800005	6	112086260	0
cg01375838	6	112126677	0
cg20927320	6	112141223	0
cg12636607	6	112154581	1
cg11304838	6	112176877	1
cg08601984	6	112184093	1
cg00927305	6	112192289	0
cg23953309	6	112193859	1
cg21391373	6	112306329	1
cg21671094	6	112349238	0
cg21773633	6	112375324	1
cg15500907	6	112438951	1
cg17190362	6	112475675	0
cg04204246	6	112537238	1
cg10214615	6	112538702	0
cg08191490	6	112546178	1
cg05476493	6	112552771	0
cg14289461	6	112575929	1
cg08896800	6	112645249	0
cg05276071	6	112645252	0
cg16991044	6	112645952	0
cg08495017	6	112667708	0
cg21295811	6	112668454	1
cg26755132	6	112668506	0
cg13073566	6	112688078	1
cg14769991	6	112688311	1
cg13541970	6	112688607	1
cg24590515	6	112688930	1
cg12282766	6	112693714	0
cg13832237	6	112852356	0
cg17923478	6	112853328	0
cg05754259	6	112984914	0
cg00303665	6	113011848	0
cg08678698	6	113123680	0
cg02751820	6	113149075	0
cg18446641	6	113198826	1
cg11800040	6	113386866	0
cg22427786	6	113404216	0
cg00738608	6	113608887	0
cg08089908	6	113611127	0
cg23610447	6	113650073	1
cg19037598	6	113666021	1
cg04828105	6	113681338	1
cg16515952	6	113787865	0
cg21028402	6	113932902	1
cg15012161	6	113955683	1
cg21993897	6	113968709	0
cg14187867	6	113984288	0
cg15448369	6	113990754	0
cg23884471	6	114006428	0
cg00660661	6	114015233	0
cg23946040	6	114040233	0
cg10169070	6	114098428	1
cg08802103	6	114103254	0
cg08219329	6	114111832	0
cg01323723	6	114126547	0
cg14413898	6	114133180	0
cg00853151	6	114150853	0
cg00028060	6	114160743	0
cg18030143	6	114161900	0
cg10474881	6	114181686	1
cg25432941	6	114194192	0
cg09977284	6	114225171	0
cg06085518	6	114225179	0
cg19815376	6	114225306	1
cg23624957	6	114257531	1
cg09912854	6	114260457	0
cg17417860	6	114278439	0
cg02425558	6	114287784	1
cg22404596	6	114290566	0
cg06665118	6	114371001	0
cg23968650	6	114384629	1
cg18859711	6	114429580	0
cg06731572	6	114490650	0
cg19824055	6	114524946	1
cg00316103	6	114599020	0
cg18131837	6	114599273	0
cg07483066	6	114602889	0
cg22880094	6	114625731	0
cg18406000	6	114650610	1
cg11611580	6	114661277	1
cg24197296	6	114685674	0
cg07308384	6	114697971	1
cg18137275	6	114753742	0
cg09222283	6	115311039	0
cg04193905	6	115989126	1
cg12269138	6	116118279	1
cg04795351	6	116324129	0
cg24191571	6	116324962	0
cg08514511	6	116350793	0
cg01010753	6	116355605	0
cg02012625	6	116356969	0
cg23286972	6	116382596	0
cg00430287	6	116382876	1
cg09563657	6	116382880	0
cg02171258	6	116442223	0
cg08109973	6	116447205	0
cg05408873	6	116447219	1
cg03590258	6	116447518	0
cg16053437	6	116447842	0
cg06590580	6	116566527	0
cg21088190	6	116566977	0
cg07988091	6	116567403	0
cg19168482	6	116576498	0
cg21577590	6	116576752	0
cg07502454	6	116577801	1
cg02008804	6	116589244	0
cg17179831	6	116645836	1
cg11897120	6	116698176	1
cg10905486	6	116714003	0
cg24908097	6	116744279	1
cg11722595	6	116766585	0
cg13105244	6	116768440	1
cg18397770	6	116772693	0
cg15172529	6	116783000	1
cg14419141	6	116783140	1
cg15405158	6	116785388	0
cg13533456	6	116818106	1
cg22419732	6	116832047	0
cg09542915	6	116832059	0
cg14547726	6	116832794	1
cg09741799	6	116833608	0
cg04295270	6	116834349	0
cg01184539	6	116848950	1
cg03003256	6	116849557	1
cg12354014	6	116857633	1
cg12262781	6	116866784	1
cg00681376	6	116866885	0
cg00953399	6	116867006	1
cg15234946	6	116886349	1
cg19794363	6	116891104	0
cg23280258	6	116896528	1
cg23387650	6	116918095	0
cg16092600	6	117001420	0
cg23182003	6	117003752	0
cg09554352	6	117016669	0
cg14627781	6	117062904	0
cg05399210	6	117082661	1
cg15775937	6	117088083	0
cg08409423	6	117088263	0
cg04091276	6	117101391	0
cg23765518	6	117150230	0
cg20376953	6	117187980	1
cg19043106	6	117205530	0
cg24952029	6	117290649	0
cg05495271	6	117346726	0
cg06899313	6	117394045	1
cg19640553	6	117488887	0
cg08994342	6	117587563	0
cg16621833	6	117587588	1
cg20844851	6	117591827	1
cg14664726	6	117594700	1
cg22379175	6	117658671	0
cg18258482	6	117732471	1
cg04963482	6	117747191	0
cg00326902	6	117747649	1
cg17421356	6	117779788	0
cg25695726	6	117780425	0
cg27642470	6	117802710	1
cg11412288	6	117802725	1
cg06685283	6	117824630	0
cg22985373	6	117859232	0
cg23811153	6	117860445	0
cg21104965	6	117869453	1
cg07003900	6	117926360	1
cg07236367	6	118244455	1
cg07845352	6	118260820	1
cg17197770	6	118297085	0
cg27215545	6	118446073	0
cg14720104	6	118508739	0
cg11301298	6	118585327	0
cg11800943	6	118606405	0
cg00630028	6	118665431	0
cg07478690	6	118672731	1
cg24027669	6	118699056	1
cg15719918	6	118699278	0
cg18574764	6	118859021	0
cg21191810	6	118973309	1
cg08744989	6	118974837	0
cg10895482	6	119025140	0
cg18495767	6	119041216	0
cg09970428	6	119077594	0
cg20455020	6	119091377	0
cg24370797	6	119150516	0
cg26055408	6	119254239	0
cg22852245	6	119256775	0
cg14328719	6	119284763	0
cg18740292	6	119303918	0
cg05234387	6	119375030	1
cg05014601	6	119378161	0
cg06445043	6	119391396	0
cg25463749	6	119401102	1
cg18292331	6	119431761	0
cg11968956	6	119441387	0
cg02564272	6	119507963	1
cg25494796	6	119517257	0
cg17337477	6	119524100	0
cg14710084	6	119527544	0
cg10904471	6	119580449	0
cg22052583	6	119616162	0
cg25630384	6	119630581	1
cg07624399	6	119632160	0
cg07219384	6	119644105	0
cg22423225	6	119657524	0
cg16633756	6	119766423	0
cg13600984	6	119768126	0
cg04472859	6	119789081	0
cg13296394	6	119823058	0
cg14984570	6	119848539	0
cg11057580	6	119907928	0
cg18770029	6	120120662	1
cg12074251	6	120177414	0
cg01772554	6	120299791	0
cg16837545	6	120377415	0
cg02762401	6	120399118	0
cg24685928	6	120848893	0
cg11784212	6	121002759	0
cg21354498	6	121007555	0
cg03260563	6	121234351	0
cg23063382	6	121463470	0
cg09346313	6	121508739	0
cg25557774	6	121559670	0
cg14787690	6	121676089	0
cg27282978	6	121678235	0
cg11905420	6	121837850	0
cg11097201	6	121842262	0
cg24015654	6	121864755	0
cg01590762	6	121914368	0
cg08502845	6	121934236	0
cg04190939	6	121938157	0
cg25961816	6	121972775	1
cg11182322	6	122048049	0
cg25490052	6	122053974	0
cg04399622	6	122112805	0
cg25244979	6	122115989	0
cg23851030	6	122150010	0
cg03095319	6	122280693	0
cg21320081	6	122381295	0
cg27218871	6	122385119	0
cg12185681	6	122720044	0
cg05643223	6	122742943	0
cg26164000	6	122743890	0
cg01864699	6	122789987	1
cg03016981	6	122875203	0
cg08005915	6	122941853	0
cg09977452	6	122942130	0
cg11889875	6	122942585	0
cg20434044	6	122981644	0
cg23163523	6	122994797	0
cg23846344	6	123109987	0
cg08712118	6	123142447	1
cg26673377	6	123182996	1
cg15676162	6	123315897	0
cg01808129	6	123343266	0
cg10729541	6	123385362	0
cg23029905	6	123390906	0
cg00107290	6	123390982	0
cg22837505	6	123412174	0
cg24177433	6	123535751	1
cg15448159	6	123637666	0
cg05833905	6	123701533	0
cg22141753	6	123761143	0
cg03858223	6	123810848	0
cg23135533	6	123959169	0
cg19001238	6	124061894	0
cg25805521	6	124123116	1
cg13426829	6	124124875	1
cg24680280	6	124129877	0
cg12795630	6	124143274	0
cg13440910	6	124143340	0
cg22568797	6	124442401	0
cg06318355	6	124797469	0
cg18512628	6	124811541	0
cg20346876	6	125257916	0
cg27076193	6	125269359	0
cg18381882	6	125322627	0
cg03099144	6	125323425	1
cg01009386	6	125369337	0
cg12182186	6	125420338	0
cg01444279	6	125420676	1
cg13037952	6	125424399	1
cg00198148	6	125432820	0
cg03350683	6	125448105	1
cg10139326	6	125471124	0
cg14417891	6	125512360	1
cg25124205	6	125519976	0
cg25452264	6	125523640	0
cg01505111	6	125621795	1
cg02880877	6	125623484	1
cg07125469	6	125623573	1
cg13826058	6	125626391	1
cg16067903	6	125667061	0
cg00286067	6	125681166	1
cg21580594	6	125695552	0
cg15965986	6	125695890	0
cg02612397	6	125855124	1
cg00147788	6	125855365	1
cg05601917	6	125855416	1
cg18501202	6	125855421	1
cg19978170	6	125870812	0
cg05075236	6	125994112	0
cg08922515	6	125994809	0
cg18282806	6	125995305	0
cg14903321	6	126036766	0
cg21936292	6	126038744	0
cg09075678	6	126101425	0
cg16605751	6	126104080	0
cg06310589	6	126109139	1
cg12255246	6	126119289	0
cg01665880	6	126135865	0
cg19684445	6	126150758	0
cg11573321	6	126189648	0
cg04474876	6	126193612	0
cg08432204	6	126235516	1
cg18815340	6	126266860	1
cg25333067	6	126277223	0
cg04708637	6	126277574	0
cg03502630	6	126306654	1
cg22278659	6	126306762	0
cg00748482	6	126360629	0
cg17620039	6	126384600	1
cg10421498	6	126497227	0
cg16972112	6	126501571	0
cg20229609	6	126660872	1
cg25454804	6	126660984	1
cg19477460	6	126912084	0
cg00150952	6	126946339	0
cg07652614	6	126978635	0
cg07474955	6	127043548	0
cg08313539	6	127094710	1
cg21335655	6	127099672	0
cg21516937	6	127210160	0
cg26390175	6	127391396	0
cg27560660	6	127397804	0
cg20173524	6	127439996	0
cg22551481	6	127468369	0
cg23604543	6	127511928	0
cg25671837	6	127513912	1
cg21068736	6	127592442	1
cg25571136	6	127612751	0
cg06669598	6	127622363	1
cg17323877	6	127623877	0
cg00403661	6	127640033	0
cg14708398	6	127668904	0
cg20065452	6	127726154	0
cg12453188	6	127784296	0
cg05611362	6	127785848	0
cg20390711	6	127796683	1
cg14079463	6	127796989	1
cg04580344	6	127797022	1
cg18109571	6	127835189	1
cg11010178	6	127837030	1
cg12328629	6	127904099	0
cg03346692	6	127911362	1
cg17069872	6	128177259	0
cg13677162	6	128214929	0
cg19304913	6	128222882	0
cg14743071	6	128241108	0
cg08366578	6	128329247	0
cg26002138	6	128348492	0
cg14065008	6	128374435	1
cg03854416	6	128445935	0
cg26014252	6	128478025	0
cg05306824	6	128675264	0
cg23271885	6	128690908	0
cg09542209	6	128785426	0
cg20874261	6	128820621	0
cg18421806	6	128820717	0
cg15501174	6	128842659	0
cg07371413	6	128977386	1
cg09660092	6	129127718	0
cg03658275	6	129285274	1
cg20498763	6	129455213	0
cg18674653	6	129639131	0
cg07759714	6	129662413	0
cg05008344	6	129761564	1
cg23563733	6	129768405	1
cg22831101	6	129769086	0
cg10671433	6	129803863	0
cg14315006	6	129823454	1
cg14877774	6	129876892	0
cg09370463	6	129920398	1
cg06240216	6	129963901	0
cg05823875	6	129981432	0
cg07790104	6	129989275	0
cg17417753	6	130022358	0
cg18753864	6	130031782	0
cg12303318	6	130031784	1
cg17553089	6	130031909	0
cg20368972	6	130054629	0
cg06705045	6	130067840	0
cg18261431	6	130165025	0
cg11958795	6	130183688	0
cg04891005	6	130184153	0
cg16865768	6	130184930	0
cg24011511	6	130288563	1
cg18228081	6	130358012	0
cg21300908	6	130397843	0
cg22162357	6	130453806	0
cg27379942	6	130465046	0
cg13030087	6	130488879	0
cg27133038	6	130536106	1
cg01475742	6	130538027	0
cg23596073	6	130538136	0
cg11249120	6	130543838	1
cg26828058	6	130544162	0
cg16493584	6	130544832	1
cg23281432	6	130554730	1
cg05498053	6	130591513	0
cg27278860	6	130627274	0
cg20672187	6	130686082	1
cg06410231	6	130719256	0
cg22167336	6	130742326	0
cg22975024	6	130841644	0
cg00243365	6	130882897	0
cg08390787	6	130898510	0
cg19863778	6	130922098	0
cg13669152	6	130923610	0
cg25423813	6	130953472	0
cg18120420	6	130953622	0
cg23427909	6	131018394	0
cg06721233	6	131180868	0
cg26273715	6	131204671	0
cg10689103	6	131208579	0
cg14456873	6	131211457	0
cg18884295	6	131234267	1
cg12304206	6	131268741	0
cg09134816	6	131278614	0
cg18791395	6	131278660	0
cg18799867	6	131322280	0
cg03442861	6	131337169	0
cg14847662	6	131350835	1
cg17329834	6	131380543	1
cg04918982	6	131383060	0
cg08719890	6	131438123	0
cg07766946	6	131450974	0
cg05232230	6	131455796	0
cg21855021	6	131457506	1
cg22488130	6	131466106	0
cg09804146	6	131466116	0
cg12606694	6	131520996	1
cg03771070	6	131552568	0
cg11974199	6	131570500	0
cg05332565	6	131642853	1
cg01264298	6	131722497	1
cg04639555	6	131893378	1
cg24406158	6	131893488	0
cg06975018	6	131894358	1
cg13887068	6	131946648	1
cg05075705	6	131958181	0
cg17918837	6	131958210	0
cg19419776	6	131962001	0
cg02032025	6	132004673	0
cg25576682	6	132006596	0
cg11396866	6	132147139	0
cg26565465	6	132272982	0
cg00516030	6	132273126	1
cg22244427	6	132281492	0
cg24117910	6	132319658	1
cg03453781	6	132347049	1
cg01216418	6	132383910	1
cg27127379	6	132408933	0
cg16463738	6	132452935	0
cg06299718	6	132454352	0
cg05894905	6	132520915	0
cg05949913	6	132557557	1
cg16630085	6	132580009	1
cg13412495	6	132601665	0
cg23642886	6	132621670	0
cg05103044	6	132713009	0
cg08840929	6	132721250	0
cg17420675	6	132766912	1
cg22185353	6	132797545	0
cg25195373	6	132820219	0
cg23172565	6	132826032	0
cg10097215	6	132834914	1
cg07882863	6	132858438	1
cg14047911	6	132858546	1
cg15698945	6	132858597	1
cg10006161	6	132858761	0
cg11186224	6	132859485	1
cg08584022	6	132873601	0
cg12372433	6	132890959	0
cg05880490	6	132890978	1
cg20571213	6	132891373	0
cg11776367	6	132911747	0
cg13253642	6	132939906	1
cg16814575	6	132945877	0
cg10486291	6	132969651	0
cg05251649	6	132990719	0
cg05586676	6	133004949	1
cg25654653	6	133035266	1
cg22825487	6	133055183	1
cg19782283	6	133056959	0
cg08618362	6	133070409	0
cg15135194	6	133070524	0
cg25490477	6	133078831	1
cg10044101	6	133084289	1
cg17836145	6	133084642	1
cg12855988	6	133135904	1
cg15108334	6	133137167	1
cg27618792	6	133138210	1
cg26307701	6	133141956	1
cg14894755	6	133145636	0
cg26193000	6	133286171	0
cg03213477	6	133362051	0
cg01205299	6	133376535	1
cg26023902	6	133407909	1
cg17981648	6	133422365	1
cg17348951	6	133561224	1
cg24535176	6	133561386	1
cg15729404	6	133561614	1
cg01957732	6	133561716	1
cg24842760	6	133561719	1
cg14817541	6	133563868	1
cg18714224	6	133564578	1
cg02965931	6	133672385	1
cg25075347	6	133731801	1
cg01483198	6	133749553	0
cg12162340	6	133778163	0
cg19486318	6	133834169	0
cg16789867	6	133869760	0
cg07040432	6	133911814	0
cg04334496	6	133953605	1
cg20188017	6	134026410	1
cg04689188	6	134028852	0
cg00459891	6	134099802	0
cg24945863	6	134141547	0
cg15682266	6	134155787	1
cg24754337	6	134245535	1
cg14759866	6	134272901	0
cg13282547	6	134295917	1
cg06819279	6	134297853	1
cg22968209	6	134300573	0
cg11916322	6	134303950	0
cg18225523	6	134326036	0
cg01290287	6	134376081	1
cg22500328	6	134428142	1
cg01332476	6	134445213	0
cg19359439	6	134484174	0
cg05183646	6	134491143	1
cg21078322	6	134491163	1
cg21366688	6	134491421	1
cg17284168	6	134491531	1
cg03762694	6	134499419	1
cg10747963	6	134503868	0
cg09703881	6	134503891	0
cg08698685	6	134513473	1
cg00825543	6	134517742	0
cg04055963	6	134521563	0
cg20731573	6	134537845	0
cg13667516	6	134551637	0
cg00474561	6	134557109	0
cg16944350	6	134578170	0
cg03146155	6	134588828	1
cg23172712	6	134589516	0
cg16538000	6	134663422	0
cg22855968	6	134673162	1
cg06984361	6	134680642	0
cg06340812	6	134701631	0
cg18590562	6	134742435	0
cg15893925	6	134758804	0
cg08073096	6	134785935	0
cg15006851	6	134830131	0
cg19900726	6	134842220	0
cg11601053	6	134842559	0
cg04469706	6	134842586	0
cg10389341	6	134858714	0
cg11246641	6	134862369	0
cg26741746	6	134871919	1
cg16760684	6	134910776	0
cg14217674	6	134952207	0
cg04974111	6	134993093	0
cg04724387	6	134995823	1
cg11938738	6	134999799	1
cg12783080	6	135005291	0
cg08773226	6	135061398	1
cg17084358	6	135072384	1
cg16437184	6	135157459	1
cg16077493	6	135172385	1
cg23226631	6	135174920	1
cg16645704	6	135187935	0
cg22676075	6	135203613	1
cg15071405	6	135224899	0
cg08046604	6	135238772	1
cg11567608	6	135271518	1
cg04239194	6	135302369	0
cg23300810	6	135327949	0
cg22848658	6	135354586	0
cg02314953	6	135373163	0
cg03664302	6	135407598	0
cg18465030	6	135410176	0
cg06864863	6	135435164	0
cg22063035	6	135437731	0
cg27189814	6	135512908	0
cg21685168	6	135518423	0
cg00464333	6	135596109	0
cg22157659	6	135655383	0
cg24706802	6	135679249	0
cg11980174	6	135679270	0
cg24214855	6	135761847	0
cg10171170	6	135769570	0
cg01008670	6	135770698	0
cg23693695	6	135787208	0
cg25029696	6	135796212	0
cg06361913	6	135796418	0
cg13291464	6	135802593	0
cg13581510	6	135817601	0
cg25726699	6	135826776	1
cg19257543	6	135857462	0
cg17872672	6	135908197	0
cg14484690	6	135989077	0
cg05739816	6	135989395	1
cg15707064	6	136129693	0
cg16511396	6	136133752	0
cg21325324	6	136171829	0
cg04152196	6	136172687	1
cg27427522	6	136182244	0
cg06563441	6	136217110	1
cg17148503	6	136227579	1
cg18882457	6	136247622	1
cg14574044	6	136259848	0
cg19907545	6	136299760	0
cg18431809	6	136336353	0
cg19066932	6	136356611	0
cg17075064	6	136372513	0
cg24481882	6	136450701	1
cg03778398	6	136547040	1
cg19863799	6	136550220	0
cg14737617	6	136561711	0
cg09307266	6	136590417	0
cg22062361	6	136601243	0
cg20606914	6	136604128	0
cg03332903	6	136647704	1
cg04453169	6	136680760	0
cg26814100	6	136724451	1
cg15339079	6	136729364	0
cg24401026	6	136732287	1
cg03813036	6	136766168	0
cg22118309	6	136812645	1
cg22468751	6	136824489	1
cg14192776	6	136824960	0
cg09529221	6	136849219	0
cg09758164	6	136865077	0
cg02303324	6	136872323	1
cg20026346	6	136872552	1
cg21778987	6	136915367	1
cg18584736	6	136990684	0
cg10912979	6	137084900	0
cg04068005	6	137162231	1
cg15980099	6	137166932	0
cg25515854	6	137185111	0
cg14759548	6	137201577	1
cg03668793	6	137223704	0
cg12342694	6	137224034	0
cg06088929	6	137241530	1
cg27581666	6	137278106	0
cg18135341	6	137341992	0
cg10474136	6	137347611	0
cg01076217	6	137364811	1
cg22487322	6	137366322	1
cg24405068	6	137366336	1
cg15992935	6	137366346	1
cg27656754	6	137366492	1
cg25717060	6	137366498	0
cg23806636	6	137366621	0
cg02381426	6	137369951	1
cg08003251	6	137469991	0
cg04029502	6	137495810	0
cg17258900	6	137541817	0
cg21058963	6	137543824	0
cg10738175	6	137548831	0
cg08067872	6	137567914	0
cg06671642	6	137736980	0
cg13032656	6	137773602	0
cg24003322	6	137796455	0
cg15980797	6	137813648	1
cg03602029	6	137814078	1
cg21232023	6	137820393	1
cg01607143	6	137860839	0
cg09007594	6	137911117	0
cg26336282	6	137942556	0
cg03846216	6	137947028	0
cg05124190	6	137952733	1
cg18811095	6	137958343	0
cg25592404	6	137969324	0
cg19095118	6	137975173	0
cg21240474	6	138019013	1
cg20695465	6	138020469	0
cg20076908	6	138023604	0
cg11301075	6	138030763	0
cg14809631	6	138067335	0
cg15255294	6	138085565	0
cg20470975	6	138101307	1
cg16179732	6	138116905	0
cg16669099	6	138125940	0
cg14254274	6	138126767	0
cg10901280	6	138187482	0
cg16113883	6	138190021	0
cg22336141	6	138227873	0
cg19409092	6	138241029	0
cg26994942	6	138262264	0
cg26815336	6	138265732	0
cg27087787	6	138266302	0
cg16174869	6	138266379	0
cg21661576	6	138387151	0
cg10459950	6	138428753	0
cg26335467	6	138466866	0
cg17480438	6	138528677	1
cg21309351	6	138540608	1
cg06650235	6	138597355	0
cg08436959	6	138617156	1
cg07113870	6	138661029	1
cg03247360	6	138698076	0
cg22053008	6	138731376	0
cg01739304	6	138743684	1
cg19434769	6	138789884	0
cg17562874	6	138799804	1
cg03689853	6	138808247	0
cg06132620	6	138820503	1
cg07699068	6	138820539	0
cg16027412	6	138820688	0
cg00257893	6	138820840	1
cg17996092	6	138821007	0
cg12420118	6	138836115	0
cg23974104	6	138848180	0
cg06769809	6	138848202	0
cg26287741	6	138867125	1
cg14969426	6	138881580	0
cg21543918	6	138893159	1
cg23189643	6	138894517	0
cg11507780	6	138915521	1
cg03504513	6	138918624	0
cg02124012	6	139045328	0
cg04590366	6	139090836	1
cg21037665	6	139095939	0
cg18573663	6	139114295	1
cg20903160	6	139117274	1
cg14062002	6	139117468	1
cg03980370	6	139117543	1
cg15255042	6	139134377	1
cg03732749	6	139170318	0
cg09048105	6	139170331	0
cg15076743	6	139170613	0
cg08745685	6	139229910	0
cg19614454	6	139265575	1
cg06339071	6	139293937	0
cg07184423	6	139294818	1
cg06452544	6	139296557	1
cg21578848	6	139337794	0
cg08546406	6	139347404	1
cg19689567	6	139430520	0
cg07285237	6	139447669	1
cg05905568	6	139453359	1
cg26525313	6	139466669	1
cg16727231	6	139485336	1
cg19829353	6	139496770	1
cg07332971	6	139560936	0
cg23134334	6	139592351	0
cg16937047	6	139592422	0
cg08041998	6	139592441	0
cg24577131	6	139613426	1
cg20930202	6	139613456	1
cg03213100	6	139632934	0
cg09522018	6	139644871	1
cg09096537	6	139714261	0
cg18932707	6	139724372	0
cg18082591	6	139763449	0
cg02556146	6	139764657	1
cg25278941	6	139795527	1
cg00182893	6	139861189	1
cg17636366	6	139918661	1
cg26782915	6	139959832	0
cg21828923	6	140076731	0
cg13051245	6	140084130	0
cg21512560	6	140144843	0
cg23173042	6	140160925	0
cg09820180	6	140168822	1
cg08481862	6	140173670	0
cg04296137	6	140212757	0
cg02985787	6	140287064	1
cg19409163	6	140303164	1
cg14541119	6	140371491	0
cg02693505	6	140371628	1
cg22639668	6	140372739	0
cg00081417	6	140400137	1
cg12206079	6	140427339	0
cg21073223	6	140481169	0
cg23964865	6	140640522	0
cg26317789	6	140692826	0
cg24074801	6	140907411	0
cg08240689	6	140907414	0
cg24154271	6	140957775	1
cg24379710	6	140983220	0
cg17070579	6	140993350	0
cg00576494	6	141095318	0
cg03169191	6	141174631	0
cg14440272	6	141301409	1
cg10877315	6	141335831	1
cg18860950	6	141485416	0
cg03601511	6	141675473	0
cg08980081	6	141784859	0
cg19491196	6	141785938	0
cg15052665	6	141804349	1
cg00213112	6	141861549	0
cg17913373	6	141882113	0
cg06628999	6	142129232	1
cg21917802	6	142290512	0
cg07260806	6	142335484	1
cg00828154	6	142449253	0
cg11346128	6	142465233	1
cg13497933	6	142580869	0
cg15319895	6	142582182	0
cg04762578	6	142600666	0
cg03779434	6	142606522	0
cg08894674	6	142613332	0
cg18537456	6	142652618	0
cg27656786	6	142677346	1
cg16322478	6	142698737	1
cg18128350	6	142706817	0
cg24069819	6	142726314	0
cg07748712	6	142734954	0
cg10886276	6	142737410	0
cg08918272	6	142767650	1
cg11612843	6	142799470	0
cg18359023	6	142927227	0
cg03886909	6	142959203	0
cg04245944	6	142968942	1
cg22747207	6	143042529	0
cg15500594	6	143056824	0
cg25705734	6	143068761	0
cg06836726	6	143073082	1
cg25361701	6	143128480	0
cg09606421	6	143154107	1
cg23585102	6	143154169	0
cg06822699	6	143158300	0
cg17706188	6	143158337	0
cg23482133	6	143159766	0
cg10842801	6	143175102	0
cg16559268	6	143193224	0
cg27528971	6	143195100	0
cg24603969	6	143223013	1
cg05498503	6	143224021	0
cg10369203	6	143250783	1
cg15127984	6	143270787	0
cg15511471	6	143273487	0
cg08398013	6	143278016	0
cg19801145	6	143278392	0
cg19333096	6	143279273	0
cg26552913	6	143379006	0
cg05969889	6	143418703	0
cg21257371	6	143421149	0
cg21196439	6	143509410	0
cg24343508	6	143545797	0
cg13609645	6	143555173	1
cg21234032	6	143607364	1
cg03262130	6	143661941	1
cg14758501	6	143689851	0
cg07199775	6	143721447	0
cg11470869	6	143728051	0
cg13610910	6	143770769	0
cg26291084	6	143772728	0
cg19872188	6	143884511	0
cg20298778	6	143891455	1
cg25407410	6	143891975	1
cg22764745	6	143900854	0
cg07889432	6	143927870	0
cg19205041	6	143929511	1
cg06147173	6	144018187	0
cg24690314	6	144018564	1
cg21376109	6	144033157	1
cg08482167	6	144066847	1
cg26582754	6	144127643	0
cg17398265	6	144142584	0
cg22290704	6	144167951	1
cg08546765	6	144208148	0
cg04410448	6	144223614	1
cg12419863	6	144263450	1
cg03094990	6	144282669	0
cg18316621	6	144283348	1
cg22431466	6	144290804	0
cg02006099	6	144306914	0
cg25350411	6	144328917	1
cg07077459	6	144329052	1
cg00702231	6	144329473	1
cg12757684	6	144329485	1
cg21526238	6	144329672	1
cg08263357	6	144329780	1
cg17895149	6	144329829	1
cg14161241	6	144329909	1
cg03562868	6	144329922	1
cg21416120	6	144330016	0
cg18593039	6	144330162	1
cg21113768	6	144386848	1
cg14143954	6	144388928	1
cg01993732	6	144409237	0
cg17566592	6	144417471	1
cg03964940	6	144477779	0
cg22783664	6	144479349	1
cg02241111	6	144611514	1
cg20668812	6	144611595	1
cg16324386	6	144612896	0
cg19224759	6	144619004	0
cg17992034	6	144711370	1
cg15892521	6	144917641	1
cg01095506	6	144968338	1
cg22646785	6	144975611	0
cg01524618	6	144980804	1
cg23854219	6	145051016	0
cg24393470	6	145069578	1
cg13636720	6	145077969	0
cg19547679	6	145110067	0
cg02899685	6	145137089	0
cg17195230	6	145168602	1
cg10552087	6	145199268	0
cg23160829	6	145219031	1
cg04968253	6	145240928	1
cg26092367	6	145431290	1
cg18506297	6	145433914	0
cg03220879	6	145784936	0
cg08757123	6	145812384	0
cg02630352	6	146007595	0
cg24739801	6	146008065	0
cg24828855	6	146008189	0
cg21911930	6	146009877	1
cg09910853	6	146025883	0
cg00627092	6	146052300	0
cg05557535	6	146058131	0
cg08433435	6	146214507	0
cg10635401	6	146217429	0
cg23022320	6	146244842	0
cg23082221	6	146276439	0
cg20458560	6	146283629	0
cg19645248	6	146354506	1
cg19265606	6	146611484	0
cg23376330	6	146661192	0
cg05523624	6	146679657	0
cg08102653	6	146703039	0
cg14717436	6	146731880	0
cg01892997	6	146864209	1
cg18647745	6	146916145	1
cg14870813	6	146960282	0
cg20688557	6	146960547	0
cg26947733	6	147063927	1
cg07900544	6	147090181	0
cg03668078	6	147124930	1
cg11637682	6	147124984	1
cg09639631	6	147124988	1
cg04963207	6	147175875	0
cg15396220	6	147178999	0
cg16077353	6	147197022	0
cg21350496	6	147271753	0
cg08810844	6	147288992	0
cg01995986	6	147289366	0
cg21657781	6	147303879	0
cg12261545	6	147463463	1
cg09426038	6	147476199	0
cg20921414	6	147517090	0
cg06501295	6	147523200	1
cg19790234	6	147525481	0
cg03052078	6	147527113	1
cg14603792	6	147549666	0
cg16366428	6	147609218	0
cg27067922	6	147643548	1
cg01814991	6	147666788	0
cg24928900	6	147705971	1
cg08310567	6	147707756	0
cg21817791	6	147708432	0
cg03354508	6	147769498	1
cg23263534	6	147831215	0
cg08117738	6	147851430	0
cg09373079	6	147882894	0
cg10076536	6	147981747	0
cg04044598	6	147997017	0
cg08785855	6	147997160	0
cg22547930	6	148012772	0
cg20778199	6	148020881	1
cg16168557	6	148065657	0
cg16375880	6	148065684	0
cg03151862	6	148096156	0
cg17021057	6	148127618	0
cg06640891	6	148195452	0
cg24454673	6	148295864	0
cg19963546	6	148449297	0
cg04722735	6	148487437	0
cg23489226	6	148524798	1
cg08564098	6	148556434	0
cg06192592	6	148584070	1
cg25243191	6	148584730	0
cg08053675	6	148588950	0
cg08143789	6	148605988	0
cg15310415	6	148633881	1
cg07189366	6	148634858	1
cg09706368	6	148639226	0
cg00380172	6	148663585	1
cg04557121	6	148666995	0
cg22685901	6	148668023	1
cg00268509	6	148685438	0
cg05369623	6	148689065	1
cg04607071	6	148699777	0
cg13593676	6	148776605	0
cg12461683	6	148828160	0
cg14964245	6	148843233	0
cg23043011	6	148845540	0
cg12416528	6	148852351	0
cg21338153	6	148880579	1
cg24759832	6	148951193	0
cg12435962	6	148980297	0
cg20162923	6	149042321	1
cg03366867	6	149067118	0
cg17417739	6	149072089	0
cg06593560	6	149140483	0
cg23982392	6	149140574	1
cg10490099	6	149157659	1
cg19285799	6	149255510	1
cg10832589	6	149287662	1
cg00514440	6	149333204	0
cg17162127	6	149370548	0
cg11244951	6	149381723	0
cg18539787	6	149416402	0
cg19081636	6	149469744	0
cg26697295	6	149539393	0
cg13185883	6	149555629	0
cg06416086	6	149639104	0
cg16692004	6	149639107	0
cg02628581	6	149641011	0
cg11733738	6	149644927	0
cg06727598	6	149655427	0
cg00795520	6	149689774	0
cg12936622	6	149720035	0
cg09708506	6	149720259	0
cg00166836	6	149721425	1
cg14964437	6	149744911	0
cg11610948	6	149753127	0
cg02646235	6	149762517	0
cg24072904	6	149771232	0
cg11245181	6	149772854	1
cg07828024	6	149772892	1
cg03813151	6	149778058	1
cg10308253	6	149803111	1
cg18951352	6	149806077	1
cg09678939	6	149806081	1
cg13136655	6	149806131	1
cg04275695	6	149806273	1
cg17501395	6	149806331	1
cg18082788	6	149806339	1
cg16941619	6	149814931	0
cg17242751	6	149837927	0
cg16456265	6	149891049	0
cg02978336	6	149929916	0
cg02174328	6	149943808	0
cg19085525	6	149944539	0
cg02050968	6	149945642	0
cg03472851	6	149982378	1
cg05338912	6	150004720	0
cg27409974	6	150023044	1
cg14362107	6	150023180	0
cg02467678	6	150023289	0
cg02661464	6	150029611	1
cg17366452	6	150040520	0
cg00424166	6	150045504	1
cg24794294	6	150049600	0
cg15181151	6	150070149	1
cg00933542	6	150070202	1
cg02043083	6	150070997	1
cg11708358	6	150183516	1
cg00423771	6	150207241	0
cg24114587	6	150212725	1
cg19666168	6	150219292	0
cg12987318	6	150219675	0
cg07132326	6	150258058	1
cg06091934	6	150278437	1
cg00126498	6	150286838	1
cg06030274	6	150307797	1
cg25797454	6	150327115	1
cg18165503	6	150350106	0
cg08852943	6	150376218	1
cg27399125	6	150378738	1
cg24783286	6	150466452	0
cg15254752	6	150472268	0
cg26849637	6	150530249	1
cg04277821	6	150572395	1
cg15542570	6	150574391	0
cg08400967	6	150689486	0
cg02031025	6	150699016	0
cg22772440	6	150716612	1
cg20823145	6	150792035	0
cg13727283	6	150812090	0
cg13744477	6	150813492	0
cg25055576	6	150903429	0
cg23545544	6	150962421	0
cg21664858	6	151007349	0
cg13823565	6	151019722	0
cg14482485	6	151040584	0
cg08332446	6	151072604	0
cg02784464	6	151121916	1
cg26700102	6	151125869	1
cg21668166	6	151125885	1
cg02083322	6	151185666	1
cg10449408	6	151186502	1
cg06244016	6	151186511	1
cg12227626	6	151196753	1
cg25554632	6	151200046	0
cg04452427	6	151209489	0
cg10454758	6	151259733	0
cg22896429	6	151261297	1
cg21691367	6	151325642	1
cg15160644	6	151335863	0
cg18920088	6	151346409	1
cg15448680	6	151377316	0
cg10303286	6	151381406	0
cg05173728	6	151381460	0
cg10133829	6	151384550	0
cg06206989	6	151388790	0
cg10395519	6	151412304	1
cg25955968	6	151412379	0
cg27250283	6	151430166	1
cg01237500	6	151447383	0
cg17048150	6	151519201	0
cg11041250	6	151520131	0
cg05179986	6	151547145	1
cg26498782	6	151549335	0
cg25756440	6	151549914	0
cg18144247	6	151576127	1
cg08103922	6	151604699	0
cg11657498	6	151605981	0
cg25855249	6	151646817	1
cg24121503	6	151650834	1
cg01154527	6	151661849	1
cg23876676	6	151661914	0
cg06015599	6	151661961	0
cg21047322	6	151666620	1
cg07905707	6	151668841	0
cg16222773	6	151691571	0
cg12603453	6	151694679	1
cg04582909	6	151726551	0
cg16848858	6	151757660	0
cg12573197	6	151766922	0
cg01792500	6	151767654	0
cg18723865	6	151768440	0
cg20730694	6	151803839	0
cg01030624	6	151814669	0
cg03261347	6	151905596	1
cg14093293	6	151910755	0
cg02789362	6	151937260	1
cg15628377	6	151937653	0
cg12189193	6	152003453	0
cg18745416	6	152011399	1
cg08161546	6	152011415	1
cg23050405	6	152012474	0
cg22157087	6	152012887	1
cg17656939	6	152079424	0
cg02666660	6	152086127	0
cg07619683	6	152126080	1
cg10441070	6	152126250	1
cg20583095	6	152127920	0
cg01715172	6	152128024	1
cg20627916	6	152128328	1
cg15626350	6	152130207	1
cg00601836	6	152130332	1
cg06877423	6	152200760	1
cg12001846	6	152212815	0
cg04718764	6	152235927	0
cg09414638	6	152239860	1
cg26581065	6	152264188	0
cg06720971	6	152427528	0
cg17456379	6	152445489	0
cg17423198	6	152448646	0
cg15791714	6	152457336	0
cg19016265	6	152476444	0
cg13237947	6	152481678	0
cg01513802	6	152498832	1
cg09571887	6	152522261	0
cg02364518	6	152547148	1
cg25206562	6	152593044	1
cg14685356	6	152639548	1
cg07586863	6	152640109	1
cg25591106	6	152656019	1
cg15332386	6	152702660	1
cg19424175	6	152730130	0
cg01844274	6	152792267	1
cg20347079	6	152793310	0
cg16957163	6	152804780	1
cg02836767	6	152804809	1
cg26192872	6	152830611	1
cg24658778	6	152897280	0
cg22892393	6	152949734	0
cg02996131	6	152958598	1
cg23233589	6	152958624	1
cg16606731	6	152958649	1
cg27316956	6	152958899	1
cg01713201	6	152959260	0
cg11600110	6	152991083	0
cg19505668	6	152992436	0
cg06751430	6	153017896	0
cg20494691	6	153017921	0
cg07727003	6	153018094	0
cg02830467	6	153018721	1
cg16854130	6	153023012	0
cg03641113	6	153044505	0
cg08442416	6	153068021	0
cg11558823	6	153070768	0
cg14202655	6	153071401	0
cg23878776	6	153071560	0
cg13595604	6	153071843	0
cg00851894	6	153127476	0
cg03824126	6	153127630	0
cg13951844	6	153142660	0
cg11234163	6	153238958	0
cg15655351	6	153269701	0
cg22112917	6	153365420	0
cg15031989	6	153379631	0
cg25391196	6	153410047	0
cg22890775	6	153439690	0
cg21552995	6	153630211	0
cg02992202	6	153945535	0
cg13775972	6	154285176	0
cg05134027	6	154358882	0
cg22302399	6	154359705	0
cg02533058	6	154363173	1
cg03187135	6	154429895	1
cg18612035	6	154534628	0
cg16509819	6	154541367	0
cg22019660	6	154553527	0
cg07356123	6	154558509	1
cg18986160	6	154568143	0
cg10774973	6	154568883	0
cg17607238	6	154569104	0
cg22131726	6	154614218	1
cg01365799	6	154639006	0
cg05879376	6	154678143	0
cg25296374	6	154691940	1
cg06854919	6	154691954	0
cg12955459	6	154724628	1
cg06827192	6	154730156	0
cg08927844	6	154732195	1
cg04716655	6	154751130	0
cg17609359	6	154767470	0
cg20202753	6	154799716	0
cg25780854	6	154799940	0
cg26836125	6	154847963	1
cg09864386	6	154864460	0
cg15810190	6	155005110	0
cg00767344	6	155042752	0
cg22962714	6	155051216	1
cg27073311	6	155091036	1
cg16363189	6	155126287	0
cg01681049	6	155147002	0
cg11572845	6	155147151	0
cg08148659	6	155170136	0
cg13589487	6	155183881	0
cg26313224	6	155183898	0
cg21306531	6	155184024	0
cg23788739	6	155193840	0
cg05964510	6	155281917	0
cg21893987	6	155281938	0
cg02755700	6	155293257	0
cg11991607	6	155337438	0
cg07457626	6	155347581	1
cg26070544	6	155351467	0
cg14203970	6	155363859	1
cg01179784	6	155401846	0
cg04452675	6	155401903	0
cg04109155	6	155421497	0
cg06953017	6	155428568	0
cg02071988	6	155448588	1
cg17677254	6	155448647	0
cg13869270	6	155470095	0
cg03835671	6	155475560	0
cg23919678	6	155476467	1
cg10486424	6	155510565	0
cg14274379	6	155521281	0
cg01412668	6	155544957	0
cg17511936	6	155566057	0
cg07943832	6	155568918	1
cg06694381	6	155569200	1
cg26934881	6	155569291	1
cg19665765	6	155575489	1
cg10743291	6	155593746	1
cg24324886	6	155599283	0
cg00865383	6	155618305	0
cg16150979	6	155622631	1
cg20619473	6	155662062	0
cg26121257	6	155702519	0
cg05869631	6	155710641	0
cg05797854	6	155739835	1
cg06487334	6	155759026	1
cg23100720	6	155770386	1
cg18058538	6	155777753	0
cg19157199	6	155777867	1
cg01687650	6	155778279	0
cg05894801	6	155850469	1
cg18835705	6	156058003	0
cg02584161	6	156086665	1
cg22787724	6	156601006	0
cg26937706	6	156601452	0
cg25901975	6	156609939	0
cg12199954	6	156715760	1
cg00587301	6	156717406	1
cg07292773	6	156718177	1
cg09056876	6	156718398	1
cg21203647	6	156749225	0
cg24268619	6	156873313	0
cg06010163	6	156885985	1
cg11586668	6	156959225	0
cg05282260	6	156983263	1
cg08839808	6	156983304	1
cg00269725	6	156983315	1
cg08512533	6	157056391	0
cg23879973	6	157097022	0
cg21460765	6	157117157	0
cg04606397	6	157129618	1
cg07212702	6	157137791	1
cg04252362	6	157153610	0
cg19062812	6	157171203	0
cg16017800	6	157184114	1
cg13052255	6	157194230	0
cg23222435	6	157204239	1
cg05466469	6	157278622	1
cg09254119	6	157285024	0
cg26286239	6	157285705	1
cg16677621	6	157313826	0
cg04978300	6	157315384	0
cg09226014	6	157315400	0
cg21793517	6	157323292	1
cg09290245	6	157334922	0
cg02247625	6	157335170	1
cg02150218	6	157341044	1
cg26859716	6	157365102	0
cg27576729	6	157369020	0
cg07139363	6	157381401	1
cg11520719	6	157391679	1
cg04306184	6	157394950	0
cg05935476	6	157400180	0
cg15887809	6	157421527	0
cg09303429	6	157427615	0
cg21603181	6	157441808	0
cg12449062	6	157442464	0
cg15609069	6	157467854	1
cg04949193	6	157469080	1
cg11880551	6	157469810	0
cg27638453	6	157470150	1
cg13484693	6	157470546	0
cg11615282	6	157473439	0
cg17056413	6	157514980	0
cg02302262	6	157736227	0
cg22853813	6	157743451	1
cg02456922	6	157748177	0
cg21846161	6	157793512	0
cg14140554	6	157804039	1
cg18053164	6	157806829	0
cg06647446	6	157844605	1
cg06052323	6	157850113	0
cg17233767	6	157856291	0
cg01122123	6	157880151	0
cg26495441	6	157890698	0
cg07875215	6	157912969	1
cg16679543	6	157913024	1
cg09981914	6	157931933	1
cg13468040	6	157951615	0
cg13133526	6	157962824	0
cg08202521	6	157971320	0
cg12030080	6	157990579	0
cg25578048	6	158018055	1
cg05956452	6	158018138	1
cg00283857	6	158018184	1
cg23707590	6	158028962	1
cg04374767	6	158071219	0
cg24596368	6	158071544	0
cg10378795	6	158080676	1
cg12297590	6	158080750	1
cg09849000	6	158093525	0
cg25474648	6	158094825	1
cg21723236	6	158098959	0
cg25966434	6	158100619	0
cg01805446	6	158185258	0
cg07621945	6	158200732	1
cg17016703	6	158211003	1
cg20179697	6	158243607	0
cg15264757	6	158260990	1
cg05270236	6	158269807	1
cg18332269	6	158319528	0
cg18419358	6	158384009	1
cg07885833	6	158388466	0
cg10799846	6	158406044	1
cg22896775	6	158421047	0
cg13161113	6	158438198	1
cg08414108	6	158438202	1
cg27204685	6	158439795	0
cg06327227	6	158439902	1
cg03171472	6	158440257	0
cg00221805	6	158440284	0
cg10488100	6	158441038	0
cg21350324	6	158452623	0
cg19920417	6	158468344	0
cg12002139	6	158478872	1
cg22056755	6	158570952	1
cg13858321	6	158579903	0
cg14029994	6	158589857	1
cg02316732	6	158647871	0
cg14921485	6	158650606	1
cg23520358	6	158658984	0
cg16422015	6	158672735	0
cg09930908	6	158684110	0
cg07215822	6	158701037	1
cg15758463	6	158705505	0
cg17756496	6	158713959	0
cg00706914	6	158735121	0
cg07762203	6	158765774	0
cg06124511	6	158830124	0
cg01778054	6	158834153	1
cg07973274	6	158865395	0
cg26074253	6	158886021	0
cg08296075	6	158888866	0
cg11798738	6	158889831	0
cg02810369	6	158889845	0
cg21494882	6	158934883	1
cg04145764	6	158953257	1
cg07902493	6	158973076	0
cg26774971	6	158994407	1
cg02562419	6	159049626	1
cg13183694	6	159058676	1
cg27538928	6	159063891	0
cg22742747	6	159064007	0
cg02829601	6	159070959	1
cg17768957	6	159071076	1
cg11911060	6	159083012	0
cg03297107	6	159083022	0
cg18657752	6	159088209	0
cg19884556	6	159128336	1
cg14929130	6	159166120	0
cg12218099	6	159188159	1
cg21619224	6	159205696	1
cg15481472	6	159225665	1
cg13764350	6	159247062	1
cg07240190	6	159268249	0
cg04215245	6	159272251	1
cg06880038	6	159285627	0
cg08904194	6	159295138	1
cg08967632	6	159342738	1
cg23082577	6	159348054	0
cg18373855	6	159360209	1
cg13617714	6	159363639	0
cg19333433	6	159463387	0
cg15217044	6	159466054	1
cg06805546	6	159466427	1
cg12193158	6	159487544	0
cg09910460	6	159505828	0
cg01046905	6	159515345	1
cg01473018	6	159528123	0
cg10828175	6	159528564	0
cg20951350	6	159592466	1
cg27118080	6	159618364	1
cg17975258	6	159639330	1
cg00219282	6	159654898	1
cg14500486	6	159655392	1
cg11658970	6	159734674	1
cg07082784	6	159776588	0
cg23990240	6	159961640	0
cg19098974	6	159999888	0
cg17506621	6	160023581	1
cg15166039	6	160023626	1
cg10672567	6	160023927	1
cg27131008	6	160030530	0
cg13221458	6	160112632	1
cg15298323	6	160182438	1
cg06131755	6	160182447	1
cg08069338	6	160207898	1
cg17481235	6	160241360	1
cg04911098	6	160327360	0
cg02744089	6	160351986	0
cg25408707	6	160393049	1
cg03263673	6	160402780	0
cg03564887	6	160404691	0
cg20770087	6	160409893	0
cg16039889	6	160427347	0
cg08350488	6	160427501	1
cg01188509	6	160509295	1
cg20234373	6	160527310	1
cg27304738	6	160527453	1
cg03873023	6	160554462	0
cg09749867	6	160640676	0
cg07026448	6	160680851	1
cg05471110	6	160683206	0
cg11371118	6	160683689	1
cg15020015	6	160692310	0
cg12753515	6	160699120	0
cg24883237	6	160699650	0
cg02925006	6	160718364	0
cg17768600	6	160783945	1
cg11263679	6	160852034	0
cg07177174	6	161088755	1
cg07260592	6	161100122	1
cg24904393	6	161118073	0
cg05762256	6	161187801	0
cg18750347	6	161231191	0
cg00347721	6	161238745	0
cg05913737	6	161285583	1
cg24624971	6	161303755	0
cg13612423	6	161347847	0
cg16017256	6	161411660	0
cg19269507	6	161417273	0
cg20342231	6	161488173	0
cg26834192	6	161561031	1
cg09655876	6	161561066	1
cg11342941	6	161561121	1
cg21351392	6	161607487	1
cg00692088	6	161622097	1
cg20582875	6	161725962	0
cg08126433	6	161735118	0
cg09739122	6	161756092	0
cg23832029	6	161773033	0
cg21669807	6	161780532	0
cg19301114	6	161796785	1
cg23244761	6	161796850	1
cg26872907	6	161796854	1
cg26166717	6	161860203	1
cg11109077	6	161864928	0
cg20054739	6	161865731	0
cg09717217	6	161883389	0
cg04349455	6	161971555	0
cg16534579	6	162064339	1
cg12305265	6	162065571	1
cg10524346	6	162256769	0
cg15339075	6	162259067	1
cg04010446	6	162311879	1
cg17173639	6	162384350	1
cg24591972	6	162453904	0
cg14991107	6	162478219	0
cg19564591	6	162530827	0
cg20258294	6	162578406	0
cg18403454	6	162598897	0
cg24693245	6	162603057	0
cg11196852	6	162623876	0
cg00319034	6	162670883	0
cg16795827	6	162764426	0
cg02018347	6	162857617	0
cg25117809	6	162899061	0
cg24555128	6	163110854	1
cg27630180	6	163135177	1
cg09186074	6	163147422	0
cg06065608	6	163147999	1
cg06328725	6	163171959	0
cg14355247	6	163171968	0
cg07534234	6	163295663	0
cg26548811	6	163468078	0
cg12796844	6	163468250	0
cg25431929	6	163472694	0
cg09304293	6	163475252	1
cg17566334	6	163514605	1
cg09428340	6	163570371	1
cg11194708	6	163570521	1
cg06136160	6	163570725	1
cg25143247	6	163616864	1
cg10023652	6	163661541	1
cg13326844	6	163662864	1
cg25412448	6	163675048	1
cg23844865	6	163681460	0
cg05952475	6	163681845	1
cg06638568	6	163730822	1
cg10036368	6	163742913	1
cg14529406	6	163746113	1
cg17684207	6	163746145	1
cg21229979	6	163746175	1
cg10542606	6	163748837	0
cg00463901	6	163752570	0
cg20934191	6	163768213	1
cg26338202	6	163768326	1
cg22932705	6	163774542	0
cg04473600	6	163833524	0
cg08065344	6	163839882	0
cg26728382	6	163848720	1
cg04725336	6	163863557	0
cg00830706	6	163878751	0
cg12008779	6	163881737	0
cg21024969	6	163994355	1
cg12298306	6	163998328	0
cg12649103	6	163998331	0
cg07918080	6	163998574	1
cg23847262	6	164029303	1
cg16888590	6	164029388	1
cg21354781	6	164029556	1
cg13436213	6	164047621	1
cg19767622	6	164051738	1
cg03600259	6	164052180	1
cg13130071	6	164058015	0
cg21313498	6	164091806	1
cg03879000	6	164096335	1
cg10464773	6	164171506	1
cg18403080	6	164171682	1
cg18405330	6	164171960	1
cg04265523	6	164172181	0
cg20998771	6	164174594	0
cg04131508	6	164203925	0
cg10097906	6	164235612	1
cg16240484	6	164249244	0
cg16149820	6	164251509	0
cg01055696	6	164255524	1
cg07685241	6	164293473	0
cg25752492	6	164341247	1
cg18235835	6	164357117	1
cg19287610	6	164461074	1
cg21567971	6	164526833	1
cg10413861	6	164614646	1
cg06387147	6	164637838	0
cg25215188	6	164801081	0
cg18235662	6	164975487	1
cg01649219	6	165032124	1
cg12301013	6	165033908	0
cg11230031	6	165115084	1
cg13493996	6	165170744	0
cg16410186	6	165474538	0
cg06500090	6	165679873	1
cg23556270	6	165695376	0
cg04516249	6	165722473	0
cg20868217	6	165723454	0
cg06503546	6	165723708	1
cg25641223	6	165747945	1
cg06599543	6	165749446	1
cg09059932	6	165988122	0
cg23193497	6	166051206	1
cg27592266	6	166088807	0
cg24282460	6	166123622	1
cg20832705	6	166180090	0
cg26797797	6	166186104	1
cg27425899	6	166188750	0
cg13220290	6	166205748	1
cg22976242	6	166236905	1
cg12361338	6	166247968	0
cg10087227	6	166255885	1
cg01152056	6	166260319	1
cg00794911	6	166260532	1
cg19042390	6	166261046	1
cg25595431	6	166261900	1
cg27239981	6	166263710	1
cg22141696	6	166268631	1
cg02174765	6	166270728	1
cg21984374	6	166290219	1
cg03626892	6	166352137	1
cg22410568	6	166355632	1
cg17672614	6	166382607	1
cg11301365	6	166417490	0
cg21749424	6	166418799	1
cg12705735	6	166491929	1
cg04128381	6	166499478	0
cg26798509	6	166577862	0
cg11627961	6	166622189	0
cg23898095	6	166622720	0
cg15123761	6	166711291	1
cg14296274	6	166720092	1
cg06430632	6	166746926	1
cg10768316	6	166746933	1
cg26438215	6	166774694	0
cg09426434	6	166778519	1
cg26777029	6	166793664	0
cg16434372	6	166797387	1
cg22608269	6	166797429	1
cg01999051	6	166797738	1
cg13304359	6	166823219	0
cg23617000	6	166856879	0
cg09047474	6	166871899	1
cg00837967	6	166879361	0
cg15321401	6	166884430	1
cg17301053	6	166891617	1
cg01577646	6	166911121	1
cg17646418	6	166911767	1
cg01108872	6	166912204	1
cg09406630	6	166923836	0
cg00414041	6	166944283	1
cg01300852	6	166955885	1
cg16535068	6	166955982	0
cg12280516	6	166956031	0
cg13219037	6	166972277	0
cg26593358	6	166981042	0
cg07281125	6	166984691	1
cg17707095	6	166993541	1
cg06960413	6	167013972	1
cg00053135	6	167032403	1
cg07065666	6	167034653	1
cg23035088	6	167040886	0
cg18866084	6	167041058	0
cg03962794	6	167054318	1
cg01075399	6	167069326	0
cg00271210	6	167070053	1
cg20486651	6	167070296	1
cg10785505	6	167070428	0
cg00267142	6	167104601	1
cg03512256	6	167135251	1
cg13502382	6	167192488	1
cg03069112	6	167192573	1
cg09981112	6	167264348	0
cg05585551	6	167314745	1
cg11301670	6	167363345	1
cg24069928	6	167366776	0
cg05460996	6	167370529	1
cg20406979	6	167373233	1
cg02634327	6	167409842	1
cg04409872	6	167432504	1
cg13927040	6	167453801	1
cg05107618	6	167470163	0
cg07741184	6	167504864	1
cg18650263	6	167535909	1
cg25641439	6	167544901	1
cg21801176	6	167544964	1
cg02524205	6	167559851	1
cg16338365	6	167559913	1
cg10467371	6	167560347	1
cg15693635	6	167564916	0
cg08956652	6	167598312	0
cg24463509	6	167635072	1
cg12661590	6	167669616	0
cg04715165	6	167684555	0
cg11201168	6	167692355	0
cg11947528	6	167703591	1
cg22900115	6	167703894	1
cg08904369	6	167704188	1
cg24421265	6	167704466	0
cg06757935	6	167709237	1
cg19897322	6	167772296	0
cg21158431	6	167786059	1
cg17762724	6	167814244	0
cg25228936	6	167815371	0
cg02814641	6	167832664	1
cg12698713	6	167836850	1
cg14788688	6	168045602	1
cg24659037	6	168064901	1
cg04463911	6	168073237	1
cg16002221	6	168080645	0
cg24396249	6	168098143	0
cg09749225	6	168106055	1
cg08266223	6	168121296	1
cg04111078	6	168122254	1
cg01797450	6	168134760	1
cg11789712	6	168139245	1
cg07147204	6	168147405	1
cg03703733	6	168147981	1
cg18469813	6	168148018	1
cg15392097	6	168159207	0
cg03682766	6	168192479	0
cg16001811	6	168197177	1
cg23775883	6	168197505	1
cg23192346	6	168197699	1
cg04972046	6	168197732	1
cg00788354	6	168199725	1
cg02070077	6	168199753	1
cg22027887	6	168211910	0
cg03850936	6	168216524	1
cg00310139	6	168225685	1
cg23173240	6	168236930	0
cg09080087	6	168240272	1
cg00686132	6	168257835	1
cg14079656	6	168261473	1
cg00507564	6	168332967	0
cg17804770	6	168339386	0
cg19329257	6	168353260	0
cg24008238	6	168366528	1
cg01593498	6	168369050	0
cg00664730	6	168393930	1
cg14157549	6	168393963	1
cg16301975	6	168394160	1
cg19527959	6	168394191	1
cg14041603	6	168394198	1
cg24865375	6	168395919	0
cg19520046	6	168397360	1
cg22005089	6	168397774	0
cg25209831	6	168399196	0
cg16619771	6	168416690	0
cg01990695	6	168416740	1
cg18009322	6	168417574	1
cg15371806	6	168417634	1
cg04680494	6	168417646	1
cg02073839	6	168417743	1
cg12707343	6	168418439	1
cg10532440	6	168424986	0
cg21962025	6	168426201	1
cg01134139	6	168435636	1
cg24246628	6	168435914	1
cg18319852	6	168436099	1
cg14316629	6	168436353	1
cg17263665	6	168436795	0
cg00198141	6	168449330	1
cg20039512	6	168454303	1
cg27096477	6	168476553	1
cg16231066	6	168482485	1
cg18700898	6	168495097	0
cg26919149	6	168501903	1
cg12088314	6	168501956	1
cg11347582	6	168502341	1
cg20333032	6	168504937	0
cg11115312	6	168528104	0
cg09214616	6	168533375	1
cg20992785	6	168533507	1
cg17172308	6	168533631	1
cg06581201	6	168534038	1
cg15427127	6	168557985	0
cg14330460	6	168559427	1
cg17371170	6	168570358	1
cg15136492	6	168580512	1
cg07134252	6	168581459	1
cg01813280	6	168590844	1
cg03092680	6	168597666	1
cg20526110	6	168599051	0
cg24851906	6	168613133	1
cg16003687	6	168613889	1
cg20762346	6	168619344	1
cg01331309	6	168619386	1
cg13128350	6	168621883	0
cg05171729	6	168627236	0
cg05221738	6	168628407	1
cg03994717	6	168628662	1
cg05315633	6	168628719	1
cg01801443	6	168629778	1
cg27130012	6	168631326	1
cg03761513	6	168633350	1
cg12591689	6	168633845	1
cg06744044	6	168664503	0
cg23481169	6	168672583	1
cg17587456	6	168674852	1
cg06251420	6	168684623	1
cg08062387	6	168684757	1
cg04680393	6	168686460	1
cg25751205	6	168703559	0
cg11490019	6	168721492	0
cg21952528	6	168721499	1
cg14627175	6	168721687	1
cg26168499	6	168723974	0
cg14913979	6	168728586	0
cg18372467	6	168732703	1
cg14620138	6	168748440	1
cg05923105	6	168748492	1
cg02840092	6	168748530	1
cg22973012	6	168760457	1
cg12284268	6	168766243	1
cg14462369	6	168771343	1
cg27089352	6	168771639	1
cg08515442	6	168778225	1
cg21291349	6	168782904	1
cg20566286	6	168785923	1
cg11611282	6	168809744	1
cg20755651	6	168841574	1
cg01310118	6	168855168	1
cg03641492	6	168859954	1
cg04259935	6	168920331	1
cg11598427	6	168956891	1
cg14697125	6	168972044	1
cg27231806	6	168972210	1
cg22954645	6	168972438	1
cg17323040	6	169008594	1
cg24438135	6	169012404	1
cg03634822	6	169013150	1
cg07061738	6	169018830	1
cg26505935	6	169026928	1
cg08733582	6	169046868	0
cg07927540	6	169049163	1
cg00737264	6	169049498	1
cg22771904	6	169051407	1
cg15792134	6	169051418	1
cg22700843	6	169053865	0
cg26819180	6	169077675	0
cg00985655	6	169182631	0
cg26865084	6	169223825	1
cg21986027	6	169238138	1
cg04647494	6	169263799	1
cg17041723	6	169271958	1
cg21239179	6	169272052	1
cg04322894	6	169272221	0
cg20876525	6	169273382	1
cg06235057	6	169277107	1
cg09867546	6	169287265	1
cg03111938	6	169289230	1
cg24148931	6	169290459	1
cg12339275	6	169309180	0
cg02680710	6	169310568	1
cg23618477	6	169334872	1
cg04636564	6	169335969	1
cg08672919	6	169338788	1
cg13148449	6	169364855	0
cg11191332	6	169368263	0
cg00856336	6	169399760	1
cg08098205	6	169399762	0
cg08734299	6	169422647	0
cg15079846	6	169513125	0
cg07414199	6	169540032	1
cg13354250	6	169558175	1
cg11299476	6	169558896	1
cg10724529	6	169559014	1
cg13298451	6	169562427	1
cg01810346	6	169562727	0
cg13060522	6	169565259	0
cg23573580	6	169565379	0
cg24528463	6	169573750	1
cg16156543	6	169574114	0
cg07667765	6	169587165	1
cg23226540	6	169596780	0
cg01302593	6	169613593	1
cg25728699	6	169614449	1
cg10532164	6	169624231	0
cg24391982	6	169629902	1
cg01320433	6	169630013	1
cg08714544	6	169631174	1
cg04537184	6	169651134	0
cg14482695	6	169652263	0
cg05969567	6	169655497	1
cg01848388	6	169688944	0
cg09219499	6	169688977	0
cg07609139	6	169689751	0
cg03126567	6	169689773	1
cg25995854	6	169690271	0
cg01047485	6	169739766	0
cg11181693	6	169825345	1
cg07086674	6	169852316	1
cg09651498	6	169860054	0
cg16190127	6	169902667	1
cg13386634	6	169951905	1
cg09894276	6	169977394	1
cg24389034	6	169977608	1
cg14691985	6	170024352	1
cg17279592	6	170038733	1
cg26228812	6	170041959	1
cg04627702	6	170047692	1
cg11938672	6	170055155	1
cg18322025	6	170055332	1
cg17834425	6	170059327	1
cg17925026	6	170066024	1
cg04164744	6	170100656	1
cg26723570	6	170102133	1
cg18881641	6	170103498	1
cg10652467	6	170103786	1
cg14946144	6	170119569	0
cg26458651	6	170150508	0
cg26850117	6	170189761	1
cg16365842	6	170191057	1
cg16298927	6	170191076	1
cg16413842	6	170191082	1
cg15855251	6	170200021	1
cg10295095	6	170208291	0
cg03764484	6	170208306	0
cg12647664	6	170210428	0
cg24289452	6	170231220	1
cg14073924	6	170238811	1
cg18329700	6	170258257	0
cg07530259	6	170266688	0
cg18275732	6	170365320	1
cg15355790	6	170365361	0
cg24218279	6	170374383	1
cg26389255	6	170374555	1
cg04003357	6	170389468	1
cg14468953	6	170398865	1
cg20497117	6	170421910	0
cg13376973	6	170437946	0
cg17529386	6	170452270	1
cg00186529	6	170452864	1
cg08877521	6	170453256	1
cg13824877	6	170453283	1
cg00549972	6	170455374	1
cg23135706	6	170467728	0
cg09334977	6	170475552	1
cg06391732	6	170478393	1
cg12971523	6	170479382	1
cg01739354	6	170481630	1
cg02546416	6	170487311	1
cg14040634	6	170488141	1
cg21235075	6	170500610	1
cg22739554	6	170500876	1
cg25753473	6	170532835	1
cg03881738	6	170547103	1
cg24651908	6	170554521	1
cg00893488	6	170555108	1
cg24150532	6	170555276	1
cg11258132	6	170556468	1
cg23735646	6	170559452	1
cg06838090	6	170566002	1
cg07466386	6	170568266	1
cg08110441	6	170575662	1
cg19353431	6	170578785	1
cg19888017	6	170589483	1
cg03775991	6	170589530	1
cg12814571	6	170589560	0
cg00599530	6	170589809	1
cg00084338	6	170595920	1
cg27246129	6	170595947	1
cg15931921	6	170597588	1
cg03394401	6	170599826	1
cg04050463	6	170602486	1
cg27495951	6	170608479	1
cg10151737	6	170615854	1
cg25501817	6	170703528	1
cg03024066	6	170715059	0
cg19313607	6	170723206	0
cg25718748	6	170732120	1
cg18217622	6	170732253	1
cg07257824	6	170732353	1
cg12693636	6	170780747	0
cg20556304	6	170819931	1
cg04354128	6	170851524	0
cg20174711	6	170860519	0
cg07489572	6	170894508	0
cg04382220	6	170894929	0
cg07659053	6	171033352	1
cg15279541	6	171036378	1
cg03004286	7	68014	0
cg09089118	7	82501	1
cg00745323	7	82959	1
cg01082798	7	82984	1
cg20000107	7	85832	1
cg07084957	7	92067	0
cg07627726	7	93495	1
cg18291014	7	93658	1
cg10649910	7	102824	0
cg00772257	7	115891	1
cg00751126	7	119861	1
cg01156747	7	120659	1
cg03836621	7	124503	1
cg15404157	7	140933	0
cg17490428	7	145560	0
cg09462806	7	150084	1
cg11983939	7	153574	1
cg09511351	7	160687	1
cg04446575	7	160780	1
cg07115848	7	161644	1
cg12057156	7	162052	1
cg24380207	7	168517	1
cg01874525	7	194295	0
cg05968904	7	194719	1
cg03652561	7	205900	1
cg13618967	7	212539	1
cg18234533	7	218310	1
cg06529659	7	222105	1
cg05431692	7	228994	0
cg19124424	7	511498	1
cg13330005	7	516966	1
cg23365135	7	525684	1
cg23217441	7	526081	0
cg18237545	7	561071	1
cg05620980	7	562844	1
cg10510707	7	563858	1
cg15254822	7	564137	1
cg11152263	7	569642	1
cg26058731	7	569689	1
cg22500140	7	570797	1
cg13553118	7	573243	0
cg12415318	7	581545	1
cg23670779	7	582843	1
cg01574912	7	585154	1
cg22234154	7	600582	1
cg19816125	7	612781	1
cg04952627	7	630507	1
cg10251229	7	630581	1
cg00541718	7	630823	1
cg04191989	7	630914	1
cg23215256	7	631862	1
cg25583721	7	651080	0
cg21899558	7	661634	1
cg02025656	7	668612	1
cg07990944	7	681243	0
cg00314260	7	694536	0
cg13558627	7	699080	1
cg14362192	7	710284	1
cg09309214	7	714756	0
cg07503780	7	716981	0
cg11448166	7	747392	1
cg00906142	7	747746	1
cg19087971	7	751233	1
cg23605961	7	751331	1
cg21556726	7	752521	0
cg17593625	7	752800	1
cg03982150	7	753007	1
cg26767299	7	756110	1
cg20606662	7	769804	1
cg20111107	7	774534	0
cg02756735	7	778730	1
cg04220893	7	779022	1
cg02756899	7	791750	0
cg11027456	7	799693	1
cg25620901	7	808592	1
cg01652476	7	809048	1
cg09386050	7	809078	1
cg13595880	7	811108	0
cg27384070	7	811698	1
cg13945667	7	812858	1
cg00945810	7	814391	1
cg00570391	7	815417	1
cg27452670	7	817700	1
cg10033725	7	826027	1
cg21113846	7	837536	1
cg05155812	7	855012	0
cg03834919	7	862427	1
cg04084883	7	862518	1
cg16550854	7	862831	1
cg14391382	7	866102	1
cg08605199	7	870865	0
cg10770230	7	872735	1
cg11634705	7	873449	1
cg18804147	7	882010	1
cg11890641	7	889364	1
cg18225311	7	906450	1
cg26987690	7	907797	1
cg24580076	7	915073	1
cg00475322	7	917719	1
cg23237765	7	921845	1
cg07179981	7	922051	1
cg11177223	7	934895	1
cg04662079	7	943867	0
cg25612754	7	948567	1
cg19665696	7	949154	1
cg14597098	7	949390	0
cg08512365	7	949758	1
cg20928945	7	960411	1
cg06921596	7	960452	0
cg26052728	7	961841	0
cg21842920	7	968493	1
cg05904016	7	968552	1
cg10426163	7	968577	0
cg13548189	7	975358	1
cg06902609	7	985719	1
cg15015122	7	985784	1
cg12561079	7	986139	1
cg14806752	7	998808	1
cg04102894	7	1000210	1
cg08735705	7	1003645	1
cg12575883	7	1003710	1
cg07930192	7	1003750	1
cg09363068	7	1004748	1
cg03788406	7	1012599	0
cg02333960	7	1012935	1
cg22126965	7	1015501	1
cg12234762	7	1018901	1
cg20646556	7	1022806	1
cg04141948	7	1023156	1
cg22505411	7	1029594	1
cg24136385	7	1054092	1
cg22444338	7	1054449	1
cg20821713	7	1055600	1
cg05486810	7	1057463	1
cg02934462	7	1057669	1
cg27454412	7	1067447	1
cg15742123	7	1072658	1
cg00435616	7	1080473	1
cg03916490	7	1080558	1
cg22785556	7	1081061	1
cg24352561	7	1081068	1
cg26071556	7	1093854	1
cg18377014	7	1095595	1
cg10547025	7	1095701	1
cg01414857	7	1096318	0
cg26224354	7	1096374	1
cg08784702	7	1099012	0
cg12806103	7	1099035	0
cg18196362	7	1099076	0
cg23187316	7	1099788	1
cg00738919	7	1100172	1
cg02733842	7	1102375	1
cg15086474	7	1102428	1
cg16315218	7	1102755	0
cg13381243	7	1103063	1
cg02332902	7	1103177	1
cg09526129	7	1103262	1
cg26620655	7	1113029	1
cg11991735	7	1113086	1
cg16542356	7	1121190	1
cg17102910	7	1126249	1
cg07904865	7	1127420	1
cg04782472	7	1138903	1
cg01593358	7	1154959	1
cg03823084	7	1155542	1
cg19043969	7	1162860	1
cg11995490	7	1165405	1
cg07665923	7	1174784	1
cg13653078	7	1184076	0
cg15112475	7	1198522	1
cg16145915	7	1198662	1
cg05779406	7	1198841	1
cg18765753	7	1198926	1
cg06518099	7	1198937	0
cg12950816	7	1198977	1
cg14598052	7	1201262	0
cg03188948	7	1209495	1
cg18402987	7	1209562	1
cg23708337	7	1209742	1
cg17541715	7	1216824	1
cg27094323	7	1216898	1
cg17372657	7	1216933	1
cg26875135	7	1221192	1
cg02133809	7	1234925	1
cg11117438	7	1239811	1
cg00421612	7	1251338	1
cg08166019	7	1264549	1
cg15679892	7	1267057	1
cg19016816	7	1267987	1
cg27302301	7	1268188	1
cg16606195	7	1270426	1
cg16967003	7	1293599	1
cg01140416	7	1293629	1
cg02634628	7	1308420	1
cg03110795	7	1329410	1
cg04631458	7	1329462	1
cg00167545	7	1329467	0
cg07525471	7	1332973	1
cg12813239	7	1336600	1
cg13035219	7	1403804	1
cg22426938	7	1423890	1
cg04679277	7	1424028	0
cg10875499	7	1428900	1
cg27186323	7	1440324	1
cg24848450	7	1444686	0
cg00719768	7	1465349	0
cg24899294	7	1481343	1
cg23990814	7	1481680	1
cg17475136	7	1506897	1
cg09167875	7	1511500	0
cg23099265	7	1515564	1
cg00457258	7	1520879	1
cg16089031	7	1523975	1
cg06890291	7	1542315	1
cg25510838	7	1560381	1
cg00122614	7	1562658	0
cg01938825	7	1563708	1
cg10111599	7	1573451	1
cg17112404	7	1574129	1
cg04136259	7	1581522	1
cg27376870	7	1581583	1
cg17822101	7	1582102	1
cg05868365	7	1584479	1
cg14228177	7	1606526	1
cg18958693	7	1607601	1
cg19486070	7	1626153	1
cg09371409	7	1632025	1
cg01669161	7	1632265	1
cg18560936	7	1632620	1
cg16257655	7	1659720	1
cg01113339	7	1660895	1
cg04393512	7	1663970	0
cg05974178	7	1694786	1
cg25127064	7	1694822	1
cg13581527	7	1708566	1
cg00301762	7	1714056	1
cg08133327	7	1746752	1
cg12780883	7	1748850	1
cg03744629	7	1756417	0
cg25899952	7	1784169	1
cg16768697	7	1787831	1
cg16861968	7	1792778	1
cg18297044	7	1792835	1
cg16883063	7	1801495	1
cg17949813	7	1801521	1
cg23892192	7	1801555	1
cg05596350	7	1802343	1
cg10725842	7	1809408	1
cg18490269	7	1849928	1
cg00815484	7	1878297	1
cg24696067	7	1881390	1
cg21178979	7	1889533	1
cg11131117	7	1891496	1
cg07685601	7	1891771	1
cg13470333	7	1908714	1
cg21110711	7	1917587	1
cg10366028	7	1931885	1
cg03902220	7	1932056	0
cg15879716	7	1932272	1
cg14472810	7	1936732	1
cg00236141	7	1936854	1
cg04326741	7	1937120	1
cg17667912	7	1947333	1
cg03354898	7	1950403	1
cg08021734	7	1955141	1
cg26811313	7	1959989	1
cg04342202	7	1961968	1
cg26204448	7	1962212	1
cg20349598	7	1962389	1
cg12583572	7	1967976	1
cg00057627	7	1978183	0
cg23807071	7	1980222	1
cg04900672	7	1987197	1
cg05533001	7	2019608	1
cg18495884	7	2020099	1
cg24045212	7	2020131	1
cg14135248	7	2020495	0
cg25315312	7	2020528	1
cg12098896	7	2022568	1
cg07167778	7	2024828	1
cg11573308	7	2025483	1
cg05675570	7	2040555	1
cg07568296	7	2059150	1
cg16388079	7	2059431	0
cg04199753	7	2060443	0
cg12532546	7	2062523	1
cg23450912	7	2065355	0
cg14507427	7	2076633	1
cg14215728	7	2076778	1
cg07690127	7	2077293	1
cg08936230	7	2079167	0
cg13290180	7	2082529	1
cg11792186	7	2083105	1
cg15914316	7	2083197	1
cg25352924	7	2083583	1
cg26066560	7	2086333	1
cg25506325	7	2093962	1
cg05958216	7	2099530	1
cg20347042	7	2122685	1
cg17712928	7	2124974	1
cg17618327	7	2143942	1
cg04898039	7	2151184	1
cg13209990	7	2172133	1
cg24254658	7	2184839	1
cg07156006	7	2195321	1
cg21329727	7	2203782	0
cg22493042	7	2205745	1
cg12937817	7	2208830	1
cg26605066	7	2212521	0
cg04627747	7	2212559	0
cg07129140	7	2221024	0
cg01646869	7	2232877	0
cg12967413	7	2250333	1
cg14506930	7	2264123	0
cg10738933	7	2288828	0
cg17291693	7	2316833	0
cg22319052	7	2340959	1
cg12669037	7	2346455	0
cg23357685	7	2354198	1
cg15551902	7	2412603	0
cg06995285	7	2418615	1
cg21159568	7	2445331	1
cg09458009	7	2448630	0
cg18259487	7	2473859	1
cg21890199	7	2484320	0
cg12726562	7	2491997	0
cg18291703	7	2518684	1
cg14413680	7	2539342	0
cg03297163	7	2548137	1
cg11858226	7	2548262	1
cg21136499	7	2551978	1
cg06423425	7	2555549	1
cg23888024	7	2557558	0
cg19071989	7	2566113	1
cg07510178	7	2611716	0
cg16686273	7	2611890	1
cg16939187	7	2611971	1
cg16460498	7	2634330	1
cg17543469	7	2634897	1
cg05223392	7	2647927	1
cg13978175	7	2648222	1
cg09380000	7	2650132	1
cg08703857	7	2653651	1
cg09817283	7	2653702	1
cg25588389	7	2654420	1
cg01552275	7	2654530	1
cg13821785	7	2657347	1
cg23392845	7	2660962	1
cg19506025	7	2671548	1
cg10087754	7	2678263	1
cg21452471	7	2701636	1
cg01171456	7	2726646	1
cg05136329	7	2753729	1
cg26075639	7	2758392	1
cg23779604	7	2760784	1
cg01026192	7	2763915	1
cg21143896	7	2802374	1
cg12444411	7	2802554	1
cg23285459	7	2802560	1
cg01498219	7	2812373	1
cg03425093	7	2812509	0
cg04072177	7	2834442	0
cg01951170	7	2845749	0
cg09279763	7	2847477	0
cg19717773	7	2847554	1
cg18446336	7	2847575	1
cg10432654	7	2850839	0
cg08377331	7	2874595	1
cg15302705	7	2884276	1
cg23219704	7	2892947	0
cg02476190	7	2900280	0
cg06914774	7	2908787	1
cg19102293	7	2908816	1
cg01618697	7	2913864	1
cg25075684	7	2933297	1
cg22901891	7	2934173	0
cg00866123	7	2936698	0
cg07222943	7	2958284	1
cg03005003	7	2961776	0
cg08608745	7	2968685	0
cg02779928	7	2972700	0
cg20994742	7	2983075	0
cg15658543	7	3026309	1
cg13998892	7	3038054	0
cg08621315	7	3039048	0
cg25140869	7	3147042	0
cg08797751	7	3148974	0
cg19214707	7	3157722	1
cg08610901	7	3186766	1
cg04945216	7	3186788	1
cg14395307	7	3194669	0
cg12484453	7	3198280	0
cg06493952	7	3204239	0
cg25704036	7	3221150	1
cg24715467	7	3239363	0
cg11281576	7	3284026	0
cg23919109	7	3307786	0
cg11612098	7	3358214	1
cg03418466	7	3376270	0
cg00069391	7	3419305	1
cg03148225	7	3444676	0
cg10526013	7	3458643	0
cg27005946	7	3488816	1
cg27158690	7	3522526	0
cg26907087	7	3536689	1
cg01982837	7	3588642	1
cg02611479	7	3603392	0
cg13350691	7	3684124	0
cg12450901	7	3801826	0
cg11998932	7	3901843	1
cg05812582	7	3920082	1
cg18679976	7	3927032	0
cg15074266	7	3962202	1
cg14634667	7	3997610	0
cg16387742	7	4015503	1
cg05067499	7	4051198	1
cg07315168	7	4066483	1
cg18882314	7	4085305	1
cg09162060	7	4097913	0
cg24796546	7	4133359	1
cg05306289	7	4139384	0
cg27381557	7	4152953	1
cg14682731	7	4152976	1
cg25783987	7	4180723	1
cg23474811	7	4183807	1
cg04612959	7	4183976	1
cg24192569	7	4184151	1
cg02952963	7	4215000	1
cg11372312	7	4215172	0
cg12541672	7	4216596	0
cg02518068	7	4216811	0
cg16851584	7	4230885	1
cg17744375	7	4243286	1
cg14791502	7	4243368	1
cg23797551	7	4243526	1
cg24441899	7	4244372	1
cg07249765	7	4244643	1
cg14017689	7	4265272	1
cg08105834	7	4267372	1
cg08302885	7	4301346	1
cg16956686	7	4304779	1
cg07211472	7	4304846	1
cg20597403	7	4305042	1
cg12190994	7	4305061	1
cg02269038	7	4383657	0
cg10619895	7	4456202	0
cg21379460	7	4456311	0
cg20778547	7	4456403	1
cg10412136	7	4476540	0
cg03841623	7	4519161	0
cg04251347	7	4601822	0
cg02820836	7	4652842	1
cg05066144	7	4661354	0
cg00915676	7	4672774	0
cg15863582	7	4673439	0
cg23234556	7	4722035	1
cg02802464	7	4728953	0
cg22655177	7	4728988	0
cg02591394	7	4729106	0
cg16026475	7	4729546	0
cg09200221	7	4734190	1
cg08368520	7	4747026	1
cg01275887	7	4747216	1
cg19702347	7	4749392	1
cg26177213	7	4754566	1
cg26136772	7	4754681	1
cg04572930	7	4754834	1
cg15200418	7	4755010	1
cg18276112	7	4755032	1
cg25344401	7	4755415	1
cg07713331	7	4757669	1
cg20086916	7	4759814	1
cg10888348	7	4763137	1
cg03077364	7	4770943	0
cg25278593	7	4777254	0
cg10036013	7	4778839	1
cg23752752	7	4778908	1
cg13589218	7	4783964	1
cg14329352	7	4797482	0
cg05460950	7	4800661	1
cg13320898	7	4801923	1
cg17625535	7	4807525	1
cg06031041	7	4810741	1
cg09394666	7	4817726	1
cg18271789	7	4832112	1
cg18834058	7	4832174	1
cg00913283	7	4832340	1
cg11536851	7	4832359	1
cg26181334	7	4832535	1
cg02779037	7	4848683	1
cg06491590	7	4855406	1
cg26132462	7	4861712	1
cg08409604	7	4874385	0
cg14260083	7	4876858	1
cg07542748	7	4885643	1
cg20309629	7	4885664	0
cg02918557	7	4901337	1
cg25944004	7	4901745	0
cg02434121	7	4901798	1
cg18984900	7	4917307	1
cg09829164	7	4918779	1
cg24620436	7	4918906	1
cg25266895	7	4921975	1
cg03229627	7	4922039	1
cg13496244	7	4925830	1
cg13009011	7	4964940	0
cg01866814	7	5000013	0
cg02276823	7	5000111	1
cg05059712	7	5015976	0
cg13133739	7	5021333	0
cg13258444	7	5029673	0
cg16501274	7	5033083	0
cg04037858	7	5033608	0
cg03454541	7	5111488	1
cg08482215	7	5111529	1
cg24626554	7	5111635	1
cg18848287	7	5111641	1
cg01870826	7	5111875	1
cg21833184	7	5112572	1
cg14981253	7	5112642	1
cg16063925	7	5120418	1
cg26859469	7	5157367	1
cg22618042	7	5170863	0
cg15572235	7	5183992	1
cg23549902	7	5184155	1
cg20023621	7	5184222	0
cg26429022	7	5186528	1
cg22569991	7	5216748	0
cg05035050	7	5219067	0
cg14925383	7	5219361	0
cg01870479	7	5219685	0
cg20592700	7	5230083	1
cg00318788	7	5247222	0
cg17652756	7	5252759	1
cg07762099	7	5267686	1
cg00579868	7	5271516	1
cg09203501	7	5271545	1
cg15613991	7	5277080	1
cg10229594	7	5277188	1
cg25224330	7	5278293	1
cg13366899	7	5322580	0
cg23738353	7	5322583	1
cg12838902	7	5322586	1
cg04495299	7	5370601	1
cg10327399	7	5390793	1
cg10211530	7	5391111	1
cg08166487	7	5393893	0
cg01385312	7	5393918	1
cg03361346	7	5428014	1
cg06949619	7	5451412	0
cg11415369	7	5452872	0
cg21454922	7	5483394	1
cg21885022	7	5483461	1
cg05945726	7	5483538	1
cg11800390	7	5515995	1
cg10206969	7	5518392	1
cg05711036	7	5527927	1
cg02355304	7	5536984	1
cg18195165	7	5549570	1
cg00171459	7	5554215	1
cg15252816	7	5554356	0
cg02210967	7	5572794	1
cg03462130	7	5631268	1
cg13266018	7	5637739	1
cg00051404	7	5670503	0
cg07899076	7	5675839	1
cg13042642	7	5693657	1
cg11546475	7	5733188	0
cg13627479	7	5741213	0
cg26875515	7	5770985	0
cg05617317	7	5813636	0
cg26724841	7	5816628	1
cg22211810	7	5834292	1
cg22891060	7	5862983	1
cg15703365	7	5862996	1
cg26281475	7	5863813	1
cg12426467	7	5963438	1
cg27653615	7	5964232	0
cg02133350	7	6014034	1
cg15838382	7	6049691	0
cg04763592	7	6068555	0
cg19764206	7	6070854	0
cg00470469	7	6071095	0
cg08448318	7	6096970	0
cg17570276	7	6099250	1
cg16659184	7	6111170	0
cg14432709	7	6119410	0
cg16565439	7	6140693	1
cg13977660	7	6147984	1
cg03090524	7	6156044	0
cg13606337	7	6157542	0
cg25469351	7	6191921	1
cg01610522	7	6192000	1
cg22136051	7	6192053	1
cg22451140	7	6192094	1
cg27657926	7	6193974	1
cg26517283	7	6198004	1
cg05508245	7	6203267	1
cg03880987	7	6206204	1
cg01256278	7	6208128	1
cg13337615	7	6210236	1
cg06383909	7	6215688	0
cg00512872	7	6268584	1
cg19934194	7	6286149	1
cg22691505	7	6312217	1
cg03428105	7	6344989	0
cg02185971	7	6388334	1
cg13237194	7	6407854	0
cg13670411	7	6422688	0
cg11796827	7	6435978	1
cg15381475	7	6436101	1
cg01784548	7	6442531	1
cg14891734	7	6469959	0
cg07144666	7	6501749	1
cg19149522	7	6616423	1
cg19707454	7	6616677	0
cg24527044	7	6631231	0
cg10062147	7	6654422	1
cg03546739	7	6713037	0
cg03827804	7	6713820	0
cg17345859	7	6728525	1
cg20012315	7	6740598	0
cg22772380	7	6747037	0
cg00795616	7	6867074	1
cg05926770	7	7101738	1
cg14117377	7	7143299	0
cg16368095	7	7156638	0
cg07001918	7	7189008	1
cg11230744	7	7217884	0
cg12917058	7	7229837	1
cg03558474	7	7294606	0
cg09326795	7	7305350	0
cg02139460	7	7400109	0
cg12939569	7	7410251	0
cg25919137	7	7410643	0
cg11970275	7	7561103	0
cg00046774	7	7576287	0
cg24366693	7	7608860	0
cg20361427	7	7610535	1
cg05380205	7	7620097	0
cg12556416	7	7621656	0
cg12567074	7	7644669	0
cg15365588	7	7681016	1
cg26804611	7	7726202	1
cg17457832	7	7726748	0
cg00828140	7	7741091	0
cg00492213	7	7747770	0
cg12846407	7	7758156	0
cg07628784	7	7801586	0
cg16428045	7	7809530	0
cg07215084	7	8002687	0
cg02600875	7	8008949	1
cg10131879	7	8011594	1
cg15444149	7	8029589	1
cg20208206	7	8032590	0
cg23379040	7	8054791	0
cg14469342	7	8075369	0
cg03067707	7	8091896	1
cg15183517	7	8095093	0
cg05267156	7	8124234	0
cg26909613	7	8124545	1
cg05958816	7	8153520	1
cg10595052	7	8194004	0
cg25590697	7	8258676	0
cg20022118	7	8276021	1
cg09763026	7	8276673	0
cg18627662	7	8300776	0
cg13922304	7	8302424	0
cg02174921	7	8317393	0
cg17212127	7	8383356	1
cg09574899	7	8427177	0
cg14409249	7	8427267	0
cg20117519	7	8429907	1
cg05517880	7	8431527	0
cg17264513	7	8476450	1
cg19273209	7	8700312	0
cg26191029	7	8729778	0
cg19504905	7	8729840	0
cg21001050	7	8791686	1
cg08751623	7	8849132	0
cg24001801	7	9057127	1
cg21386875	7	9229579	0
cg26224473	7	9672879	1
cg00033909	7	9674902	1
cg14578229	7	9776802	0
cg18878730	7	9810153	0
cg10753065	7	10062707	0
cg16922028	7	10162125	0
cg09924028	7	10261448	0
cg20449074	7	10658637	1
cg27103343	7	10819051	1
cg14438090	7	10940532	0
cg05143012	7	10974404	1
cg20870752	7	11016942	1
cg12995372	7	11066024	1
cg25353468	7	11091695	1
cg17558214	7	11101436	1
cg07868612	7	11148173	0
cg08408040	7	11381133	0
cg21279944	7	11453475	0
cg26251585	7	11456440	1
cg06071286	7	11490200	0
cg14022857	7	11580000	0
cg16531468	7	11632880	0
cg14200368	7	11644315	1
cg23359644	7	11660897	0
cg00640055	7	11665547	0
cg17125727	7	11677865	0
cg15087859	7	11824872	0
cg25113343	7	11827438	0
cg09557034	7	11872059	1
cg14000214	7	11898454	0
cg15353176	7	12147734	0
cg07586739	7	12176773	0
cg03406007	7	12198533	0
cg01674417	7	12202150	0
cg15443166	7	12247070	1
cg03541025	7	12410428	0
cg24746803	7	12423212	0
cg06484146	7	12443880	1
cg20607287	7	12443886	1
cg03579179	7	12444095	1
cg19397885	7	12444115	1
cg02514794	7	12446327	1
cg12160148	7	12515035	0
cg11750768	7	12521687	0
cg09213502	7	12564824	0
cg06993230	7	12584325	0
cg20728105	7	12610689	1
cg03604367	7	12610817	1
cg26566660	7	12610833	1
cg07551952	7	12613522	1
cg03462706	7	12643514	0
cg20201929	7	12650578	0
cg06280368	7	12663282	0
cg19861283	7	12679557	0
cg06843739	7	12692820	0
cg00864346	7	12693665	0
cg00675001	7	12713893	0
cg14040985	7	12714591	0
cg00503731	7	12723327	1
cg24092907	7	12729367	1
cg07302938	7	12729527	1
cg16220369	7	12790098	1
cg16879993	7	12845750	0
cg17293468	7	12905869	0
cg27142746	7	12915374	0
cg07176440	7	12988060	0
cg19838506	7	13025242	1
cg25331034	7	13107847	0
cg11758981	7	13139174	0
cg23019413	7	13140513	0
cg02486364	7	13155344	1
cg03872447	7	13156969	0
cg24417814	7	13221229	0
cg09375542	7	13237327	0
cg02720863	7	13319243	0
cg05659313	7	13322572	0
cg02018921	7	13454615	0
cg17781983	7	13506380	0
cg11213355	7	13565100	0
cg26675933	7	13681176	0
cg21149863	7	13764990	0
cg01581763	7	13821699	1
cg08583708	7	13899337	0
cg08733159	7	13914703	0
cg09281876	7	14020340	0
cg07807504	7	14025745	0
cg21463790	7	14025907	1
cg17629006	7	14027570	0
cg03229767	7	14415317	1
cg21407157	7	14420649	0
cg21248267	7	14547042	0
cg23215447	7	14757280	0
cg08861367	7	14775975	0
cg14542922	7	14794352	0
cg22084605	7	14852651	0
cg01065213	7	14876447	0
cg11583791	7	14880946	0
cg11161698	7	14881268	0
cg00042881	7	14887228	0
cg26330451	7	14993893	0
cg19044496	7	15081021	0
cg17867321	7	15105769	0
cg23527334	7	15345035	0
cg07221451	7	15416455	0
cg26410719	7	15501240	0
cg24935633	7	15595059	0
cg05287581	7	15601822	0
cg17440808	7	15601985	0
cg18871757	7	15665372	0
cg06692975	7	15727835	0
cg26502787	7	15747868	0
cg00829646	7	15758936	0
cg27052635	7	15759886	0
cg16378622	7	15879224	0
cg01468161	7	15895239	0
cg01720616	7	16101713	1
cg21888978	7	16127844	1
cg07215653	7	16128561	0
cg12472942	7	16131867	0
cg26796709	7	16138388	0
cg22387864	7	16169968	0
cg09070957	7	16272971	0
cg10040125	7	16307431	0
cg17011411	7	16308656	0
cg26806179	7	16341549	0
cg20016095	7	16386057	0
cg22850258	7	16438702	1
cg01242677	7	16439847	1
cg22378203	7	16461411	0
cg24853628	7	16461798	0
cg20067765	7	16524513	1
cg07088414	7	16570042	1
cg12169375	7	16604349	1
cg06413272	7	16605488	1
cg10276016	7	16639517	1
cg19661309	7	16677240	1
cg23859055	7	16684067	1
cg24865861	7	16695425	0
cg25483749	7	16696735	1
cg09228536	7	16708976	1
cg04217564	7	16709344	0
cg01240432	7	16726779	0
cg01492789	7	16728095	0
cg08595592	7	16780162	1
cg15334061	7	16850336	0
cg01797224	7	16851442	0
cg07209547	7	16873191	0
cg26240970	7	16879330	1
cg09185587	7	16890973	1
cg11071273	7	16893769	1
cg11039314	7	16921699	1
cg06255943	7	16922326	1
cg08159047	7	17002812	0
cg02661728	7	17018326	1
cg08842543	7	17060994	0
cg22444116	7	17081421	1
cg19334801	7	17082895	0
cg23096433	7	17094827	0
cg14444598	7	17225682	0
cg17523182	7	17313985	0
cg02504858	7	17314314	0
cg20522398	7	17316151	1
cg19910322	7	17342540	0
cg23358661	7	17349639	0
cg06171684	7	17359185	0
cg22091322	7	17374604	0
cg11481460	7	17374617	0
cg00735137	7	17408595	1
cg25348655	7	17409912	0
cg21577193	7	17410340	1
cg21450618	7	17501269	0
cg11292869	7	17552196	1
cg22204915	7	17582718	1
cg13865610	7	17598458	1
cg14519524	7	17604599	0
cg23443190	7	17702198	1
cg07999547	7	17720837	0
cg10598170	7	17809312	0
cg11408283	7	17986977	0
cg27633280	7	18026651	0
cg09836433	7	18029287	0
cg25046563	7	18043678	1
cg03344806	7	18067282	1
cg13304306	7	18067874	0
cg23392950	7	18067953	0
cg14918144	7	18068284	0
cg19286658	7	18068624	1
cg15698691	7	18079924	1
cg06962918	7	18127112	1
cg05367497	7	18216902	0
cg16907734	7	18255620	0
cg16475478	7	18329562	1
cg03260621	7	18330092	1
cg27010694	7	18336740	0
cg24913776	7	18357248	0
cg15719431	7	18385095	0
cg07216069	7	18471461	0
cg10676164	7	18477285	0
cg22544467	7	18543073	0
cg17739473	7	18543357	0
cg26996097	7	18548468	0
cg20238678	7	18548578	0
cg16925459	7	18548581	1
cg14566882	7	18548606	0
cg11421589	7	18555067	0
cg03534391	7	18581522	0
cg16457652	7	18611809	0
cg12130944	7	18617446	0
cg13187983	7	18630317	0
cg17761265	7	18653918	1
cg24458314	7	18679329	1
cg27147769	7	18733335	0
cg18885392	7	18832559	1
cg00439230	7	18848526	0
cg14437953	7	18901092	0
cg22135757	7	18934854	0
cg22750906	7	18980591	1
cg21961499	7	19036824	0
cg20558612	7	19050135	1
cg03784436	7	19145530	1
cg19193956	7	19148187	1
cg01998213	7	19149989	1
cg21196849	7	19150047	0
cg11511638	7	19151204	0
cg11630152	7	19154096	1
cg13588800	7	19155785	1
cg09863450	7	19159534	0
cg08815293	7	19159569	0
cg17260474	7	19187532	1
cg15772470	7	19209204	1
cg18422711	7	19392033	0
cg09675542	7	19548878	1
cg14643390	7	19577822	1
cg17478894	7	19598034	0
cg10003623	7	19600886	0
cg21617763	7	19627330	0
cg03951631	7	19703545	0
cg26648455	7	19736014	1
cg18655898	7	19745167	1
cg14963738	7	19752782	0
cg02142898	7	19787793	0
cg10657941	7	19997878	0
cg18338518	7	20104297	0
cg19608286	7	20123652	0
cg12711706	7	20181444	0
cg03827297	7	20184510	0
cg05542101	7	20186624	1
cg03540427	7	20193732	0
cg14752361	7	20205176	1
cg17126294	7	20254636	0
cg14800136	7	20256458	0
cg26296781	7	20259736	1
cg06074555	7	20260646	0
cg02182021	7	20278437	0
cg24831272	7	20280671	0
cg19661478	7	20307407	0
cg01065822	7	20320648	1
cg27417244	7	20323695	0
cg03193182	7	20335387	0
cg15031075	7	20335474	0
cg14357897	7	20339316	0
cg26529437	7	20381092	1
cg13782302	7	20402280	0
cg20032523	7	20439365	0
cg14959425	7	20447707	1
cg19284390	7	20488899	0
cg05359217	7	20572808	0
cg04392180	7	20600988	0
cg21439917	7	20636390	0
cg00790653	7	20638869	0
cg04766837	7	20647070	0
cg14878128	7	20655152	1
cg02470904	7	20686108	1
cg16200071	7	20723324	0
cg04595658	7	20740392	0
cg05347471	7	20753684	0
cg16830520	7	20762659	0
cg03059575	7	20795987	1
cg20811456	7	20816971	1
cg06952099	7	20818657	1
cg05895665	7	20818725	1
cg23243400	7	20818844	1
cg09734394	7	20818887	1
cg21235438	7	20822878	0
cg08852741	7	20830105	1
cg14021133	7	20834283	1
cg23496755	7	20865522	1
cg00225603	7	20865639	1
cg24203469	7	20874871	0
cg12961579	7	20998402	0
cg10617782	7	21070977	1
cg00669899	7	21301711	0
cg01465573	7	21397363	0
cg19918845	7	21419947	0
cg17777998	7	21510481	0
cg15142278	7	21580280	1
cg04471919	7	21584483	1
cg22282161	7	21590890	0
cg16491457	7	21619457	0
cg14519184	7	21657661	0
cg25964019	7	21732239	1
cg00666360	7	21789391	0
cg24354866	7	21868692	0
cg06070290	7	21926971	1
cg25888937	7	21956619	0
cg10600390	7	21978033	0
cg12459051	7	21981001	0
cg00989315	7	21982818	1
cg22151420	7	22000925	0
cg03781727	7	22007540	1
cg13069322	7	22047028	1
cg13158641	7	22071351	1
cg08125271	7	22143318	0
cg02887420	7	22213528	0
cg24903094	7	22233405	0
cg21772703	7	22258850	0
cg06544011	7	22331304	0
cg21733013	7	22359568	1
cg09291399	7	22372460	0
cg21529827	7	22392634	0
cg08524058	7	22397645	0
cg01426475	7	22397832	1
cg06561990	7	22409428	0
cg05848337	7	22484498	0
cg02588321	7	22485037	1
cg20474266	7	22485286	0
cg17972105	7	22485718	1
cg12881222	7	22521398	0
cg10016647	7	22528033	1
cg18935638	7	22536266	0
cg23261107	7	22602895	1
cg18333514	7	22636364	0
cg18553677	7	22701635	1
cg07377791	7	22712831	0
cg19908114	7	22736326	0
cg07892940	7	22763085	0
cg01770232	7	22766155	1
cg00087425	7	22766829	1
cg14049858	7	22772224	0
cg19374432	7	22788304	0
cg24350893	7	22797835	0
cg15798823	7	22866267	1
cg04907244	7	22894795	1
cg22407942	7	22894828	1
cg03906075	7	22894898	1
cg00451292	7	22895630	0
cg15732079	7	22898516	1
cg15041044	7	23019795	1
cg07372938	7	23020311	0
cg09627607	7	23028562	1
cg24853040	7	23040239	1
cg06652235	7	23042551	1
cg08479514	7	23043767	0
cg11475581	7	23102277	0
cg24654674	7	23106838	1
cg03920403	7	23114829	0
cg25892638	7	23132883	0
cg09448009	7	23163400	0
cg00773446	7	23164507	0
cg04299532	7	23212306	0
cg00731739	7	23220582	1
cg23233179	7	23220701	0
cg20723844	7	23220997	1
cg10440342	7	23225204	1
cg07968387	7	23231802	0
cg09755872	7	23245557	1
cg16180796	7	23245900	1
cg16954385	7	23246896	1
cg09236008	7	23246922	0
cg13048393	7	23285414	0
cg20154164	7	23331716	0
cg15581537	7	23375935	0
cg27302054	7	23387862	1
cg15790212	7	23388686	1
cg06632790	7	23412236	1
cg06298623	7	23434367	0
cg01371055	7	23450619	0
cg13030011	7	23450804	0
cg15356660	7	23456368	1
cg09087961	7	23503778	1
cg24126432	7	23504486	1
cg10437900	7	23518135	1
cg10258962	7	23526811	1
cg03841655	7	23530299	0
cg21782357	7	23664621	1
cg20200811	7	23723014	1
cg13700680	7	23748334	0
cg02384888	7	23748715	0
cg05160317	7	23935368	0
cg21595813	7	23937204	0
cg05036634	7	24007534	1
cg07046120	7	24065093	0
cg02423467	7	24192853	0
cg04208100	7	24295653	0
cg02127525	7	24302100	0
cg01727302	7	24321351	1
cg11996139	7	24322873	0
cg17439518	7	24322884	0
cg02484210	7	24325371	1
cg18122345	7	24348501	0
cg04932937	7	24367826	0
cg25223140	7	24376318	0
cg10411673	7	24419059	0
cg04391186	7	24446070	1
cg15833019	7	24448584	0
cg12208613	7	24493895	0
cg17312546	7	24561256	1
cg17437930	7	24619232	1
cg24536367	7	24694104	0
cg08361335	7	24708695	0
cg14205998	7	24748668	1
cg20402574	7	24813196	0
cg09165414	7	24834789	1
cg02661201	7	24872460	0
cg14762436	7	24917750	1
cg21107436	7	24929502	0
cg23619567	7	24939496	0
cg13592792	7	24964145	0
cg24966230	7	24964457	0
cg13477627	7	24999074	0
cg05763736	7	25008958	0
cg25578967	7	25018440	1
cg02391352	7	25070850	0
cg24702873	7	25123106	0
cg18361162	7	25255671	0
cg20888442	7	25268913	0
cg09951553	7	25298980	0
cg19875370	7	25312085	0
cg16065332	7	25399110	0
cg24211656	7	25610213	0
cg21114836	7	25610229	0
cg01799906	7	25610231	0
cg09067740	7	25701472	0
cg08549390	7	25702709	1
cg03700230	7	25702848	1
cg26360429	7	25790678	0
cg09080553	7	25891005	1
cg06017490	7	25893245	1
cg22330875	7	25893749	1
cg01411921	7	25893858	1
cg13710556	7	25893925	1
cg15575538	7	25894005	1
cg04157587	7	25895751	1
cg25121513	7	25898206	1
cg19514381	7	25899118	1
cg20268039	7	25900167	1
cg11719362	7	25900355	1
cg00992850	7	25900703	1
cg27620317	7	25900768	1
cg08936580	7	25901273	1
cg18496131	7	25965876	0
cg08767938	7	25989524	1
cg25771013	7	25989735	1
cg03853208	7	25989763	1
cg18683539	7	25994421	1
cg08274926	7	25999078	0
cg09424368	7	26001122	0
cg22041803	7	26137796	0
cg26016432	7	26140762	0
cg14057750	7	26143257	0
cg10765193	7	26162830	0
cg21699330	7	26193032	1
cg10536999	7	26193109	1
cg06838405	7	26199249	0
cg07945582	7	26206579	1
cg00315606	7	26239563	1
cg25382764	7	26283764	1
cg05631182	7	26318375	0
cg15740665	7	26345370	0
cg10890106	7	26356015	0
cg17111542	7	26383191	0
cg27470654	7	26393363	0
cg16195153	7	26393419	0
cg05607137	7	26399010	0
cg13268603	7	26415606	1
cg24755163	7	26416987	1
cg15381259	7	26525682	1
cg12420683	7	26578547	1
cg21781195	7	26590385	0
cg06039813	7	26602638	0
cg08410613	7	26657674	1
cg24024511	7	26676346	1
cg08962392	7	26677374	1
cg00928444	7	26679952	0
cg04386498	7	26683219	1
cg13551534	7	26748132	0
cg17923541	7	26782571	0
cg23137197	7	26782969	0
cg11986223	7	26824073	1
cg14481935	7	26883629	0
cg16187319	7	26896340	0
cg20747577	7	26897253	1
cg11497410	7	26897311	0
cg07473340	7	26897522	0
cg12140851	7	26897612	1
cg03730533	7	26897685	1
cg07362477	7	26988775	0
cg26034770	7	27071294	0
cg16687095	7	27086742	0
cg13839616	7	27105698	0
cg06681656	7	27120396	1
cg20307885	7	27130090	1
cg07659054	7	27134225	1
cg18805066	7	27134259	1
cg22154659	7	27134369	1
cg03835313	7	27137427	0
cg07278425	7	27137922	1
cg18751141	7	27138173	1
cg00106345	7	27138396	1
cg17485838	7	27138712	1
cg17881200	7	27138850	1
cg08657654	7	27138974	1
cg03763508	7	27140942	1
cg02803819	7	27141067	1
cg13661519	7	27141088	1
cg21464565	7	27141139	1
cg17353412	7	27141774	1
cg04027736	7	27143403	1
cg14527108	7	27144854	1
cg13172549	7	27153636	1
cg08101036	7	27153655	1
cg00921266	7	27153663	1
cg10794257	7	27154305	1
cg00899400	7	27154537	1
cg03650946	7	27154562	1
cg22798849	7	27155234	1
cg21134232	7	27155548	1
cg04778178	7	27162294	1
cg11267546	7	27167828	1
cg09574499	7	27168962	1
cg11227540	7	27169510	0
cg20171892	7	27169584	0
cg11532431	7	27169674	1
cg00562553	7	27169740	1
cg23884241	7	27169957	1
cg22997113	7	27170241	1
cg07317062	7	27170388	1
cg11410718	7	27170412	1
cg16651126	7	27170552	1
cg11015251	7	27170554	1
cg11908057	7	27171154	1
cg15624376	7	27171391	1
cg20161965	7	27171401	1
cg23766724	7	27172631	1
cg17285448	7	27173480	1
cg23639692	7	27175152	1
cg08143349	7	27180888	1
cg20974609	7	27181671	1
cg23936031	7	27183133	1
cg23204968	7	27183816	1
cg12015737	7	27184030	1
cg08070327	7	27184059	1
cg25506432	7	27184065	1
cg16997642	7	27184159	1
cg14013695	7	27184176	1
cg05579037	7	27184853	1
cg19816811	7	27188364	1
cg19943010	7	27189535	0
cg10374314	7	27189610	0
cg25727671	7	27193351	1
cg25975690	7	27199726	1
cg06982190	7	27199815	1
cg25999578	7	27205514	1
cg20261859	7	27208156	0
cg15293367	7	27210168	0
cg18134292	7	27210274	0
cg01215762	7	27214126	1
cg09661370	7	27225299	1
cg03906434	7	27231819	1
cg06120214	7	27234835	0
cg02366798	7	27237154	1
cg02250708	7	27258802	1
cg04546557	7	27262483	1
cg02250259	7	27273366	1
cg09331995	7	27309021	1
cg09669178	7	27309189	1
cg10754187	7	27317338	0
cg23415518	7	27400948	0
cg14849571	7	27464261	0
cg20344908	7	27573897	0
cg25823680	7	27600312	0
cg02498474	7	27625640	0
cg24924523	7	27642456	0
cg06227638	7	27651106	0
cg03304332	7	27651116	0
cg25420839	7	27675436	1
cg05774698	7	27681678	1
cg22168087	7	27702803	1
cg11724147	7	27703436	1
cg07009285	7	27703448	0
cg24073770	7	27734321	1
cg18865088	7	27749677	0
cg21361127	7	27766351	0
cg27378282	7	27778680	0
cg27228211	7	27778939	0
cg02830485	7	27793628	0
cg15470192	7	27803707	0
cg16946879	7	27867405	0
cg14779509	7	27904353	0
cg21726132	7	27936643	0
cg26767739	7	27940992	0
cg11158579	7	28032035	0
cg03968687	7	28034394	0
cg03236789	7	28045202	0
cg25695391	7	28077169	0
cg22377814	7	28091875	1
cg20704555	7	28127748	1
cg17052756	7	28143676	1
cg25861660	7	28145849	1
cg01843489	7	28158870	0
cg17445690	7	28221738	0
cg18700014	7	28232494	1
cg12590535	7	28269739	1
cg24007086	7	28309814	0
cg20997268	7	28338584	1
cg27448433	7	28452066	1
cg19638435	7	28452093	1
cg05929675	7	28452098	1
cg21004899	7	28452131	1
cg16534307	7	28452289	1
cg20991988	7	28459911	0
cg17588038	7	28474589	1
cg12736384	7	28519833	0
cg18494507	7	28548899	0
cg06583111	7	28575984	0
cg15819345	7	28579607	0
cg11263553	7	28648610	0
cg11220402	7	28651958	0
cg24026188	7	28663311	0
cg16989544	7	28666703	1
cg26251629	7	28682097	0
cg24817997	7	28724259	0
cg22253196	7	28793763	0
cg19588408	7	28848902	1
cg10020767	7	28855598	0
cg22609511	7	28891164	1
cg25039993	7	28897277	1
cg26647929	7	28966468	1
cg10910367	7	28977027	0
cg10587084	7	28989572	0
cg16303578	7	28999224	0
cg26440414	7	29019107	0
cg14891427	7	29075255	0
cg07774680	7	29127983	0
cg26876227	7	29128033	0
cg22924061	7	29131602	0
cg13944161	7	29178745	0
cg11824099	7	29184701	0
cg21525359	7	29186541	0
cg19307584	7	29244379	1
cg18529010	7	29271780	1
cg10902396	7	29283532	1
cg19318179	7	29288369	0
cg23468728	7	29325157	0
cg08781425	7	29382602	0
cg06986754	7	29409889	0
cg21105855	7	29409904	0
cg21570615	7	29464748	0
cg12407690	7	29472772	0
cg20985802	7	29489562	0
cg03287046	7	29519323	1
cg03100044	7	29519450	1
cg21251563	7	29519550	1
cg23687322	7	29523056	0
cg09964316	7	29523394	0
cg07264607	7	29528836	0
cg16647257	7	29578197	0
cg02200207	7	29605237	1
cg15235954	7	29649334	0
cg24406082	7	29660383	0
cg23590187	7	29686098	1
cg14674298	7	29763099	0
cg14354418	7	29874354	1
cg05947468	7	29912705	0
cg18690368	7	29924746	1
cg10113101	7	30029743	1
cg23461814	7	30030097	0
cg10591077	7	30030138	1
cg08251925	7	30032891	0
cg08115300	7	30033604	0
cg24069768	7	30103100	0
cg15034962	7	30129938	1
cg10368514	7	30184655	0
cg16995284	7	30185397	0
cg05614627	7	30208918	0
cg11994390	7	30287790	1
cg16908830	7	30323135	1
cg27484857	7	30370507	0
cg08625773	7	30371218	0
cg06387620	7	30375139	0
cg20573989	7	30408833	1
cg06034070	7	30434554	0
cg12999366	7	30499283	1
cg06557644	7	30510463	1
cg25497545	7	30540979	0
cg06847253	7	30540984	0
cg18786018	7	30670713	0
cg23068772	7	30737061	1
cg01913022	7	30740409	0
cg21110092	7	30740619	1
cg18604182	7	30999561	1
cg15153131	7	31003000	1
cg06774972	7	31025806	0
cg02846790	7	31101520	1
cg03447880	7	31121827	1
cg26154904	7	31215719	0
cg02872491	7	31374862	1
cg25597535	7	31379820	1
cg10048706	7	31380650	0
cg10760539	7	31505908	0
cg10871071	7	31553412	0
cg06510950	7	31553511	0
cg25075860	7	31553568	0
cg23673926	7	31568665	0
cg02186126	7	31590045	0
cg15049533	7	31590824	0
cg26303237	7	31593815	0
cg02943305	7	31685368	1
cg10385732	7	31726692	1
cg08594936	7	31726704	1
cg23950788	7	31728475	1
cg00021853	7	31803098	0
cg03405302	7	31833414	0
cg09827170	7	31923411	0
cg25500021	7	31990121	0
cg19763428	7	32109831	1
cg21530649	7	32111237	1
cg14465747	7	32111342	1
cg13093012	7	32246897	0
cg08754025	7	32339083	0
cg20784899	7	32341352	1
cg27532318	7	32358331	1
cg27511599	7	32358540	1
cg06133097	7	32552212	1
cg16378581	7	32576692	0
cg16000803	7	32619660	0
cg21188092	7	32697708	0
cg04062468	7	32719333	1
cg10349370	7	32767190	0
cg02148426	7	32801268	1
cg11105292	7	32802564	1
cg17446991	7	32910980	0
cg14184993	7	32911519	0
cg00566949	7	32927892	1
cg09802689	7	32984998	1
cg05008367	7	32994013	1
cg20907936	7	33003872	0
cg20106792	7	33039218	0
cg11006511	7	33074376	0
cg04452536	7	33074635	0
cg03029267	7	33075876	0
cg09396713	7	33076003	0
cg10107076	7	33094171	0
cg06457824	7	33098242	1
cg19405371	7	33146067	1
cg13710352	7	33155399	0
cg16835955	7	33196366	0
cg02271603	7	33197291	1
cg00587790	7	33255991	1
cg12390678	7	33383017	0
cg05431661	7	33439592	0
cg03343190	7	33525946	0
cg00933859	7	33534876	1
cg06896919	7	33574872	1
cg12082069	7	33705536	0
cg03770401	7	33708849	0
cg22606129	7	33714254	1
cg18365383	7	33725819	1
cg22219876	7	33761784	1
cg21835311	7	33842854	0
cg26073568	7	33843380	0
cg18606176	7	33843391	0
cg05584692	7	33925755	1
cg11230818	7	33943362	0
cg19485210	7	33946855	0
cg01844491	7	33972979	0
cg15400671	7	34004484	1
cg23340950	7	34020380	0
cg06324957	7	34118611	1
cg10413224	7	34118758	1
cg20946898	7	34131103	0
cg01275685	7	34179230	1
cg15331578	7	34193859	1
cg18042544	7	34195022	0
cg21137870	7	34198146	0
cg18817020	7	34299887	0
cg01837413	7	34429577	0
cg22032137	7	34434023	1
cg18087248	7	34492988	0
cg08321815	7	34494374	1
cg15746941	7	34731263	0
cg13217204	7	34891196	0
cg00235562	7	34892318	0
cg06871323	7	34979031	0
cg14960334	7	35078364	0
cg06033194	7	35079111	1
cg18936502	7	35187811	1
cg23369123	7	35230543	0
cg23751124	7	35332317	0
cg15539786	7	35545089	1
cg10970354	7	35550012	0
cg27480427	7	35578510	1
cg03101117	7	35580446	1
cg14484356	7	35710038	1
cg07269756	7	35720469	0
cg04396936	7	35732577	1
cg13367856	7	35735464	0
cg22724333	7	35755928	0
cg24604851	7	35762816	0
cg04752748	7	35792624	0
cg14455142	7	35825090	0
cg16284178	7	35871324	1
cg08837626	7	36011406	1
cg26509635	7	36134701	0
cg17377865	7	36134806	0
cg02060682	7	36190724	1
cg00908408	7	36225738	1
cg20848988	7	36247779	1
cg24603632	7	36248982	0
cg22450197	7	36256016	1
cg16107103	7	36276700	1
cg06387870	7	36300278	0
cg06458904	7	36312573	1
cg04284003	7	36316987	0
cg12203044	7	36327498	0
cg01724748	7	36335031	0
cg16875388	7	36359220	0
cg11432569	7	36386169	0
cg05662634	7	36408874	0
cg11817804	7	36427191	1
cg03537236	7	36427993	0
cg10811195	7	36433157	0
cg00267323	7	36445177	1
cg25585545	7	36459765	0
cg01934258	7	36546644	0
cg12073548	7	36700744	1
cg00390511	7	36701016	1
cg23883945	7	36749772	1
cg14451276	7	36764019	1
cg15979672	7	36782550	0
cg24292748	7	36815456	0
cg22196878	7	36835500	0
cg22492271	7	36959489	1
cg20388672	7	37026199	0
cg20264369	7	37037205	0
cg25162729	7	37058564	0
cg04863884	7	37059138	0
cg06859935	7	37134986	0
cg14431020	7	37256235	1
cg16920725	7	37269786	0
cg17592875	7	37295230	1
cg05679504	7	37350464	0
cg18891815	7	37377308	0
cg04819167	7	37532191	1
cg02414895	7	37638528	0
cg02062632	7	37726569	0
cg17204222	7	37731496	0
cg09586210	7	37753356	0
cg02531859	7	37888154	1
cg26527727	7	37893196	0
cg00364758	7	37964310	1
cg03464475	7	37983860	0
cg00317081	7	38182566	0
cg18087143	7	38209440	1
cg13097342	7	38217509	1
cg14266217	7	38226703	1
cg01141708	7	38306530	0
cg04226929	7	38314234	0
cg24432244	7	38314337	0
cg07853941	7	38330997	0
cg07161369	7	38350464	1
cg15181598	7	38350921	1
cg06132400	7	38350938	1
cg25335841	7	38351094	1
cg07076816	7	38351154	1
cg00739278	7	38351226	1
cg08940546	7	38394351	0
cg07394978	7	38408297	0
cg23256107	7	38414286	0
cg18525815	7	38446572	0
cg10893132	7	38469792	0
cg02050512	7	38503404	0
cg25462718	7	38579834	0
cg18015301	7	38624096	1
cg02638338	7	38668322	1
cg11417985	7	38671144	0
cg14028769	7	38673294	1
cg17890552	7	38696726	0
cg00729291	7	38725630	1
cg03517998	7	38726758	1
cg04184296	7	38810991	1
cg01154918	7	38837098	0
cg19327137	7	38886074	1
cg08826724	7	38895633	0
cg07600548	7	38903039	1
cg01412042	7	38912823	0
cg01313002	7	38918245	0
cg21316899	7	38920705	0
cg12499300	7	39017416	0
cg08193082	7	39018178	1
cg02797925	7	39054091	0
cg11233105	7	39054495	0
cg01289352	7	39074034	1
cg00777253	7	39089918	0
cg19545442	7	39115210	0
cg12423935	7	39126804	1
cg18850127	7	39170497	1
cg15212455	7	39170539	1
cg20302533	7	39170763	1
cg10621924	7	39171070	1
cg21665744	7	39171113	1
cg01750693	7	39370032	0
cg17416742	7	39396311	0
cg10494638	7	39450193	1
cg16502595	7	39453704	1
cg00892208	7	39547561	0
cg02342754	7	39646802	1
cg21533088	7	39646985	0
cg11983322	7	39647864	1
cg26124514	7	39659550	1
cg01438012	7	39690982	1
cg26822321	7	39719041	0
cg09751918	7	39740780	0
cg24410653	7	39742975	0
cg17931180	7	39770703	1
cg26723524	7	39775803	1
cg08598720	7	39791184	0
cg10851648	7	39794382	0
cg02192627	7	39986471	0
cg02626076	7	40026957	0
cg08832195	7	40047674	1
cg14722289	7	40117934	0
cg10889319	7	40443600	0
cg22566312	7	40515317	0
cg05344902	7	40575355	0
cg02472077	7	40748892	0
cg18075396	7	40757332	0
cg26031288	7	40787015	1
cg25160042	7	40814193	0
cg07626366	7	40939069	1
cg21913725	7	41012616	1
cg22773231	7	41050111	0
cg09342185	7	41093460	0
cg19685528	7	41227060	0
cg18409436	7	41245355	0
cg00226689	7	41259421	1
cg15825553	7	41443076	0
cg19998533	7	41486779	1
cg19637978	7	41618982	1
cg11079619	7	41742630	1
cg18413237	7	41742795	1
cg14527389	7	41742993	1
cg16415646	7	41743001	1
cg02161417	7	41743006	0
cg15834833	7	41751411	0
cg04712314	7	41772817	0
cg26022717	7	41828482	0
cg04050301	7	41856013	0
cg18417313	7	41910163	0
cg14818277	7	41956427	1
cg18836618	7	41960518	1
cg00362680	7	42008023	1
cg16534867	7	42033899	1
cg24385016	7	42036047	0
cg11067440	7	42054432	0
cg22289763	7	42173065	1
cg17347386	7	42192975	1
cg07000167	7	42196167	0
cg14646653	7	42233161	1
cg14085797	7	42262653	0
cg16216907	7	42267430	1
cg25726664	7	42277807	1
cg13505074	7	42636879	0
cg12545805	7	42701676	0
cg03303119	7	42725434	1
cg23781017	7	42740298	0
cg21578752	7	42747182	0
cg22861173	7	42747184	0
cg14188774	7	42896343	1
cg07673020	7	42896801	1
cg25724260	7	42896970	1
cg27518211	7	42942369	0
cg20210263	7	42952391	1
cg10229340	7	42952945	0
cg14341447	7	42965993	0
cg17755913	7	43031730	1
cg16352888	7	43079030	0
cg13310161	7	43112491	0
cg26102806	7	43183715	0
cg23786580	7	43204506	1
cg09679292	7	43233971	0
cg01124575	7	43288039	1
cg04164817	7	43288940	0
cg17663448	7	43289277	0
cg12659570	7	43356862	1
cg00205765	7	43415898	0
cg23698649	7	43481974	1
cg09264030	7	43496224	0
cg24448128	7	43506194	0
cg18369748	7	43541717	0
cg11179579	7	43550528	0
cg00936348	7	43577034	1
cg20705804	7	43590176	1
cg04329560	7	43605482	0
cg22837490	7	43621157	0
cg11714103	7	43651029	0
cg10032534	7	43670173	0
cg09949666	7	43678966	1
cg23007665	7	43690247	1
cg05935240	7	43713241	0
cg25270632	7	43751042	1
cg04087920	7	43808290	0
cg10045861	7	43821686	0
cg12894711	7	43821949	1
cg20980993	7	43825321	0
cg20901170	7	43919306	1
cg00956134	7	43942533	1
cg14743534	7	44079036	1
cg17474302	7	44089171	0
cg26488213	7	44089392	0
cg00629788	7	44090961	0
cg05866778	7	44098334	0
cg17459793	7	44104487	0
cg21448875	7	44104584	1
cg07075347	7	44104860	1
cg16627090	7	44105050	1
cg23616741	7	44105434	1
cg20996912	7	44117036	0
cg12399411	7	44134432	1
cg25289803	7	44143774	1
cg18628255	7	44152333	1
cg20336388	7	44152996	1
cg20359930	7	44153188	1
cg00339008	7	44165485	0
cg17767957	7	44166678	1
cg11282898	7	44185904	0
cg27174778	7	44186519	1
cg22208713	7	44194466	0
cg15980735	7	44223845	0
cg16476432	7	44229319	1
cg01776691	7	44279727	1
cg15736098	7	44348633	0
cg23765086	7	44348976	1
cg02293118	7	44349704	1
cg18044572	7	44349715	1
cg25052320	7	44365303	1
cg07508429	7	44448689	1
cg08991104	7	44500003	0
cg17421982	7	44543491	0
cg05758978	7	44614305	1
cg04253037	7	44614489	1
cg15587998	7	44615858	0
cg10142271	7	44766894	0
cg26026551	7	44787496	0
cg06556905	7	44802162	1
cg09026137	7	44870853	0
cg16315945	7	44922337	0
cg06765111	7	44925077	0
cg01759437	7	44925080	1
cg09473732	7	44925091	0
cg03053018	7	44933314	1
cg00827748	7	44954774	0
cg01855601	7	44965393	1
cg05082228	7	44976007	0
cg19089201	7	45002287	1
cg12803068	7	45002919	1
cg12407708	7	45024931	0
cg16459265	7	45025080	1
cg06303164	7	45100861	0
cg12381697	7	45111765	0
cg03500065	7	45112083	0
cg10090217	7	45151583	1
cg10726355	7	45151589	1
cg13207733	7	45232211	1
cg02963019	7	45244662	0
cg01117623	7	45279908	0
cg07552315	7	45431891	1
cg23732472	7	45497242	0
cg03779078	7	45554419	1
cg09738884	7	45727705	0
cg14919164	7	45729156	1
cg22108980	7	45927824	1
cg06200449	7	45932989	1
cg03776080	7	45961455	1
cg23455440	7	45961508	1
cg24772240	7	45961537	1
cg26434048	7	45961569	1
cg03703997	7	45999082	1
cg25295696	7	46019645	0
cg14769691	7	46030391	0
cg06996586	7	46208354	0
cg24937912	7	46226007	1
cg05219616	7	46341504	0
cg21501195	7	46464272	1
cg06300969	7	46526492	0
cg21313487	7	46565781	0
cg20294328	7	46584618	1
cg10977619	7	46673147	0
cg07432550	7	46725064	0
cg21729334	7	46736542	0
cg05815956	7	46737490	0
cg22509053	7	46745061	1
cg00855102	7	46800643	0
cg12170574	7	46800762	0
cg00133448	7	46824233	0
cg21671879	7	46849745	0
cg15768462	7	46851306	0
cg26604287	7	47090314	1
cg05263479	7	47092529	1
cg15278412	7	47210080	0
cg21669326	7	47267691	1
cg22455271	7	47333085	1
cg22379472	7	47413617	1
cg11255857	7	47431773	0
cg05758100	7	47444973	0
cg08906233	7	47475653	0
cg05251938	7	47476532	0
cg09799049	7	47486641	0
cg07809182	7	47495872	1
cg01899074	7	47520711	1
cg06935531	7	47521938	0
cg22066686	7	47534368	0
cg10346784	7	47534833	0
cg14998086	7	47539536	1
cg26748278	7	47548113	1
cg10003974	7	47552912	1
cg20258698	7	47556811	1
cg03155112	7	47556928	1
cg07395763	7	47574050	1
cg04879211	7	47576144	1
cg11203616	7	47576580	1
cg13803195	7	47578204	0
cg05425699	7	47580148	1
cg02507246	7	47612964	0
cg20128809	7	47622279	0
cg20522555	7	47628258	0
cg14201717	7	47679990	1
cg00452500	7	47680647	0
cg12830869	7	47733122	0
cg06472166	7	47783603	1
cg25134328	7	47783668	1
cg26203572	7	47797675	1
cg08460161	7	47822686	0
cg12472439	7	47833655	0
cg27618305	7	47867025	1
cg21516930	7	47867095	0
cg12350157	7	47936530	1
cg24395607	7	47968639	0
cg23228529	7	47976869	1
cg16071599	7	47988031	0
cg03906047	7	47989412	0
cg23633700	7	48016735	1
cg07721756	7	48019419	0
cg18845277	7	48019713	1
cg03686301	7	48069497	0
cg18383734	7	48069499	0
cg05792786	7	48073694	1
cg05491767	7	48074093	1
cg20674327	7	48074771	1
cg04501176	7	48079196	1
cg07344491	7	48092606	0
cg20641675	7	48124396	1
cg16270885	7	48130197	1
cg20001070	7	48131586	1
cg27110491	7	48132109	1
cg03866003	7	48136352	1
cg22556554	7	48151761	1
cg12325700	7	48338551	0
cg20307184	7	48351895	1
cg02497785	7	48494608	1
cg07279808	7	48524766	0
cg04077417	7	48676611	1
cg05226593	7	48704172	0
cg06385380	7	48887585	1
cg26309511	7	48887640	1
cg05004662	7	48959999	1
cg15240876	7	49268605	1
cg27567314	7	49294903	0
cg27385590	7	49619841	1
cg18023455	7	49894664	1
cg06686132	7	50005314	0
cg05448979	7	50097215	0
cg24828620	7	50132903	1
cg05108054	7	50134416	0
cg24835320	7	50185961	0
cg27337149	7	50236501	0
cg11259385	7	50286412	0
cg25087728	7	50315358	0
cg27501746	7	50315473	0
cg16120742	7	50345049	1
cg12539400	7	50346997	0
cg16969189	7	50347068	0
cg16905265	7	50347081	1
cg25437822	7	50357133	0
cg17671552	7	50361461	0
cg09241714	7	50366850	1
cg12042153	7	50412036	0
cg24769486	7	50420719	0
cg01887148	7	50428337	0
cg18044562	7	50468399	1
cg16626194	7	50468670	1
cg26789038	7	50468722	1
cg27655221	7	50502334	0
cg05072008	7	50518647	1
cg11092798	7	50519736	0
cg06508795	7	50545625	0
cg15001032	7	50632994	1
cg00647317	7	50633725	1
cg16846532	7	50634648	1
cg01736680	7	50652788	0
cg16960292	7	50663419	0
cg01765238	7	50666856	0
cg07235057	7	50700296	1
cg08372825	7	50700612	0
cg16450086	7	50753269	0
cg26812147	7	50773591	1
cg13311902	7	50773857	1
cg25829805	7	50795586	0
cg09150232	7	50849639	1
cg23742152	7	50849805	1
cg08835688	7	50849931	1
cg12903171	7	50850564	1
cg23023285	7	50850635	0
cg27653667	7	50850755	0
cg24977055	7	50850870	1
cg06296241	7	51137724	0
cg04682332	7	51149951	0
cg17727071	7	51170073	1
cg05753543	7	51189600	0
cg24472823	7	51296131	1
cg13240808	7	51321038	0
cg23610545	7	51408228	0
cg04213117	7	51408282	0
cg06193363	7	51498538	0
cg18963535	7	51538650	1
cg07537562	7	51539514	1
cg08767820	7	51539583	1
cg22027267	7	51544518	1
cg12988117	7	51658747	1
cg13242863	7	51707502	0
cg11153256	7	52153546	1
cg11342198	7	52155829	1
cg06399192	7	52261288	0
cg21540359	7	52341648	1
cg03689146	7	52341810	1
cg26617364	7	52342124	1
cg21822161	7	52531387	0
cg10270519	7	52787385	0
cg24317157	7	52794983	0
cg25978993	7	52817715	0
cg10260477	7	53103038	0
cg10502121	7	53286906	1
cg01019587	7	53286921	1
cg26386257	7	53315012	0
cg21312648	7	53585234	0
cg19047698	7	53637005	0
cg18640514	7	53664246	1
cg20942418	7	53670819	0
cg14542598	7	54015682	0
cg09176152	7	54048123	0
cg15545884	7	54270466	0
cg01297732	7	54320845	0
cg13098432	7	54360134	0
cg14206562	7	54397444	0
cg03983907	7	54398306	0
cg06878637	7	54399889	1
cg03720891	7	54427141	0
cg15888274	7	54427459	0
cg22295435	7	54615864	1
cg13436968	7	54622973	1
cg25797694	7	54646595	0
cg18128357	7	54647247	0
cg07854296	7	54648451	0
cg19020406	7	54683475	0
cg03799713	7	54764119	1
cg01042465	7	54765601	1
cg15587793	7	54773467	0
cg03512511	7	54794719	1
cg09140693	7	54794760	1
cg03322752	7	54824520	1
cg11654255	7	54857043	0
cg02627966	7	54899537	1
cg16652817	7	54956598	1
cg27430465	7	54960598	1
cg18002794	7	54997964	1
cg17523024	7	54999883	0
cg02873885	7	55000889	1
cg00050402	7	55073022	1
cg09508476	7	55073797	1
cg20773588	7	55134101	1
cg09378783	7	55161242	1
cg02017820	7	55176012	0
cg25815893	7	55199930	1
cg20706768	7	55225183	1
cg17389149	7	55227884	1
cg25273041	7	55313012	0
cg06474449	7	55313442	0
cg01780245	7	55341360	0
cg17036521	7	55347470	0
cg00134032	7	55372268	0
cg11002686	7	55412682	1
cg26046772	7	55412995	1
cg22306238	7	55413222	1
cg11850943	7	55432402	1
cg07012243	7	55463553	0
cg06573629	7	55507738	0
cg16515993	7	55516267	0
cg15249221	7	55516436	1
cg25966908	7	55516751	1
cg03014829	7	55516872	1
cg24399349	7	55517045	1
cg16703135	7	55517132	1
cg06293131	7	55535491	0
cg18437152	7	55561138	0
cg02817842	7	55575954	0
cg19425773	7	55594131	0
cg11367172	7	55605450	0
cg18200038	7	55712946	1
cg27480924	7	55725618	0
cg07641535	7	55930753	1
cg04118437	7	55931777	1
cg00689284	7	55951773	1
cg23538308	7	55957865	1
cg15447662	7	55979688	1
cg20946638	7	55980136	1
cg02941697	7	55980652	1
cg01258718	7	56008108	1
cg16412148	7	56016941	1
cg23468507	7	56049269	0
cg11353790	7	56078694	0
cg09571603	7	56126814	1
cg15300875	7	56131544	0
cg09872392	7	56161020	1
cg22383121	7	56172490	1
cg14936778	7	56174888	1
cg14289228	7	56183578	1
cg23433503	7	56185398	1
cg03456771	7	56242072	1
cg22101463	7	56242181	1
cg10895875	7	56242407	1
cg01285926	7	56242554	1
cg10742917	7	56242801	1
cg10135877	7	56246843	1
cg13016851	7	56295392	1
cg20897830	7	56297579	1
cg11460282	7	56297661	1
cg00348647	7	56354974	1
cg23655769	7	56358512	1
cg11877647	7	56362101	1
cg13613173	7	56409515	0
cg26169299	7	56446176	1
cg07354104	7	56470415	0
cg03829739	7	56515510	1
cg18557149	7	56515666	1
cg03122674	7	56515752	1
cg07286216	7	56515846	1
cg24398379	7	56516076	1
cg26262573	7	56516129	1
cg17328716	7	56516243	1
cg23975887	7	56516504	1
cg03965665	7	56549234	1
cg15073666	7	56551007	1
cg11755560	7	56551492	1
cg16357179	7	56562731	1
cg17876758	7	56563742	1
cg03660331	7	56564743	1
cg07934484	7	56605533	0
cg20347139	7	56605835	1
cg16562776	7	56606401	1
cg17628556	7	56671052	1
cg01193368	7	56855195	1
cg24726370	7	56855495	1
cg26793518	7	56892232	1
cg21634283	7	57071676	1
cg13602406	7	57200616	1
cg03888764	7	57207547	1
cg18188350	7	57207975	0
cg17156754	7	57208615	0
cg04550474	7	57247176	1
cg24828257	7	57248455	1
cg23316599	7	57271379	1
cg01281851	7	57271463	1
cg17654585	7	57273782	1
cg01646795	7	57324841	1
cg07121569	7	57373443	0
cg20669545	7	57376355	0
cg07741203	7	57398749	0
cg15134787	7	57471759	1
cg03867429	7	57483183	1
cg13990960	7	57483673	0
cg08444117	7	57484153	1
cg07788167	7	57484272	1
cg10720000	7	57484635	1
cg06410163	7	57484637	1
cg03298312	7	57509933	1
cg02327189	7	57830004	1
cg01314568	7	57830625	1
cg11633080	7	62152353	1
cg16866321	7	62153290	1
cg22521539	7	62191825	1
cg13372591	7	62514928	0
cg22403261	7	62514934	0
cg04625871	7	62574903	1
cg12248672	7	63152783	1
cg02601140	7	63250517	1
cg05112967	7	63353492	1
cg21005510	7	63353570	1
cg14354292	7	63353606	1
cg03920152	7	63358554	1
cg03124146	7	63361127	1
cg12479444	7	63361394	1
cg26916862	7	63361617	1
cg14285533	7	63386328	1
cg06098368	7	63386616	1
cg05637384	7	63386671	0
cg22695986	7	63386815	1
cg06606773	7	63387053	1
cg20067334	7	63387147	1
cg26591982	7	63390660	1
cg13115376	7	63391680	1
cg24729221	7	63497644	1
cg11586570	7	63498133	1
cg03229561	7	63498186	1
cg16132337	7	63498261	1
cg13388277	7	63504673	1
cg15949805	7	63505714	1
cg19155391	7	63505768	1
cg24975986	7	63505791	1
cg01849085	7	63505811	1
cg13947469	7	63505871	1
cg01760756	7	63506261	1
cg08964643	7	63560420	1
cg18313661	7	63560590	1
cg21733531	7	63560711	1
cg26105076	7	63561037	1
cg00810818	7	63599602	0
cg22702743	7	63599766	0
cg04732548	7	63601086	0
cg14116463	7	63641507	1
cg00287096	7	63642709	1
cg01398146	7	63754325	0
cg07733830	7	63768483	0
cg12003822	7	63771027	1
cg11884270	7	63772936	0
cg02589791	7	63955666	1
cg04103291	7	64024074	0
cg23856267	7	64030969	1
cg03873153	7	64034943	1
cg21144063	7	64035529	1
cg07063559	7	64043012	1
cg19103175	7	64043193	1
cg12856392	7	64126140	1
cg21985076	7	64129143	1
cg01772945	7	64170364	1
cg05047289	7	64194196	1
cg17502541	7	64274602	0
cg06193725	7	64310453	0
cg24946860	7	64315122	1
cg02129337	7	64335454	0
cg13558914	7	64342763	0
cg00287974	7	64348873	1
cg13990351	7	64349133	1
cg01129004	7	64349155	1
cg13100965	7	64349450	1
cg19082708	7	64349557	1
cg14881371	7	64354042	1
cg24495177	7	64362326	1
cg02771392	7	64363082	1
cg26606589	7	64403082	1
cg24764114	7	64412238	1
cg27542948	7	64453684	1
cg20849893	7	64541193	1
cg12143784	7	64541923	1
cg21717353	7	64803315	0
cg17390675	7	64836845	1
cg14398929	7	64878160	1
cg09575151	7	64894698	0
cg20899176	7	64903994	0
cg18717559	7	64927380	0
cg19127138	7	65196881	1
cg07900617	7	65223724	0
cg11271990	7	65285831	0
cg06810490	7	65449491	1
cg22723802	7	65539547	1
cg04177622	7	65552226	0
cg05801388	7	65552230	0
cg14515423	7	65554057	0
cg18115495	7	65579946	1
cg02009717	7	65590173	0
cg04070140	7	65604635	1
cg20743628	7	65664128	1
cg10864952	7	65671987	1
cg16967204	7	65710349	0
cg23668476	7	65715904	0
cg22524346	7	65767274	1
cg07067952	7	65780167	1
cg17349845	7	65795906	0
cg11661639	7	65796140	0
cg12673666	7	65817472	0
cg09795666	7	65822118	1
cg07121541	7	65826093	1
cg19145584	7	65865556	1
cg01041053	7	65905303	0
cg01587386	7	65970924	1
cg25985355	7	65971099	1
cg08632164	7	65971372	1
cg23630131	7	65973040	1
cg04137564	7	66022277	1
cg03094796	7	66023022	1
cg24445547	7	66024259	0
cg05035049	7	66024309	1
cg03902112	7	66032558	0
cg00470154	7	66044687	1
cg09996344	7	66093369	1
cg03233332	7	66118400	1
cg25597163	7	66234307	0
cg19678940	7	66255551	0
cg23597001	7	66256788	0
cg01630199	7	66369076	1
cg09275602	7	66370330	1
cg02740040	7	66383709	1
cg02707464	7	66386045	1
cg18348274	7	66389009	1
cg06420603	7	66460076	0
cg02424425	7	66636339	0
cg12053204	7	66766527	0
cg17673954	7	66770470	0
cg07307752	7	66888213	0
cg02326500	7	66904163	1
cg11633102	7	67084376	1
cg24794490	7	67101502	0
cg13373914	7	67323067	0
cg11387492	7	67631771	0
cg11846216	7	67734669	0
cg08165339	7	67741356	1
cg04172761	7	67951046	0
cg03767300	7	67975977	1
cg16916020	7	68171525	0
cg21059158	7	68189145	0
cg14275406	7	68526559	0
cg27622495	7	68860308	0
cg25116551	7	69064178	0
cg09952332	7	69088087	0
cg25159207	7	69095460	0
cg23666374	7	69120991	1
cg04248557	7	69196758	0
cg04254038	7	69240294	0
cg04396567	7	69289519	0
cg07583744	7	69359237	0
cg13951993	7	69399776	0
cg03417706	7	69399865	0
cg19919244	7	69432978	0
cg09703727	7	69447465	1
cg10328550	7	69558145	0
cg10512434	7	69644237	0
cg26192700	7	69763929	0
cg15520052	7	69808286	1
cg26665530	7	69946662	0
cg00722325	7	70044770	0
cg19086156	7	70049420	0
cg03803008	7	70055327	1
cg24753406	7	70171193	0
cg12362862	7	70193109	0
cg20680265	7	70194602	1
cg19160433	7	70198123	1
cg06442405	7	70199535	0
cg15783703	7	70209588	1
cg17453141	7	70274093	0
cg08060588	7	70527670	0
cg11899535	7	70598282	1
cg16891020	7	70630583	1
cg22691256	7	70937827	1
cg24321435	7	70952075	0
cg17315106	7	71190418	1
cg18294715	7	71211027	0
cg10860760	7	71260527	0
cg11375451	7	71579314	0
cg26957187	7	71799982	1
cg11755441	7	71803564	0
cg23595710	7	72100550	0
cg17278906	7	72155331	0
cg19955956	7	72299837	1
cg22558871	7	72723150	1
cg17970662	7	72726489	1
cg24774953	7	72740083	0
cg21513415	7	72744662	0
cg02913864	7	72753307	0
cg25252658	7	72753466	0
cg25528260	7	72777727	1
cg17230471	7	72781549	0
cg13578160	7	72813978	1
cg04247746	7	72841572	1
cg08404513	7	72868821	1
cg16997732	7	72935636	1
cg04669894	7	72993765	1
cg04821993	7	73002468	1
cg14115936	7	73002496	1
cg17015527	7	73008232	0
cg13337731	7	73011308	1
cg09227144	7	73021344	1
cg12212591	7	73021662	1
cg01499522	7	73037099	1
cg26057283	7	73082469	1
cg00950507	7	73099979	0
cg05202141	7	73134565	0
cg17240725	7	73149356	1
cg05220069	7	73149619	1
cg13909695	7	73152745	0
cg19928597	7	73157383	1
cg12169661	7	73183394	1
cg23460250	7	73223852	1
cg02936493	7	73223935	1
cg20167458	7	73257498	0
cg05358095	7	73269115	1
cg21043424	7	73300908	1
cg04068313	7	73304732	0
cg09865216	7	73323323	0
cg10263485	7	73335376	0
cg23286062	7	73347087	0
cg20515871	7	73356103	0
cg23425197	7	73375186	0
cg23516310	7	73417197	1
cg24643393	7	73417261	1
cg00891886	7	73417264	1
cg00817377	7	73441057	1
cg25712005	7	73443113	1
cg09079855	7	73443854	0
cg04941054	7	73482396	0
cg12107188	7	73574378	0
cg12294574	7	73613939	0
cg25558241	7	73617764	0
cg13906362	7	73623679	1
cg15097551	7	73648457	0
cg06719589	7	73725965	0
cg09698289	7	73735475	0
cg09873989	7	73785652	0
cg21965723	7	73800612	0
cg04292993	7	73894730	1
cg01896918	7	73938448	1
cg26307355	7	73938543	1
cg02308280	7	73985757	0
cg21011496	7	73989473	0
cg00387037	7	73999048	0
cg27099880	7	74021938	1
cg14757608	7	74039748	0
cg18885645	7	74057723	0
cg19313311	7	74058031	1
cg20544372	7	74064549	1
cg22350200	7	74068466	0
cg11322879	7	74378838	1
cg13348654	7	74408522	0
cg23472171	7	75051188	1
cg20307391	7	75189069	1
cg18998760	7	75224305	0
cg14177084	7	75269642	1
cg22535104	7	75300290	0
cg15769835	7	75317253	0
cg18724912	7	75357247	1
cg26220323	7	75372083	1
cg18243003	7	75399336	1
cg26832564	7	75465365	1
cg15956247	7	75479840	0
cg12892914	7	75484562	0
cg08529134	7	75505977	0
cg17050687	7	75505981	0
cg14016166	7	75543425	1
cg11607004	7	75556324	0
cg15177211	7	75567469	1
cg05250352	7	75571631	1
cg10902139	7	75573071	1
cg21154876	7	75610913	1
cg02727959	7	75611035	0
cg20220522	7	75611046	0
cg03135313	7	75612713	0
cg13915028	7	75613107	1
cg05613015	7	75613149	1
cg02298863	7	75617663	0
cg15148918	7	75625777	1
cg03178781	7	75650855	1
cg06772202	7	75678527	1
cg02900800	7	75698438	1
cg22103003	7	75702603	1
cg09681706	7	75703103	1
cg15696900	7	75706825	0
cg02820254	7	75741823	0
cg14329783	7	75779857	1
cg20816934	7	75799644	1
cg05906259	7	75874408	0
cg10972392	7	75885239	1
cg13477780	7	75897549	1
cg14989226	7	75897850	1
cg10193107	7	75924270	0
cg12062505	7	75952374	0
cg03707599	7	75956931	1
cg10738119	7	75957040	1
cg26162326	7	75957061	1
cg13616508	7	75957123	1
cg24615157	7	75957376	1
cg25020666	7	75957850	1
cg07777352	7	75958866	1
cg02493937	7	75967736	0
cg23214628	7	75989305	1
cg08452613	7	76044382	0
cg25758034	7	76101352	0
cg03790324	7	76143302	1
cg16453056	7	76145632	1
cg04705051	7	76293802	0
cg27087428	7	76531792	0
cg24728257	7	76606384	0
cg11492524	7	76607336	0
cg15802375	7	76628627	0
cg25700077	7	76637488	0
cg26739697	7	76637493	0
cg00018245	7	76709079	0
cg19818218	7	76752140	1
cg24395241	7	76755312	1
cg11445969	7	76823489	0
cg17130518	7	76825482	1
cg12271671	7	76829059	0
cg10025778	7	76877115	0
cg15378274	7	76898695	1
cg20219798	7	76913601	0
cg00320259	7	76922184	0
cg06305962	7	76956986	0
cg17421060	7	76957958	0
cg18150468	7	76961880	0
cg13241517	7	76982169	0
cg12459961	7	76984635	0
cg25746255	7	77017894	0
cg16849075	7	77033401	0
cg11035003	7	77039019	0
cg20508302	7	77039116	0
cg02407048	7	77046134	1
cg14188519	7	77095852	0
cg14359621	7	77142777	0
cg19643792	7	77166532	0
cg24401957	7	77179087	1
cg10911044	7	77190834	0
cg10154953	7	77200395	0
cg22645624	7	77214766	0
cg24007399	7	77256457	0
cg19268947	7	77268833	1
cg24221537	7	77279428	0
cg17609731	7	77325533	1
cg14235348	7	77329045	0
cg15313532	7	77336316	0
cg15257596	7	77364097	0
cg18134731	7	77394822	1
cg14596823	7	77409087	1
cg01029838	7	77428748	1
cg17890667	7	77469425	1
cg26286565	7	77495920	0
cg02468625	7	77523915	0
cg14198106	7	77534870	0
cg08072118	7	77565203	0
cg26315233	7	77569962	0
cg14523772	7	77666867	1
cg05763154	7	77670016	1
cg08281157	7	77684856	0
cg08547367	7	77703597	1
cg24142117	7	77753628	1
cg13632581	7	77755421	0
cg05593887	7	77827379	1
cg11682605	7	77851190	1
cg17596971	7	77851541	0
cg06629392	7	77964552	0
cg09875016	7	77976369	0
cg25369211	7	77976397	0
cg14205820	7	77976422	1
cg17195693	7	78138408	0
cg17797074	7	78151387	0
cg20259011	7	78153419	0
cg20048109	7	78158112	1
cg21121803	7	78216960	0
cg26812610	7	78315782	1
cg16483693	7	78400557	0
cg19591626	7	78400561	0
cg04379508	7	78400568	0
cg27596715	7	78401529	0
cg14869700	7	78402127	0
cg23264763	7	78422673	1
cg15258233	7	78530721	0
cg03087600	7	78554455	0
cg14388864	7	78569240	1
cg07519598	7	78629721	0
cg11088934	7	78629839	0
cg19919208	7	78631081	0
cg25150162	7	78658063	0
cg14474183	7	78750083	0
cg19094506	7	78806037	0
cg27599008	7	78912674	0
cg13191545	7	78937639	0
cg08418751	7	78972726	0
cg25513499	7	78972728	0
cg11549286	7	79016767	0
cg13051700	7	79050007	1
cg02363960	7	79080535	1
cg11256920	7	79144803	0
cg25548624	7	79183685	0
cg04501958	7	79370966	0
cg23813001	7	79435524	0
cg05505298	7	79506323	0
cg22416262	7	79542205	0
cg21813567	7	79542782	0
cg06266516	7	79609099	1
cg17775034	7	79676939	0
cg11557463	7	79754567	1
cg15776705	7	79761349	0
cg17298543	7	79802016	1
cg11464571	7	79810832	1
cg01203579	7	79880295	1
cg11949733	7	79906904	0
cg19254387	7	79942769	0
cg24261317	7	80004038	0
cg24711299	7	80004817	0
cg13211638	7	80058174	0
cg09588943	7	80112345	0
cg25701784	7	80118528	0
cg27236896	7	80128051	0
cg15344339	7	80141495	0
cg00868123	7	80141507	0
cg09753696	7	80167830	0
cg26053447	7	80181883	0
cg20747774	7	80193455	0
cg18958020	7	80211024	0
cg18433146	7	80231599	1
cg04458919	7	80252533	1
cg10749585	7	80253343	0
cg23460935	7	80253665	0
cg14479884	7	80267943	1
cg10898833	7	80295222	0
cg01229261	7	80302659	0
cg21369886	7	80305251	1
cg02519014	7	80329540	0
cg19361615	7	80372286	1
cg10022194	7	80438480	0
cg16607517	7	80514177	0
cg09225287	7	80549171	1
cg06091474	7	80549363	0
cg06743037	7	80550531	1
cg12196831	7	80704385	0
cg16286551	7	80741645	0
cg05547483	7	80741676	0
cg21822635	7	80750194	1
cg16697777	7	80785475	0
cg19991558	7	80804600	0
cg04473487	7	80838279	0
cg10249004	7	80877916	0
cg04813403	7	80960569	0
cg20666019	7	80963086	1
cg06610610	7	80981919	0
cg04087253	7	81043861	0
cg03806501	7	81130829	1
cg23183796	7	81192116	0
cg24677580	7	81214000	0
cg13571769	7	81239603	0
cg08657341	7	81240603	1
cg13041028	7	81245665	0
cg24084178	7	81254709	0
cg06125946	7	81268588	0
cg05548492	7	81320956	0
cg26407841	7	81475720	1
cg17067067	7	81582101	0
cg11425547	7	81586103	0
cg21004508	7	81601765	0
cg01476959	7	81635465	0
cg16321672	7	81638051	0
cg16107121	7	81641586	0
cg21416069	7	81645196	0
cg17468656	7	81673544	0
cg19690031	7	81738764	0
cg10030980	7	81792131	1
cg15308473	7	81794288	0
cg24040563	7	81918747	0
cg23519967	7	81919048	0
cg21251220	7	81921689	0
cg03771436	7	81977646	1
cg01454305	7	82004187	1
cg00145985	7	82019862	1
cg16867817	7	82057703	1
cg21496702	7	82111301	0
cg08471816	7	82130675	0
cg25927520	7	82137880	0
cg01505398	7	82229958	0
cg25923786	7	82235500	0
cg08970994	7	82253733	0
cg12742491	7	82259171	0
cg24232083	7	82307046	1
cg23058460	7	82344784	0
cg19871762	7	82359176	0
cg19694134	7	82388134	1
cg01966277	7	82435009	1
cg13382813	7	82508669	0
cg19243546	7	82604979	0
cg24661046	7	82977285	0
cg16189218	7	82984335	0
cg04350627	7	82993656	1
cg12251488	7	83040699	0
cg14385965	7	83056017	0
cg00191463	7	83097391	0
cg03542197	7	83146545	1
cg21187258	7	83278594	1
cg22378337	7	83306879	0
cg17123384	7	83379152	1
cg13075988	7	83586874	0
cg03090828	7	83685469	0
cg02364584	7	83824971	0
cg05081033	7	83825219	1
cg12327595	7	83825961	0
cg04961217	7	83865902	0
cg27307829	7	83866946	0
cg24607417	7	83877027	0
cg16754959	7	83932562	0
cg17096881	7	83966842	0
cg20111567	7	84001627	0
cg12881209	7	84122019	0
cg01571974	7	84122752	0
cg24319766	7	84158856	0
cg11878146	7	84161222	1
cg23471905	7	84243859	0
cg24274965	7	84295227	0
cg14142643	7	84306961	0
cg06929425	7	84315906	0
cg16765531	7	84330779	1
cg18047111	7	84413037	0
cg27359909	7	84413098	0
cg23597186	7	84420353	0
cg18241387	7	84494975	1
cg07945274	7	84546156	0
cg03556426	7	84627063	0
cg24605288	7	84628407	1
cg03088873	7	84650835	0
cg11562253	7	84751835	0
cg06422011	7	84765476	0
cg11878016	7	84816843	1
cg05280786	7	84820551	0
cg11638798	7	85103284	0
cg19585050	7	85103687	0
cg06214869	7	85151454	1
cg24693834	7	85260179	0
cg18571590	7	85930749	1
cg22562461	7	86274769	1
cg02232377	7	86297084	1
cg26710276	7	86374484	0
cg01331810	7	86414302	1
cg22555806	7	86418421	0
cg07133389	7	86444481	0
cg11210312	7	86475480	0
cg03015943	7	86522284	0
cg24121847	7	86538133	0
cg22616933	7	86547833	1
cg06849457	7	86549459	0
cg04779342	7	86571562	0
cg03973191	7	86572478	1
cg17586764	7	86574551	1
cg25955614	7	86596648	1
cg18623623	7	86721986	0
cg04509954	7	86736916	0
cg05757385	7	86782435	1
cg14881187	7	86784227	1
cg04515042	7	86791026	1
cg12075776	7	86791468	1
cg10314826	7	86813838	0
cg08605855	7	86825549	1
cg23737809	7	86839059	1
cg13116816	7	86839071	1
cg17561891	7	86849173	1
cg17735131	7	86849176	1
cg02213440	7	86866931	0
cg09708066	7	87044236	1
cg17212350	7	87075377	0
cg21356466	7	87081613	0
cg20182068	7	87166531	0
cg07479137	7	87195764	0
cg07007914	7	87204931	0
cg01005728	7	87227734	0
cg00001224	7	87252524	0
cg04099454	7	87254300	1
cg18892718	7	87258764	0
cg15845072	7	87337600	0
cg07872519	7	87342864	0
cg11314196	7	87343980	0
cg20189318	7	87364903	0
cg06730942	7	87460135	1
cg02401312	7	87471851	0
cg27403989	7	87501783	1
cg17846504	7	87702261	0
cg15399877	7	87719200	0
cg02670082	7	87844809	0
cg12481893	7	87852580	1
cg08151642	7	87853993	0
cg16639595	7	87856984	1
cg24799218	7	87857148	0
cg23837307	7	87858481	0
cg03603987	7	87905335	1
cg25063097	7	87906307	0
cg24945346	7	87918887	0
cg26619035	7	87936923	1
cg10415258	7	87941609	0
cg07317870	7	87941769	0
cg22672732	7	87943691	0
cg27596169	7	87947003	0
cg17582254	7	87951666	0
cg21008530	7	88229994	1
cg18659719	7	88258394	0
cg06105935	7	88265165	1
cg24437221	7	88299587	0
cg07267117	7	88339833	0
cg25736755	7	88387188	0
cg26560648	7	88464347	0
cg16734775	7	88549874	0
cg03108373	7	88583884	1
cg13247871	7	88632493	0
cg21654510	7	89072927	0
cg02048501	7	89073030	0
cg15044361	7	89637491	1
cg10085088	7	89808282	0
cg04070188	7	89809444	1
cg06489385	7	89842043	0
cg18998980	7	89843038	0
cg14950193	7	89873797	1
cg09642347	7	89873891	1
cg25257955	7	89946359	1
cg16915576	7	89978468	1
cg09277219	7	90032467	0
cg25244356	7	90042240	1
cg04249042	7	90056785	0
cg24092803	7	90082445	0
cg25956459	7	90104330	0
cg16537097	7	90149985	0
cg23251279	7	90192617	1
cg27599058	7	90226570	1
cg04048472	7	90227413	0
cg24255859	7	90227416	0
cg11619797	7	90228764	1
cg06008531	7	90233961	1
cg03351480	7	90285383	0
cg26424649	7	90307521	1
cg04893454	7	90317963	1
cg17552295	7	90321872	1
cg12702114	7	90337268	0
cg23810564	7	90338935	0
cg07066091	7	90348541	0
cg09781028	7	90355905	1
cg02695653	7	90446045	0
cg08551214	7	90573393	0
cg21769057	7	90630110	1
cg00101436	7	90755643	1
cg01480180	7	90896329	1
cg21104276	7	90896572	1
cg11407226	7	90917098	0
cg19663770	7	90981086	0
cg00670637	7	91142388	0
cg20858354	7	91157178	0
cg02842293	7	91272939	0
cg27513585	7	91314959	0
cg26688582	7	91477554	1
cg19053929	7	91502092	1
cg07966982	7	91506265	0
cg16284459	7	91510405	1
cg10872641	7	91510597	1
cg24721815	7	91587251	0
cg00334498	7	91603056	1
cg22968137	7	91654971	0
cg03094728	7	91687463	1
cg10655371	7	91749682	1
cg03714773	7	91764589	1
cg01575061	7	91809117	0
cg20739360	7	91833683	0
cg23920293	7	91864996	0
cg19797536	7	91909243	1
cg15304674	7	91923194	1
cg06426784	7	91923764	0
cg25483149	7	92025132	0
cg24672022	7	92028946	1
cg18817900	7	92067459	1
cg12912919	7	92079392	1
cg23183449	7	92088145	1
cg10898776	7	92100819	1
cg15149311	7	92146929	0
cg00599328	7	92156084	1
cg15732164	7	92237376	1
cg03330377	7	92242243	1
cg19281135	7	92271366	0
cg14199261	7	92313449	1
cg14635415	7	92327079	1
cg23791229	7	92347886	0
cg24114458	7	92380449	1
cg06576484	7	92382242	0
cg00565179	7	92383081	0
cg22175513	7	92408300	0
cg18368271	7	92411749	0
cg05278074	7	92442568	1
cg09653641	7	92455499	1
cg07266431	7	92460113	1
cg13972088	7	92483135	0
cg17500416	7	92484049	0
cg00704592	7	92534346	0
cg09163652	7	92621506	0
cg02793750	7	92643975	0
cg11416650	7	92676158	1
cg18654674	7	92794982	0
cg16454099	7	92818323	1
cg02544502	7	92848969	1
cg10625920	7	92857253	0
cg09317502	7	92857260	1
cg04795400	7	92962137	0
cg09203469	7	92963156	0
cg21317815	7	93113992	0
cg25496668	7	93144714	0
cg17530610	7	93189633	0
cg13916255	7	93190462	1
cg06908855	7	93201042	1
cg00681911	7	93344405	0
cg16366056	7	93365934	0
cg01856069	7	93474069	1
cg01381374	7	93474158	1
cg04966942	7	93517456	0
cg19854521	7	93520452	1
cg13328713	7	93520527	1
cg18302726	7	93521093	1
cg17541140	7	93549904	0
cg17509306	7	93575785	0
cg18406442	7	93578985	0
cg02308259	7	93597941	0
cg03078718	7	93621830	1
cg21677129	7	93626929	0
cg06603568	7	93627006	0
cg07309120	7	93627059	0
cg18194887	7	93629937	1
cg15378061	7	93638064	0
cg23236921	7	93706562	0
cg01176151	7	93707304	0
cg11884151	7	93728657	1
cg23048915	7	93741184	1
cg02389501	7	93757948	1
cg11949836	7	93813619	0
cg21261985	7	93824706	0
cg11245090	7	93905474	0
cg13253560	7	93918107	0
cg07539248	7	93919388	1
cg21714862	7	93931127	0
cg12235247	7	93968069	0
cg17933009	7	93977625	1
cg16520685	7	93984889	1
cg06261354	7	94022682	0
cg24406898	7	94023308	1
cg10258721	7	94023442	0
cg27508180	7	94039079	1
cg05008825	7	94045725	1
cg20943251	7	94059900	1
cg08589134	7	94078841	0
cg07684862	7	94122172	0
cg16988709	7	94129150	0
cg09687254	7	94180994	0
cg04279680	7	94214236	0
cg14937059	7	94248343	1
cg00068519	7	94259997	0
cg27504782	7	94284258	1
cg26283564	7	94284274	1
cg07921535	7	94285911	1
cg01169624	7	94286936	1
cg05355331	7	94326650	0
cg12052836	7	94331233	0
cg23207954	7	94341337	0
cg17446274	7	94341716	0
cg13900625	7	94430374	0
cg15558930	7	94536488	0
cg21226201	7	94539112	0
cg00804694	7	94610029	0
cg06630137	7	94696136	0
cg25515319	7	94897259	1
cg18261571	7	94921347	1
cg05495628	7	94938373	0
cg07404485	7	94953653	1
cg05342682	7	94953680	1
cg19678392	7	94953810	1
cg01497363	7	94953947	0
cg17330251	7	94953956	1
cg01874867	7	94954059	1
cg20119798	7	94954144	1
cg02729601	7	94995740	0
cg22784187	7	95025407	1
cg08461772	7	95026248	1
cg11700490	7	95026937	1
cg14284257	7	95060347	1
cg18672670	7	95064709	1
cg01614536	7	95065605	1
cg01045113	7	95100019	0
cg09034302	7	95108238	0
cg02395581	7	95114680	1
cg06784129	7	95114893	0
cg09375488	7	95115026	1
cg25692621	7	95115163	1
cg02561081	7	95116255	0
cg10519093	7	95133053	1
cg14602641	7	95158052	1
cg17914838	7	95181501	1
cg03603062	7	95224434	1
cg13884741	7	95238341	0
cg00980461	7	95238409	0
cg26667416	7	95239031	0
cg07366871	7	95313466	0
cg01701850	7	95348182	0
cg14121966	7	95352606	0
cg18789476	7	95400486	0
cg00859481	7	95400667	1
cg05128566	7	95401838	1
cg17889682	7	95402733	1
cg06779248	7	95458266	1
cg02454372	7	95660817	0
cg23381232	7	95696973	1
cg02749733	7	95718092	0
cg10258107	7	95722949	0
cg04138378	7	95849192	1
cg06098425	7	95880513	0
cg17096719	7	95911162	0
cg13005840	7	95943943	0
cg07109158	7	95957205	0
cg20273772	7	95958962	0
cg08920291	7	95960837	0
cg25028180	7	96017850	0
cg11403608	7	96125487	0
cg21077049	7	96132850	1
cg26766885	7	96220185	1
cg27152312	7	96221849	1
cg12392261	7	96339571	0
cg00954833	7	96339613	1
cg24362026	7	96368629	1
cg21848734	7	96407834	0
cg10488511	7	96467076	0
cg23130182	7	96579366	0
cg23767994	7	96621323	1
cg09803262	7	96622608	1
cg18502142	7	96622709	1
cg25825506	7	96626659	1
cg21545390	7	96627190	1
cg25819602	7	96627634	1
cg19722748	7	96627700	1
cg11113469	7	96628963	1
cg06581175	7	96632635	1
cg17199800	7	96632777	1
cg20189913	7	96633631	1
cg00774005	7	96633726	1
cg20703729	7	96636116	1
cg24014202	7	96636548	0
cg16243019	7	96636746	1
cg09388140	7	96641477	1
cg01747969	7	96641558	1
cg22616881	7	96642096	1
cg26251506	7	96642163	1
cg15199678	7	96642510	1
cg12055395	7	96642605	1
cg02530022	7	96642708	1
cg09116081	7	96643160	0
cg20109856	7	96643454	1
cg25430192	7	96643508	1
cg25707676	7	96643539	1
cg00337916	7	96643686	1
cg26033466	7	96644782	1
cg22218325	7	96646292	0
cg25928986	7	96647079	1
cg01680010	7	96647117	1
cg00388195	7	96647323	1
cg26718878	7	96647882	1
cg08482436	7	96647888	1
cg12041387	7	96650171	1
cg08835113	7	96650192	1
cg00400832	7	96650323	1
cg20377305	7	96650668	1
cg13462129	7	96651281	1
cg15732768	7	96651537	1
cg27016494	7	96651586	1
cg18873386	7	96651915	1
cg11891395	7	96652153	1
cg01448276	7	96654782	1
cg10243939	7	96654788	1
cg17083494	7	96654832	1
cg04737114	7	96654931	1
cg19962750	7	96655444	1
cg19451167	7	96655981	1
cg10674583	7	96744620	0
cg12459759	7	96762818	1
cg03476105	7	96770912	1
cg08438525	7	96816507	0
cg21515379	7	96922381	0
cg05239771	7	97357470	1
cg13537595	7	97495113	0
cg00397154	7	97502735	0
cg08950088	7	97656963	0
cg18676790	7	97680731	1
cg02222252	7	97715409	0
cg15756268	7	97737551	0
cg10412943	7	97739696	1
cg05941925	7	97755783	0
cg08933542	7	97763485	0
cg14507403	7	97798005	0
cg00747187	7	97800068	1
cg18790852	7	97801051	1
cg13428351	7	97804838	1
cg22295745	7	97807643	1
cg24562669	7	97807699	1
cg21770322	7	97807741	1
cg13427789	7	97833154	1
cg23184226	7	97880563	1
cg00277769	7	97922759	1
cg03493211	7	97923799	1
cg17341174	7	97923834	1
cg05507414	7	97937200	1
cg03626541	7	97982115	0
cg15681764	7	97983420	0
cg27057591	7	97995294	0
cg16731610	7	97998327	0
cg18761015	7	98023787	0
cg00213668	7	98028207	1
cg19817215	7	98102403	1
cg14089832	7	98243666	1
cg13840922	7	98258974	0
cg02928476	7	98311382	1
cg02888048	7	98335163	1
cg06900216	7	98335180	1
cg25601515	7	98335426	1
cg06199438	7	98362291	0
cg11757417	7	98424289	1
cg09278695	7	98438683	1
cg24968176	7	98509723	1
cg23064516	7	98555144	1
cg02889759	7	98571587	0
cg26439352	7	98573836	1
cg26687381	7	98602596	1
cg24606832	7	98610753	0
cg11865296	7	98636282	1
cg22045105	7	98642053	0
cg19921577	7	98704488	1
cg24407596	7	98718683	1
cg06781940	7	98794180	0
cg05639508	7	98794744	0
cg23344230	7	98805628	0
cg15537076	7	98809513	0
cg24566341	7	98909383	0
cg20256216	7	98927457	1
cg24791283	7	98945891	1
cg10213821	7	99005134	1
cg06102361	7	99019650	0
cg08202343	7	99020413	0
cg00500917	7	99041279	0
cg22442384	7	99058337	0
cg26945559	7	99058347	0
cg07325917	7	99058374	0
cg18882091	7	99058544	1
cg20672245	7	99064269	1
cg12042864	7	99066260	1
cg18409649	7	99066398	1
cg07241675	7	99067143	1
cg02610813	7	99067317	1
cg25173392	7	99094623	1
cg10088939	7	99101050	0
cg13753316	7	99150264	0
cg21645290	7	99161986	1
cg06539276	7	99176194	1
cg25353721	7	99180894	1
cg00454787	7	99212328	0
cg24554054	7	99216405	1
cg04706801	7	99221881	0
cg18349022	7	99222459	1
cg02084114	7	99235129	0
cg22821554	7	99383155	1
cg20030852	7	99391506	1
cg05592255	7	99440199	1
cg02004150	7	99474922	0
cg02756107	7	99517460	1
cg16687213	7	99517476	0
cg25591451	7	99517509	1
cg23807112	7	99533018	0
cg19636519	7	99541626	1
cg13202523	7	99588273	1
cg17052310	7	99588561	1
cg12728465	7	99612529	0
cg04305808	7	99614209	1
cg03278868	7	99685045	0
cg16236270	7	99697319	1
cg24226017	7	99702946	0
cg26012800	7	99735813	0
cg19445230	7	99764904	0
cg13921324	7	99769118	1
cg01658789	7	99955101	0
cg21776286	7	99964298	1
cg09511477	7	99964511	1
cg23701184	7	100030314	1
cg24525457	7	100091255	1
cg03113878	7	100091364	1
cg02327530	7	100091786	1
cg03579757	7	100091793	0
cg19908778	7	100130947	0
cg13610421	7	100134176	1
cg01338043	7	100136013	1
cg04845024	7	100172503	0
cg15403218	7	100180259	0
cg17964062	7	100180578	0
cg06402330	7	100199982	1
cg22677985	7	100221807	0
cg15603896	7	100231672	1
cg26369382	7	100240341	1
cg18943579	7	100252689	0
cg03369957	7	100252863	1
cg16560679	7	100276684	1
cg15639860	7	100288433	0
cg07841419	7	100331585	0
cg20848291	7	100343083	1
cg16850897	7	100343110	1
cg09456091	7	100351450	0
cg21766728	7	100361710	0
cg13552463	7	100363014	0
cg06221861	7	100425075	1
cg08295377	7	100429515	0
cg10220488	7	100449486	0
cg23262340	7	100472376	0
cg10782277	7	100474621	1
cg17820481	7	100482600	0
cg24356700	7	100482725	1
cg26802830	7	100611764	1
cg25654768	7	100618934	0
cg26003334	7	100661866	0
cg17981101	7	100663239	1
cg15680465	7	100701517	0
cg10429934	7	100751683	0
cg27147174	7	100797783	1
cg12938017	7	100813130	1
cg05010260	7	100820291	1
cg08451977	7	100849825	1
cg18437077	7	100860918	1
cg16390570	7	100860924	1
cg16206871	7	100865581	0
cg19641007	7	100889580	0
cg19331779	7	100892699	1
cg22062131	7	100962659	1
cg24847427	7	100968383	1
cg00043564	7	101005832	1
cg07883117	7	101005846	1
cg25916759	7	101005863	0
cg25290307	7	101005910	1
cg17361163	7	101006019	1
cg23424003	7	101006035	1
cg27528510	7	101006058	1
cg00053967	7	101044299	0
cg05642382	7	101061998	0
cg15127702	7	101079617	1
cg19170881	7	101129980	1
cg14346313	7	101132327	0
cg17022667	7	101142153	1
cg05107687	7	101276141	0
cg13830221	7	101333548	0
cg07972946	7	101372812	0
cg16135755	7	101382867	0
cg00303335	7	101385620	1
cg27499597	7	101413146	0
cg03289221	7	101425052	0
cg15461663	7	101427475	1
cg02915968	7	101461599	0
cg22734228	7	101462115	0
cg20180629	7	101463522	0
cg19161559	7	101465759	1
cg17545875	7	101466812	0
cg13235721	7	101468196	0
cg19434164	7	101469146	1
cg08582182	7	101478535	1
cg04026789	7	101487021	0
cg12679308	7	101500014	1
cg22202558	7	101500303	1
cg14526021	7	101512931	1
cg08212266	7	101513100	1
cg24420432	7	101518619	1
cg14466759	7	101518899	1
cg24687579	7	101555980	0
cg12854721	7	101556036	0
cg09762515	7	101556588	1
cg08829140	7	101559608	1
cg06651180	7	101559888	1
cg02856420	7	101571219	1
cg20802511	7	101576963	0
cg06173663	7	101579929	1
cg06471596	7	101579936	1
cg01973676	7	101596404	1
cg06216309	7	101603359	1
cg21642054	7	101605338	1
cg00080691	7	101614937	0
cg24183566	7	101629430	1
cg24891222	7	101685804	0
cg12720670	7	101688863	0
cg26553180	7	101690501	0
cg11203361	7	101733132	0
cg21647361	7	101747423	0
cg03666597	7	101752690	1
cg17008375	7	101754831	1
cg15755348	7	101768874	1
cg05735395	7	101769823	0
cg23805719	7	101773510	0
cg06866237	7	101846993	1
cg02224047	7	101883734	1
cg04094829	7	101885409	1
cg12510170	7	101892839	0
cg11103458	7	101917355	0
cg12315284	7	101936318	1
cg23733845	7	101936527	1
cg17190891	7	101962112	1
cg08952306	7	101962123	1
cg20429763	7	102007518	1
cg08341037	7	102016505	0
cg16177250	7	102087731	1
cg19743721	7	102100957	1
cg25831233	7	102119529	1
cg17207545	7	102134668	1
cg24933060	7	102155527	1
cg06322601	7	102330635	1
cg02172026	7	102474018	0
cg11170375	7	102481976	0
cg11367000	7	102506387	1
cg24462021	7	102514737	0
cg02724472	7	102553293	1
cg20442697	7	102553432	1
cg20485874	7	102553437	1
cg08123413	7	102583144	1
cg27484512	7	102585030	1
cg16769246	7	102612671	0
cg15173401	7	102613104	0
cg20802214	7	102613596	1
cg14609556	7	102669158	0
cg03891747	7	102669175	0
cg15343582	7	102690645	0
cg11420529	7	102717395	0
cg04640197	7	102718772	1
cg01016497	7	102725810	0
cg27115996	7	102741563	1
cg23183144	7	102773927	0
cg20256707	7	102784228	1
cg03532673	7	102787746	1
cg02146468	7	102790498	0
cg00710870	7	102793411	1
cg10611947	7	102934624	1
cg06155229	7	102937535	1
cg05167694	7	102949849	0
cg22159058	7	102985274	1
cg19797049	7	102985504	1
cg07086747	7	102985551	0
cg11033709	7	102985583	1
cg11608671	7	102987304	0
cg17788292	7	103062124	0
cg03139896	7	103085613	0
cg22669925	7	103085647	0
cg08746986	7	103112392	1
cg08799570	7	103125102	0
cg08939054	7	103128050	0
cg25306586	7	103198339	0
cg23502530	7	103375930	0
cg08326559	7	103498178	0
cg11058510	7	103705856	0
cg16267624	7	103798039	0
cg24427145	7	103801561	0
cg05476679	7	103864830	0
cg04653727	7	103893274	0
cg16636104	7	104004514	1
cg03393137	7	104192638	0
cg27448426	7	104413036	1
cg11111935	7	104498349	0
cg16626504	7	104585004	0
cg18114313	7	104614435	1
cg06579481	7	104621597	1
cg03754825	7	104626086	0
cg24674640	7	104628750	1
cg08668883	7	104629857	1
cg07995893	7	104650933	1
cg20770516	7	104681396	1
cg09881355	7	104702323	0
cg10179240	7	104702620	0
cg26569502	7	104702806	0
cg07351322	7	104738380	1
cg21021145	7	104758224	1
cg01776199	7	104892331	1
cg22355498	7	104918001	0
cg22395253	7	104941898	1
cg00082656	7	104943515	1
cg16766259	7	104944266	0
cg03670501	7	104972669	0
cg21787516	7	105018109	1
cg14497787	7	105030752	1
cg14025976	7	105039686	0
cg02813710	7	105079663	1
cg06077142	7	105088656	0
cg09575728	7	105136804	0
cg02135003	7	105160482	1
cg14651910	7	105163122	0
cg11236311	7	105172168	1
cg24235997	7	105264584	1
cg24248505	7	105279790	1
cg09201712	7	105283902	0
cg10575219	7	105313992	1
cg13206850	7	105320396	1
cg21829116	7	105337724	1
cg21951492	7	105378637	0
cg21095673	7	105478993	1
cg06547017	7	105514694	1
cg19878120	7	105655497	0
cg07849009	7	105663410	1
cg12021443	7	105698178	0
cg27249771	7	105735414	0
cg04105014	7	105753547	1
cg02800571	7	105753587	1
cg16076493	7	105784489	0
cg12690401	7	105856949	0
cg02005782	7	105857664	1
cg25684814	7	106018217	0
cg08053843	7	106127126	0
cg09715468	7	106145861	0
cg04728254	7	106238864	0
cg04822171	7	106302930	0
cg21484628	7	106413465	0
cg01454481	7	106415054	0
cg20337105	7	106415328	0
cg27054905	7	106423571	0
cg11982525	7	106505688	1
cg14558275	7	106505852	0
cg01791607	7	106505858	0
cg00604356	7	106507474	1
cg19699584	7	106522552	0
cg21221696	7	106522568	0
cg13829041	7	106585799	1
cg00530438	7	106606094	1
cg27005715	7	106691399	1
cg16627809	7	106775078	0
cg23004466	7	106815478	1
cg26955726	7	106826732	0
cg10938593	7	106871105	0
cg23748061	7	107135140	0
cg18260709	7	107141945	0
cg22438280	7	107205157	1
cg15381326	7	107205253	1
cg03596021	7	107207621	1
cg16000198	7	107210380	0
cg14288925	7	107223076	1
cg25034761	7	107234280	0
cg18987026	7	107297715	1
cg26779378	7	107300957	1
cg05557583	7	107331385	0
cg27396403	7	107387175	1
cg22510266	7	107387852	0
cg26791894	7	107443940	0
cg25834238	7	107455883	0
cg11074044	7	107476898	0
cg16123938	7	107574339	0
cg26448609	7	107577540	1
cg25442687	7	107578399	0
cg05433426	7	107581077	0
cg20438043	7	107601757	1
cg15319029	7	107611785	0
cg07392324	7	107645340	1
cg10509260	7	107651176	0
cg14738007	7	107655774	0
cg03529194	7	107663699	0
cg16190209	7	107674461	1
cg12632569	7	107686951	1
cg26395761	7	107700124	1
cg27302154	7	107706317	0
cg11195059	7	107741042	1
cg17022169	7	107771757	1
cg01003320	7	107786301	1
cg16073236	7	107789943	1
cg09830435	7	107850218	0
cg18580724	7	107880589	0
cg26885442	7	107881507	0
cg23325719	7	107923257	0
cg18893000	7	107931294	1
cg24764243	7	107968775	0
cg20811317	7	107969837	1
cg13085845	7	107998420	0
cg09264520	7	108066252	0
cg09561125	7	108097477	1
cg19486437	7	108108892	1
cg24576298	7	108137995	1
cg11600454	7	108209597	0
cg07607591	7	108215129	0
cg19249042	7	108223218	1
cg02315863	7	108252098	0
cg27628908	7	108446643	0
cg05302896	7	108524793	1
cg01611504	7	108525503	0
cg06985880	7	108525723	1
cg26103584	7	108525759	0
cg21035398	7	108549082	0
cg21954196	7	108549436	0
cg22081879	7	108845010	1
cg18696799	7	108983813	0
cg14145972	7	109239000	1
cg13525005	7	109334233	0
cg01658506	7	109533443	0
cg09248323	7	109958589	0
cg24091104	7	110241158	1
cg03187411	7	110482491	1
cg11879096	7	110496797	1
cg02095838	7	110651934	0
cg17404760	7	110658544	1
cg21267497	7	110714845	0
cg19798735	7	110730805	1
cg06545367	7	110731527	1
cg05221370	7	110738836	1
cg07726178	7	110748868	0
cg08960423	7	110749019	0
cg17114685	7	110750578	0
cg16245947	7	110778435	0
cg17142664	7	110906785	1
cg21677709	7	110969188	0
cg13508208	7	111030821	0
cg04435924	7	111031199	0
cg13996186	7	111162413	0
cg21342392	7	111203008	1
cg24511422	7	111228296	0
cg21594400	7	111368367	1
cg09678349	7	111368512	1
cg06717068	7	111370856	1
cg04864327	7	111396894	1
cg05046083	7	111425428	1
cg02401247	7	111493566	0
cg16797901	7	111513558	1
cg12393620	7	111645567	0
cg27498782	7	111664072	0
cg15222489	7	111671331	0
cg11709065	7	111696578	0
cg00498146	7	111724874	0
cg10032728	7	111764731	0
cg11884089	7	111770158	1
cg00889790	7	111921228	0
cg06410056	7	111977756	0
cg27592168	7	111997957	0
cg26944656	7	112051075	0
cg16982063	7	112051422	0
cg12643449	7	112062338	1
cg01922265	7	112077246	0
cg00513954	7	112085539	0
cg08627377	7	112095256	1
cg06864684	7	112119813	1
cg02540537	7	112121259	1
cg19543867	7	112124979	1
cg13346442	7	112124984	0
cg00010207	7	112126060	0
cg12355044	7	112262546	0
cg27282281	7	112262583	1
cg23628563	7	112262597	1
cg17148913	7	112316532	1
cg17892629	7	112411466	1
cg23357208	7	112420010	0
cg15108650	7	112420018	0
cg10243958	7	112423832	0
cg15661251	7	112427527	1
cg15723346	7	112459177	1
cg27517446	7	112506990	1
cg26495760	7	112517481	0
cg00524291	7	112517936	0
cg17657790	7	112571245	0
cg26951888	7	112571476	1
cg09246953	7	112575866	1
cg03112777	7	112582716	1
cg27019749	7	112635781	0
cg22404042	7	112635890	0
cg24786658	7	112727423	1
cg09506675	7	112727914	1
cg17405856	7	112728016	0
cg08918310	7	112849721	0
cg05510984	7	112997774	0
cg18235746	7	113011963	1
cg12613098	7	113339389	0
cg10073280	7	113559922	0
cg18935575	7	113688225	0
cg26284114	7	113749508	0
cg07601093	7	113792907	1
cg23043162	7	113927529	1
cg03504834	7	114056377	1
cg09969919	7	114059968	0
cg25459636	7	114065150	0
cg13522984	7	114170424	0
cg05731859	7	114266502	0
cg15731366	7	114303456	0
cg05659087	7	114359170	0
cg16158905	7	114429409	0
cg10518265	7	114458963	0
cg05618417	7	114466011	0
cg09453847	7	114492046	0
cg16886175	7	114562063	1
cg19919143	7	114600396	0
cg06486190	7	114612269	1
cg03716388	7	114628176	1
cg06981876	7	114646017	0
cg08389484	7	114649573	0
cg06297194	7	114728745	1
cg02689942	7	114753454	0
cg16292038	7	114753478	0
cg25009784	7	114757606	0
cg07131162	7	114774732	0
cg00758297	7	114775310	0
cg12429471	7	114872705	0
cg27085215	7	114911784	0
cg12865560	7	114981369	0
cg27338366	7	114996438	0
cg26556860	7	115222371	0
cg16190897	7	115243875	0
cg26220122	7	115428728	0
cg22901361	7	115473515	0
cg08044345	7	115551306	0
cg16423835	7	115551623	0
cg17057202	7	115581801	0
cg00120423	7	115613622	0
cg08675147	7	115672132	0
cg27585821	7	115800028	0
cg03095413	7	115800419	0
cg00188579	7	115806045	0
cg24404329	7	115849899	1
cg16268177	7	115857035	0
cg21083093	7	115861820	1
cg20152653	7	115862820	0
cg02417053	7	115874075	0
cg09835596	7	115880501	0
cg26292889	7	115927831	0
cg20291666	7	115929911	0
cg21593698	7	115955955	0
cg20301677	7	115977777	1
cg02123030	7	115980302	0
cg08975914	7	115994254	0
cg24315653	7	116003760	0
cg11141463	7	116019830	1
cg26482795	7	116035707	0
cg16053070	7	116062566	0
cg24363186	7	116073262	0
cg27441119	7	116087209	0
cg20392696	7	116119175	0
cg24794102	7	116132431	1
cg02799643	7	116139180	1
cg10153714	7	116151921	0
cg12055072	7	116152021	0
cg10995699	7	116161937	1
cg04119066	7	116164350	0
cg18209470	7	116199599	1
cg19102672	7	116254947	0
cg14020392	7	116261834	0
cg04147428	7	116339103	0
cg06985664	7	116367599	1
cg04937398	7	116496605	1
cg14452194	7	116550649	0
cg07816145	7	116555414	0
cg08549326	7	116617896	1
cg03280299	7	116659609	1
cg12402823	7	116659659	0
cg20332907	7	116660101	0
cg00589502	7	116716273	0
cg05333636	7	116730466	0
cg13995854	7	116764970	1
cg19247673	7	116772752	0
cg26619790	7	116779435	1
cg07168526	7	116797907	1
cg16444922	7	116842338	1
cg21921829	7	116850153	1
cg19417166	7	116952903	0
cg03794862	7	116960883	1
cg17205181	7	116990238	0
cg15513391	7	117003789	1
cg10901643	7	117024895	0
cg21059071	7	117035573	0
cg13751963	7	117039562	0
cg02249039	7	117064201	0
cg09645743	7	117067136	1
cg19800427	7	117067978	1
cg13972427	7	117105690	0
cg18608703	7	117119195	0
cg07157959	7	117121228	0
cg09341015	7	117171038	1
cg20982160	7	117199682	0
cg15686853	7	117204315	0
cg10688411	7	117204805	0
cg08115523	7	117332867	0
cg21124834	7	117434207	0
cg00832924	7	117449060	1
cg22559630	7	117452180	1
cg09953601	7	117467966	0
cg02766704	7	117470793	0
cg19942213	7	117476040	1
cg25153882	7	117499375	0
cg06235424	7	117514396	0
cg16350637	7	118003852	0
cg27062564	7	118036164	0
cg23386600	7	118101197	0
cg01893171	7	118511979	0
cg22518770	7	119351203	0
cg16332596	7	119918991	0
cg02814517	7	119977811	0
cg12307557	7	120059583	1
cg17064535	7	120083006	0
cg21038443	7	120101284	0
cg12054190	7	120126861	0
cg05838249	7	120187843	0
cg25821550	7	120373799	0
cg26718363	7	120393272	0
cg06196828	7	120495037	1
cg22032706	7	120498729	1
cg08957025	7	120508543	0
cg23349354	7	120622748	0
cg21626523	7	120628113	1
cg15945129	7	120629051	1
cg02298479	7	120661848	0
cg04546344	7	120687596	0
cg14117793	7	120709673	0
cg24429175	7	120716340	1
cg03922783	7	120724066	0
cg02539809	7	120725046	1
cg16735401	7	120726200	0
cg13290336	7	120799809	0
cg00572007	7	120836058	0
cg10423169	7	120900904	0
cg25973405	7	120938083	0
cg04140066	7	120938387	0
cg04663346	7	120942384	0
cg13349607	7	120962655	0
cg25031844	7	120964655	0
cg26000004	7	120965352	0
cg03534854	7	120977447	0
cg00884047	7	120980229	0
cg04873577	7	121006948	1
cg22935240	7	121089768	0
cg16189976	7	121128867	1
cg16329456	7	121198596	0
cg09681511	7	121249179	0
cg06572748	7	121464685	0
cg10819689	7	121511954	0
cg20105652	7	121512395	0
cg18845298	7	121516787	1
cg09070142	7	121532396	1
cg01157872	7	121650420	0
cg13699478	7	121650873	0
cg06717399	7	121695338	0
cg10057817	7	121701410	1
cg06081147	7	121714135	1
cg24629744	7	121726866	0
cg01748703	7	121738915	1
cg11685489	7	121755577	1
cg13561372	7	121781778	1
cg23724384	7	121806742	0
cg15163861	7	121949204	0
cg21503646	7	121951622	1
cg17579043	7	121958845	0
cg20665157	7	121969421	1
cg13810707	7	122018993	1
cg04455146	7	122078449	0
cg24519199	7	122190994	0
cg09469649	7	122225817	0
cg15020079	7	122226477	0
cg05188967	7	122226613	0
cg23390958	7	122262775	1
cg26914299	7	122326807	1
cg05640207	7	122339531	1
cg26467717	7	122342889	1
cg08618900	7	122343987	0
cg15389227	7	122442439	0
cg15535683	7	122553915	1
cg17806112	7	122610788	0
cg19660744	7	122636106	1
cg21772733	7	122636774	0
cg12889799	7	122840941	0
cg01729646	7	122995901	0
cg20234172	7	123098743	0
cg26111285	7	123100894	0
cg00695244	7	123134038	0
cg26903781	7	123176084	1
cg25496627	7	123177030	1
cg00093851	7	123195258	1
cg12337416	7	123240919	0
cg07232947	7	123242102	0
cg22137273	7	123242599	0
cg07642729	7	123248246	0
cg04267152	7	123264816	0
cg24923379	7	123264819	0
cg01375392	7	123273700	0
cg25541385	7	123290103	0
cg15455174	7	123365768	0
cg00333703	7	123384406	1
cg14040746	7	123384727	0
cg00480856	7	123390035	1
cg21053388	7	123411477	0
cg15560337	7	123484898	1
cg10733898	7	123488136	0
cg12918130	7	123504669	1
cg27583740	7	123556406	1
cg08385371	7	123587371	1
cg23368075	7	123588013	0
cg07310694	7	123607153	0
cg05826762	7	123634202	1
cg20923990	7	123671355	0
cg04165656	7	123671741	0
cg09777637	7	123674510	1
cg12043048	7	123771105	1
cg02468933	7	123811216	0
cg24690692	7	123842309	1
cg01672080	7	123928323	0
cg18073198	7	123974205	0
cg15052879	7	123974281	0
cg08452802	7	123992223	1
cg10814177	7	124206996	0
cg07015424	7	124360326	1
cg23710748	7	124431027	1
cg05630886	7	124431682	1
cg07299651	7	124483325	0
cg11048637	7	124520401	0
cg10316026	7	124565947	1
cg17105921	7	124637140	0
cg10097598	7	125023652	0
cg14976025	7	125070385	0
cg04438374	7	125070769	0
cg11149238	7	125208607	0
cg25535487	7	125679085	0
cg15803092	7	126018786	0
cg27393597	7	126105476	0
cg14283311	7	126124363	0
cg00188095	7	126209663	0
cg19270265	7	126275080	1
cg25012497	7	126368048	0
cg08519239	7	126577434	0
cg14399018	7	126615786	1
cg17540499	7	126698451	1
cg15908975	7	126698829	1
cg08992229	7	126866923	1
cg04958800	7	126884515	0
cg14898950	7	126959664	0
cg15891645	7	126984590	1
cg03607287	7	126988682	0
cg23163482	7	126988702	0
cg08137040	7	127033695	1
cg24655706	7	127078268	1
cg23081781	7	127225937	1
cg10788694	7	127225940	0
cg08586737	7	127225949	1
cg00647389	7	127234990	0
cg26642667	7	127292389	1
cg07555397	7	127314628	1
cg25710709	7	127324346	0
cg01016846	7	127325790	0
cg20503288	7	127329180	1
cg25281849	7	127409937	1
cg07631119	7	127421927	1
cg18030799	7	127429445	1
cg14634918	7	127449997	1
cg02350005	7	127477197	0
cg01869388	7	127498992	0
cg06903658	7	127532361	1
cg08799868	7	127553291	0
cg06792186	7	127637778	1
cg21363377	7	127651533	1
cg21579556	7	127668506	1
cg10925265	7	127681482	0
cg18577231	7	127743667	1
cg11122665	7	127761751	0
cg00914028	7	127762091	0
cg02301128	7	127792165	1
cg09614350	7	127910494	1
cg26209990	7	127911258	1
cg20245362	7	127911367	1
cg01745789	7	127911866	1
cg20372230	7	127911967	1
cg02962944	7	127912035	1
cg04448201	7	127984323	0
cg02443010	7	128004439	1
cg14523734	7	128020864	1
cg21996614	7	128071698	0
cg15819405	7	128079085	1
cg21859056	7	128177931	0
cg11747142	7	128312331	1
cg05780294	7	128312789	1
cg20709373	7	128322280	0
cg20685832	7	128336619	0
cg11017498	7	128351189	0
cg04310579	7	128382390	0
cg08742095	7	128383253	1
cg06479434	7	128395929	1
cg07989042	7	128410110	1
cg14771605	7	128410651	0
cg20767025	7	128431850	1
cg03489382	7	128432457	1
cg01940964	7	128471600	1
cg15215155	7	128473311	1
cg25303427	7	128482679	1
cg06463759	7	128502823	1
cg02193461	7	128510318	1
cg23537419	7	128533587	1
cg09982773	7	128550860	1
cg07302677	7	128550862	1
cg17533927	7	128550898	1
cg20531550	7	128550902	1
cg04729004	7	128550932	1
cg12816198	7	128577593	1
cg03020547	7	128580140	0
cg23741159	7	128637769	1
cg12617520	7	128658219	0
cg25907594	7	128691977	1
cg02193925	7	128692716	1
cg12428558	7	128738885	0
cg24158300	7	128742529	0
cg06785701	7	128765077	1
cg05346536	7	128769728	1
cg03679637	7	128777595	0
cg23258703	7	128782363	1
cg12167926	7	128804318	0
cg14453346	7	128804363	0
cg14699630	7	128804551	0
cg27079118	7	128809298	1
cg03575641	7	128809442	1
cg22584802	7	129007902	1
cg15664152	7	129008407	1
cg25116398	7	129017343	0
cg20915333	7	129027417	1
cg15433470	7	129075961	1
cg01848464	7	129079136	0
cg03877058	7	129094356	0
cg02902741	7	129118513	0
cg02010200	7	129123097	0
cg25741911	7	129127955	1
cg12047479	7	129170712	0
cg23899195	7	129176014	0
cg05039666	7	129194287	0
cg01307483	7	129254604	1
cg06849364	7	129269889	0
cg04438035	7	129270065	0
cg14735364	7	129275471	1
cg22499348	7	129289868	1
cg21930788	7	129381602	0
cg16576544	7	129410227	1
cg24190821	7	129475723	0
cg21883740	7	129491262	0
cg06145370	7	129499197	0
cg00993830	7	129499233	1
cg01338296	7	129556606	1
cg00579468	7	129647468	0
cg01535674	7	129648602	0
cg20071949	7	129691449	1
cg06163411	7	129691519	1
cg18173908	7	129710284	1
cg00823303	7	129753942	0
cg27651903	7	129755071	0
cg04334751	7	129778936	1
cg07026433	7	129781152	1
cg07996523	7	129813494	0
cg27332018	7	129846548	1
cg07121293	7	129847894	0
cg23739525	7	129849144	1
cg14839919	7	129868685	1
cg08797574	7	129882234	0
cg26217066	7	129906440	0
cg15997162	7	129912393	0
cg06143732	7	129912803	1
cg09132376	7	129931572	1
cg22864452	7	129984231	0
cg10868587	7	129984335	0
cg03219611	7	129988837	1
cg06917763	7	130033247	1
cg10673648	7	130041163	0
cg22431883	7	130042701	0
cg25863967	7	130049683	1
cg08777211	7	130060960	1
cg19349362	7	130066714	0
cg03595091	7	130081452	0
cg26966001	7	130083226	1
cg25578535	7	130098336	0
cg06875413	7	130115737	1
cg16222348	7	130121726	0
cg18100127	7	130125764	1
cg04029027	7	130125811	1
cg02490034	7	130125836	1
cg26275543	7	130130383	1
cg08229366	7	130130747	1
cg07224147	7	130130753	1
cg27417677	7	130130918	1
cg06100421	7	130131136	1
cg20297423	7	130131138	1
cg12347392	7	130131676	1
cg04786207	7	130131691	1
cg22705386	7	130131797	1
cg10249538	7	130131829	1
cg09080913	7	130131887	1
cg13104298	7	130131905	1
cg21629528	7	130131921	1
cg17580798	7	130132199	1
cg05862114	7	130132259	1
cg27589003	7	130132286	1
cg22592140	7	130132419	1
cg11000285	7	130338282	0
cg02817988	7	130350225	1
cg22157629	7	130354855	1
cg15877425	7	130357453	1
cg02385110	7	130421878	1
cg08867923	7	130499719	0
cg20631720	7	130507724	0
cg20284430	7	130537030	0
cg06347338	7	130561181	1
cg02000032	7	130563521	1
cg03505436	7	130567757	0
ch.7.130270068F	7	130619528	1
cg02729383	7	130625473	1
cg04132407	7	130626376	1
cg09662496	7	130626474	1
cg16852756	7	130630462	1
cg12515939	7	130641999	0
cg17624541	7	130679027	0
cg25178077	7	130682262	0
cg10170504	7	130698652	1
cg17437088	7	130698670	1
cg03237338	7	130705818	0
cg11805338	7	130742107	0
cg25822316	7	130772356	0
cg02821342	7	130793551	1
cg06486409	7	130868715	1
cg17395311	7	130875805	0
cg15969911	7	130969809	0
cg02776119	7	131016452	1
cg27420766	7	131021841	0
cg10169193	7	131147070	0
cg02926565	7	131147173	0
cg06291621	7	131173394	0
cg15323638	7	131229865	1
cg09859034	7	131233342	1
cg02051077	7	131241343	1
cg02207895	7	131277028	0
cg09734705	7	131311087	0
cg02657889	7	131318862	0
cg22923824	7	131521369	0
cg04993019	7	131568182	1
cg25903144	7	131609806	0
cg14508567	7	131734246	0
cg01006898	7	131798514	0
cg00377070	7	131812449	1
cg26320651	7	131940769	0
cg13405211	7	131955890	0
cg26433494	7	132068972	1
cg27535211	7	132160221	1
cg16652347	7	132170652	1
cg10361788	7	132223985	0
cg06296169	7	132230612	1
cg08115019	7	132334598	0
cg21831463	7	132372840	1
cg09546755	7	132424008	1
cg10590628	7	132489214	1
cg17252233	7	132567403	0
cg09137592	7	132650847	0
cg13396334	7	132720836	0
cg01409776	7	132721471	0
cg00430581	7	132738398	0
cg18363226	7	132741882	0
cg13674486	7	132882182	1
cg02467034	7	132978646	0
cg17478997	7	133030475	1
cg00839642	7	133043175	1
cg09655887	7	133083962	1
cg13075581	7	133120958	0
cg23149098	7	133169151	0
cg03203151	7	133197470	0
cg14805382	7	133198736	1
cg20973561	7	133218612	1
cg03927200	7	133240766	0
cg04907127	7	133260697	0
cg24445972	7	133261156	0
cg23611299	7	133285818	0
cg19944138	7	133335445	0
cg13626802	7	133382395	1
cg03432603	7	133390498	0
cg25467879	7	133538683	1
cg14800753	7	133546858	0
cg23078472	7	133615023	0
cg13616215	7	133619041	1
cg03336402	7	133662267	1
cg21933001	7	133719503	0
cg16550959	7	133765461	1
cg01789091	7	133811022	0
cg11294551	7	133874162	1
cg12099669	7	134035671	0
cg02911834	7	134036360	0
cg04083709	7	134036999	0
cg18263084	7	134040555	0
cg27428955	7	134043287	0
cg04703723	7	134072099	0
cg13159071	7	134134721	1
cg04919163	7	134201200	0
cg16588864	7	134232727	0
cg05478082	7	134233797	0
cg24819607	7	134233823	0
cg17730961	7	134247087	0
cg04012319	7	134249871	1
cg06906464	7	134288099	1
cg22628339	7	134296773	0
cg25843010	7	134315619	0
cg10438221	7	134317923	0
cg27052537	7	134323035	1
cg07296960	7	134354698	0
cg23891049	7	134363869	1
cg05081674	7	134368534	0
cg22504523	7	134429468	1
cg10712669	7	134440369	0
cg03188976	7	134443864	1
cg06524846	7	134445499	1
cg25868285	7	134455275	1
cg11436027	7	134468451	1
cg18612612	7	134483685	1
cg13657981	7	134558080	1
cg01043759	7	134564171	1
cg22430036	7	134592620	1
cg26232470	7	134603932	0
cg23461824	7	134605363	1
cg11239445	7	134625906	0
cg04197749	7	134669641	1
cg23733562	7	134671258	1
cg03102725	7	134761803	1
cg21363348	7	134832221	1
cg10014112	7	134832844	1
cg06456031	7	134832850	1
cg07522970	7	134833299	1
cg17738733	7	134833335	0
cg13300636	7	134837554	0
cg07876788	7	134849633	1
cg07221576	7	134853876	0
cg08776296	7	134856544	0
cg02423471	7	134862537	1
cg09901100	7	134867116	1
cg02848478	7	134873314	0
cg11181435	7	134878393	0
cg03622696	7	134878539	0
cg22078459	7	134879060	1
cg10242760	7	134892070	0
cg26988523	7	134893191	1
cg03644971	7	134900650	1
cg26502514	7	134916876	1
cg11649846	7	134917144	1
cg10119040	7	135002085	0
cg17265470	7	135006595	0
cg09679376	7	135073038	0
cg03185290	7	135073427	0
cg11468726	7	135123746	0
cg06218997	7	135124020	0
cg08888053	7	135145602	0
cg25871890	7	135183939	1
cg27145339	7	135242290	0
cg05415346	7	135282127	0
cg00069540	7	135291449	0
cg00795791	7	135346062	1
cg04650844	7	135351768	0
cg23063666	7	135366309	1
cg03565410	7	135375465	0
cg09847139	7	135389479	0
cg11608654	7	135414246	1
cg11340993	7	135445870	1
cg19985706	7	135482920	0
cg02377101	7	135484659	0
cg26150981	7	135608687	1
cg22881967	7	135622737	1
cg05600688	7	135624343	1
cg00805175	7	135628793	0
cg26971692	7	135633371	0
cg14568490	7	135645153	0
cg04286237	7	135647685	0
cg18983174	7	135650669	0
cg19592699	7	135659865	0
cg13665263	7	135662016	1
cg21537187	7	135662562	1
cg26327119	7	135662711	0
cg22530927	7	135662974	1
cg17653775	7	135664852	0
cg17435483	7	135709877	0
cg11815473	7	135771715	1
cg25160954	7	135777280	0
cg06814090	7	136088749	0
cg03439301	7	136190456	1
cg21147159	7	136240513	0
cg22918741	7	136322567	1
cg11099555	7	136383687	0
cg07124153	7	136527045	0
cg13446540	7	136542420	0
cg02866106	7	136553110	1
cg15381133	7	136559662	0
cg04590119	7	136563350	1
cg10276834	7	136575360	1
cg10493317	7	136587884	0
cg24889058	7	136610019	1
cg06153883	7	136683107	1
cg02440199	7	136691229	1
cg04614523	7	136805647	0
cg06052255	7	136960138	1
cg02058602	7	136972377	0
cg09031352	7	137009381	0
cg16029260	7	137027135	1
cg01591738	7	137040544	0
cg11019771	7	137085181	1
cg04890230	7	137087146	1
cg10030437	7	137139212	0
cg18336215	7	137139751	0
cg14212951	7	137139878	0
cg12822836	7	137264803	0
cg06369657	7	137311110	0
cg05540100	7	137367050	0
cg24632830	7	137402780	0
cg18280107	7	137440258	0
cg17413672	7	137457893	0
cg16228415	7	137459405	0
cg10273615	7	137489165	1
cg15463989	7	137519766	1
cg18249027	7	137528924	1
cg14537015	7	137602091	0
cg23697157	7	137609343	1
cg07694984	7	137621009	0
cg03970798	7	137656608	0
cg05879072	7	137659854	0
cg18091615	7	137675881	1
cg00117506	7	137693382	0
cg09139758	7	137749927	0
cg01143233	7	137757578	1
cg15225188	7	137758936	0
cg06696666	7	137759961	0
cg09277575	7	137760222	1
cg15002691	7	137761047	1
cg07034700	7	137766315	1
cg02118020	7	137782462	0
cg24212267	7	137801780	1
cg14353889	7	137852307	0
cg26704180	7	137859780	0
cg17241876	7	137872062	0
cg10388077	7	137889741	0
cg14024675	7	138085405	0
cg18008034	7	138118925	1
cg13935558	7	138144067	1
cg05473219	7	138167345	0
cg14355694	7	138230956	0
cg00919398	7	138312290	0
cg13941256	7	138312324	0
cg13195239	7	138312392	0
cg19079272	7	138349138	0
cg10184328	7	138349158	1
cg23085143	7	138349443	1
cg21473741	7	138436009	1
cg09200263	7	138436260	1
cg24007833	7	138459617	1
cg14975015	7	138459783	1
cg02127127	7	138490557	1
cg08410604	7	138556982	1
cg09899007	7	138577680	0
cg20683207	7	138583193	0
cg16903068	7	138646765	1
cg03892815	7	138708877	1
cg02714598	7	138721018	1
cg23834013	7	138729073	1
cg19972822	7	138778744	1
cg10953415	7	138812331	0
cg24790837	7	138838713	0
cg23647157	7	138913019	1
cg12300225	7	138932323	0
cg20316986	7	139001241	0
cg23272987	7	139029750	1
cg18714448	7	139058127	0
cg22726220	7	139059777	0
cg03886690	7	139100643	0
cg18499027	7	139100981	0
cg17544101	7	139111210	0
cg04594691	7	139112364	1
cg23293723	7	139122523	0
cg26771315	7	139200259	1
cg12938890	7	139249764	0
cg12246945	7	139257086	1
cg14630106	7	139345115	1
cg17312067	7	139357075	0
cg15899278	7	139373563	0
cg26874185	7	139408686	0
cg12165514	7	139433877	0
cg26515926	7	139453581	1
cg00405825	7	139474807	1
cg13823415	7	139510502	1
cg07590004	7	139522635	1
cg02212921	7	139541723	1
cg00943809	7	139542265	0
cg04329112	7	139553289	0
cg14352601	7	139555906	0
cg24710631	7	139577589	1
cg23653454	7	139588058	0
cg09397295	7	139703561	1
cg03506657	7	139719167	0
cg05994974	7	139761087	1
cg21015022	7	139763542	1
cg12720975	7	139763728	0
cg04808089	7	139794927	0
cg14412184	7	139794939	0
cg17022672	7	139829516	0
cg00353415	7	139865374	0
cg15122117	7	139872929	1
cg26206284	7	139880786	1
cg13404382	7	139910257	0
cg02019305	7	139927863	1
cg24310133	7	140098579	1
cg21200382	7	140103764	1
cg25667283	7	140133044	1
cg26684363	7	140135365	1
cg19263607	7	140135515	1
cg00404187	7	140135611	1
cg00360798	7	140139524	1
cg16412047	7	140155810	0
cg13675721	7	140227273	1
cg22453403	7	140266178	0
cg05364170	7	140291135	0
cg07835232	7	140302680	1
cg14741581	7	140361179	0
cg24524451	7	140372725	1
cg23214464	7	140373596	1
cg19061632	7	140395616	1
cg03392090	7	140402153	0
cg12867312	7	140454740	1
cg04915777	7	140625247	1
cg21043558	7	140625365	1
cg23643529	7	140625510	1
cg12891772	7	140690695	0
cg19170018	7	140715555	0
cg02601674	7	140715843	0
cg15215544	7	140718464	1
cg01184930	7	140776502	0
cg15744671	7	140956850	1
cg23018598	7	141039505	0
cg06677325	7	141060373	0
cg05795235	7	141130199	1
cg19679175	7	141131401	0
cg19687473	7	141253850	0
cg03589085	7	141254805	0
cg13713663	7	141258572	0
cg07215947	7	141285092	1
cg26705330	7	141300329	0
cg18654122	7	141300897	0
cg04285688	7	141400375	0
cg23144994	7	141431499	1
cg25982946	7	141437322	0
cg27520431	7	141437348	0
cg06736242	7	141438205	1
cg14209870	7	141489394	1
cg03771981	7	141501499	1
cg17216092	7	141536997	1
cg07696218	7	141562794	0
cg23970463	7	141609706	0
cg08688086	7	141647961	0
cg13896904	7	141649332	0
cg00649969	7	141695436	0
cg22334846	7	141701468	0
cg19523486	7	141713321	0
cg07591270	7	141717773	0
cg08138826	7	141730337	0
cg06547839	7	141787221	0
cg25340786	7	141810090	1
cg26445785	7	141811005	1
cg04600092	7	141811315	1
cg20238105	7	141870429	1
cg05076820	7	141871176	1
cg04623023	7	141897478	1
cg12970830	7	141951023	1
cg26723707	7	142045216	1
cg00646615	7	142362255	0
cg04599158	7	142363376	1
cg19735804	7	142421812	1
cg02569509	7	142423070	1
cg05707985	7	142430350	0
cg24920933	7	142511496	1
cg22208165	7	142655007	1
cg09054518	7	142660200	1
cg05501757	7	142699497	0
cg21245936	7	142705139	1
cg06564125	7	142705225	1
cg24660645	7	142748062	0
cg18911311	7	142749391	0
cg21063481	7	142826230	0
cg18547284	7	142828997	1
cg14229018	7	142869353	0
cg02329358	7	142894595	1
cg04437821	7	142918295	0
cg05682942	7	142942530	0
cg24818320	7	142947929	0
cg20893048	7	142956294	0
cg15574362	7	142969435	1
cg09918454	7	142977348	0
cg21482658	7	142981712	0
cg22531018	7	142981779	1
cg06981471	7	142982076	0
cg23402337	7	142991658	0
cg12945493	7	143000629	0
cg20880611	7	143000653	0
cg07228869	7	143013444	1
cg19533386	7	143017866	0
cg06100147	7	143059260	1
cg19601442	7	143060325	0
cg21984793	7	143066104	1
cg05102190	7	143078242	1
cg01748326	7	143104089	0
cg04810997	7	143140674	1
cg14514510	7	143168833	0
cg05243629	7	143190369	1
cg02557364	7	143208268	1
cg23977502	7	143211367	1
cg05480894	7	143582605	0
cg19113906	7	143582609	0
cg11067338	7	143584683	1
cg22280402	7	143596849	1
cg07839906	7	143655754	1
cg10694405	7	143656266	0
cg01572732	7	143664745	0
cg07654282	7	143700925	1
cg08000746	7	143729843	0
cg19437001	7	143746413	1
cg16263705	7	143805919	0
cg20841603	7	143806457	0
cg11538093	7	143825899	0
cg15306636	7	143875350	0
cg15123087	7	144056518	1
cg06705661	7	144089601	0
cg01427142	7	144101769	1
cg24402303	7	144107418	0
cg05254924	7	144108055	0
cg11644394	7	144148615	0
cg14268194	7	144226107	1
cg26602666	7	144380035	1
cg22859658	7	144422735	0
cg07811915	7	144509662	0
cg14453876	7	144518505	0
cg04201335	7	144524837	0
cg08738297	7	144539618	0
cg20007255	7	144539872	0
cg25684555	7	145321807	0
cg23149825	7	145395722	1
cg12735966	7	145396445	1
cg02746640	7	145689965	1
cg05749717	7	145813413	1
cg11592503	7	145813417	1
cg00016814	7	145875026	1
cg17493489	7	146573288	0
cg03772219	7	146594597	0
cg01868752	7	146894325	0
cg25429902	7	147076448	0
cg06927522	7	147232841	0
cg19260567	7	147303836	1
cg16508202	7	147501016	0
cg26548251	7	147591462	1
cg02373104	7	147601429	1
cg00105060	7	147711696	0
cg01067813	7	147829363	0
cg19796617	7	147983431	0
cg01722003	7	147987957	0
cg09981964	7	148001779	0
cg23998942	7	148001963	0
cg22556505	7	148004033	0
cg22735402	7	148028929	0
cg04720886	7	148035641	0
cg24429310	7	148035996	1
cg24727339	7	148131276	1
cg11395026	7	148176089	0
cg23432249	7	148227345	1
cg12561303	7	148254334	0
cg03480067	7	148286320	1
cg04841607	7	148286944	1
cg25043279	7	148287142	1
cg02196256	7	148321082	1
cg09295021	7	148393388	1
cg00356435	7	148394721	0
cg18697121	7	148409847	0
cg22272668	7	148460449	1
cg11211690	7	148481072	1
cg21838933	7	148481907	1
cg19709083	7	148497970	1
cg10407894	7	148517345	1
cg07684087	7	148517413	0
cg05225993	7	148537903	1
cg23013736	7	148584684	1
cg13782200	7	148602593	0
cg09287374	7	148623869	0
cg11977413	7	148642571	0
cg15594276	7	148726675	0
cg05728687	7	148730086	0
cg09798398	7	148759019	1
cg15521003	7	148761051	1
cg25009327	7	148820504	1
cg05636131	7	148844053	1
cg23158103	7	148848205	1
cg10124062	7	148854145	0
cg08571764	7	148884735	1
cg24808111	7	148889824	1
cg09450200	7	148903195	1
cg18845984	7	148936732	1
cg05476998	7	148941307	1
cg19564603	7	149019147	0
cg21715782	7	149095426	0
cg04388919	7	149119133	1
cg24574963	7	149120622	1
cg13317801	7	149123249	1
cg07966572	7	149158486	1
cg19400873	7	149225213	0
cg15871419	7	149232512	0
cg08900959	7	149290461	0
cg09872361	7	149297481	0
cg18311708	7	149322908	1
cg08744726	7	149323101	1
cg04745883	7	149383325	0
cg00304785	7	149389444	1
cg09089451	7	149410923	1
cg23778596	7	149411498	1
cg09646197	7	149462836	1
cg20269046	7	149469722	1
cg16902863	7	149471884	1
cg01996567	7	149484880	1
cg00867835	7	149484985	1
cg22994849	7	149578441	1
cg05438183	7	149582572	1
cg05823759	7	149646627	0
cg27357675	7	149733103	1
cg24320234	7	149733821	1
cg15548295	7	149735726	1
cg19773249	7	149945858	1
cg04790022	7	150014693	0
cg06975979	7	150020025	1
cg02533061	7	150041326	1
cg15710987	7	150053868	0
cg05269323	7	150067712	1
cg09293560	7	150068240	1
cg16139161	7	150069806	0
cg19439768	7	150070704	0
cg24650120	7	150096722	1
cg03801183	7	150212873	1
cg17806882	7	150216872	1
cg05461143	7	150232206	1
cg17462978	7	150262075	1
cg17807458	7	150263087	1
cg18342581	7	150263324	1
cg06711611	7	150327686	0
cg08357336	7	150331093	0
cg00340457	7	150374251	0
cg06924657	7	150381630	0
cg26797219	7	150415143	0
cg23713249	7	150418241	1
cg03334072	7	150435779	1
cg03508765	7	150437232	0
cg06276978	7	150451091	1
cg07262682	7	150494758	0
cg07649114	7	150494998	0
cg05404625	7	150497460	0
cg03964111	7	150498493	1
cg01106366	7	150498670	0
cg10409299	7	150498843	1
cg13569140	7	150553001	0
cg03373196	7	150571914	0
cg09095363	7	150573041	0
cg11890726	7	150595245	0
cg05998486	7	150645092	1
cg07998558	7	150648497	1
cg14711997	7	150652864	1
cg10636020	7	150656979	1
cg08309183	7	150674375	1
cg17980032	7	150700913	0
cg20498962	7	150705760	1
cg07841866	7	150706268	1
cg22232119	7	150709536	0
cg00448659	7	150709877	1
cg09215510	7	150724046	0
cg04649036	7	150730076	0
cg11086566	7	150747871	0
cg21959181	7	150755243	1
cg02367856	7	150773481	1
cg05753794	7	150781341	1
cg16847766	7	150782100	0
cg09205595	7	150782539	1
cg18450626	7	150782655	0
cg15650170	7	150783791	1
cg07847101	7	150785000	1
cg22169990	7	150786051	1
cg06575656	7	150809483	0
cg00454864	7	150819434	1
cg07429146	7	150822655	1
cg25417842	7	150822987	1
cg19446358	7	150833526	1
cg14863978	7	150864961	1
cg12247560	7	150871832	0
cg13976356	7	150872035	1
cg21714855	7	150872218	0
cg13289321	7	150884003	1
cg13594957	7	150884641	1
cg01954686	7	150885654	1
cg06506863	7	150896449	1
cg13710662	7	150896489	1
cg06240850	7	150908496	0
cg08499057	7	150909642	1
cg05601974	7	150941389	1
cg04170497	7	151033362	0
cg20031327	7	151033415	0
cg02217041	7	151037549	1
cg03480605	7	151038446	1
cg17087899	7	151038698	1
cg17067889	7	151038703	1
cg19340390	7	151087656	1
cg26438167	7	151087979	1
cg24954171	7	151091946	1
cg15064042	7	151091955	1
cg07303435	7	151092152	1
cg06263887	7	151109656	1
cg22326328	7	151142178	1
cg06464775	7	151145235	1
cg03704112	7	151146115	1
cg18237616	7	151191667	1
cg07943849	7	151201868	1
cg14595269	7	151216272	1
cg14665227	7	151249324	0
cg19367193	7	151253902	1
cg08265392	7	151290088	1
cg14481469	7	151297347	1
cg00367584	7	151330833	0
cg13877163	7	151372757	1
cg09403494	7	151377791	1
cg23479189	7	151385452	0
cg22513396	7	151385582	1
cg27376589	7	151386845	0
cg15783039	7	151396116	0
cg13302927	7	151403110	0
cg16391727	7	151422838	1
cg10037579	7	151433020	1
cg01588379	7	151433326	1
cg07547279	7	151433873	0
cg04863427	7	151440440	0
cg21008208	7	151454717	1
cg06918623	7	151464848	0
cg07571734	7	151479894	1
cg04584439	7	151492565	0
cg02696607	7	151492863	0
cg16994041	7	151503269	1
cg14100005	7	151506979	0
cg26482626	7	151512698	1
cg00830401	7	151553558	1
cg00491428	7	151553868	1
cg12355505	7	151574494	0
cg10490974	7	151587549	0
cg20940424	7	151620888	0
cg21565299	7	151664071	1
cg01662876	7	151716974	1
cg11959215	7	151722222	0
cg22343048	7	151766168	0
cg11649171	7	151766983	0
cg07092748	7	151771858	0
cg22014194	7	151804306	1
cg07367144	7	151833529	1
cg15143998	7	151858956	0
cg06029299	7	151874066	0
cg18857769	7	151919158	0
cg18281562	7	151973509	0
cg15708928	7	152039095	0
cg12738241	7	152059833	0
cg00538509	7	152101445	0
cg08421207	7	152262704	0
cg12686095	7	152292259	0
cg07744399	7	152361944	0
cg05898482	7	152373203	1
cg08090079	7	152407783	0
cg13083037	7	152433928	1
cg14001429	7	152537589	1
cg02181559	7	152549172	1
cg12760705	7	152557358	0
cg24020650	7	152564119	1
cg15075499	7	152589117	1
cg08594650	7	152607873	0
cg21207817	7	152625160	1
cg24264055	7	152656866	0
cg01456663	7	152720150	1
cg20157873	7	152788733	1
cg09025432	7	153083911	0
cg17296660	7	153111194	0
cg03420445	7	153129473	0
cg01444677	7	153751298	1
cg18562989	7	153757172	1
cg15197688	7	153850939	0
cg27520905	7	153999655	1
cg07467482	7	154006066	1
cg12783066	7	154104879	0
cg07324496	7	154241813	1
cg20336253	7	154376494	0
cg13853392	7	154401768	0
cg21097820	7	154451991	1
cg19555191	7	154474067	1
cg07227743	7	154474113	1
cg09506081	7	154684327	1
cg16115627	7	154684433	1
cg04086391	7	154684493	1
cg25102742	7	154688294	1
cg23305129	7	154706386	1
cg11541252	7	154859334	1
cg04943581	7	154860619	0
cg12580770	7	154861569	1
cg09623773	7	154863381	1
cg24661173	7	154866132	1
cg27551227	7	154877217	1
cg00152167	7	154953687	0
cg03085949	7	154958558	1
cg11317887	7	154958793	0
cg06292312	7	154958907	1
cg14552568	7	154958976	1
cg12525707	7	154959041	1
cg16386910	7	154973070	0
cg21972815	7	154981175	0
cg03564228	7	154985193	1
cg07061255	7	154991498	0
cg18453576	7	155013569	1
cg26840889	7	155024633	1
cg00908584	7	155024775	1
cg00093057	7	155025337	0
cg25063631	7	155025500	1
cg08570118	7	155025533	1
cg03274812	7	155026819	0
cg09127473	7	155073433	0
cg18157301	7	155074469	0
cg21528163	7	155075730	0
cg10169462	7	155079311	1
cg10099105	7	155093457	1
cg23053008	7	155094291	1
cg21528729	7	155095191	1
cg17338299	7	155141719	1
cg00309232	7	155141967	1
cg14393384	7	155149319	0
cg23666553	7	155150015	0
cg06963709	7	155150793	1
cg06840743	7	155150876	1
cg26463496	7	155151195	1
cg14927855	7	155151427	1
cg19064493	7	155174728	0
cg09652312	7	155284062	1
cg24517467	7	155284331	1
cg09406004	7	155284355	1
cg25265226	7	155284448	1
cg02152945	7	155313475	0
cg11537828	7	155322173	1
cg15983026	7	155325552	1
cg11131384	7	155325597	1
cg00231810	7	155353618	1
cg20888094	7	155360839	0
cg08142884	7	155369424	1
cg17166874	7	155381422	0
cg26313657	7	155440364	1
cg04929633	7	155465871	0
cg00009085	7	155473359	0
cg10541993	7	155478279	0
cg21641920	7	155495680	0
cg18440871	7	155534649	1
cg14998613	7	155554462	1
cg27269380	7	155570730	1
cg24411299	7	155572931	1
cg07262012	7	155573868	1
cg00802903	7	155592263	1
cg06890890	7	155592645	1
cg06146234	7	155599625	1
cg18683586	7	155620659	1
cg21962907	7	155624002	1
cg12571978	7	155636183	1
cg14601210	7	155671264	1
cg21245300	7	155675943	1
cg27313147	7	155679151	1
cg23697406	7	155744359	1
cg08656837	7	155744544	1
cg01438619	7	155793875	1
cg11868634	7	155797461	1
cg20218073	7	155832938	1
cg17656890	7	155855572	1
cg14223646	7	155855699	1
cg16928523	7	155867278	1
cg26054842	7	155915712	1
cg22755679	7	155920287	1
cg16813187	7	155959515	1
cg04436287	7	155979195	0
cg09461420	7	155996361	1
cg04511678	7	156172661	0
cg09709655	7	156205401	0
cg27389611	7	156290543	0
cg12802844	7	156315663	1
cg08935195	7	156316727	1
cg24702579	7	156320570	0
cg06498212	7	156327901	0
cg12619400	7	156332539	1
cg12201043	7	156332978	1
cg12510264	7	156377100	1
cg19122459	7	156378285	0
cg01248928	7	156397955	0
cg10840551	7	156397958	0
cg22796353	7	156400281	1
cg13501951	7	156400310	1
cg16561657	7	156400711	1
cg18584424	7	156400779	1
cg12167907	7	156400784	0
cg27483342	7	156400881	1
cg08364137	7	156400990	1
cg03301518	7	156401919	0
cg13259502	7	156407540	0
cg05231837	7	156411247	1
cg03148428	7	156433416	1
cg08240090	7	156450213	0
cg05903222	7	156450970	0
cg26635849	7	156518499	0
cg23964699	7	156541689	0
cg24952358	7	156561790	1
cg25481258	7	156571196	0
cg10571168	7	156583547	1
cg20926550	7	156589440	0
cg14761438	7	156590313	0
cg21954085	7	156664673	0
cg26496899	7	156682654	0
cg18408399	7	156724873	0
cg17604655	7	156735383	1
cg03930209	7	156735466	1
cg22871949	7	156735603	0
cg14062261	7	156736159	1
cg22086452	7	156738170	1
cg17827650	7	156741514	1
cg07626700	7	156741534	1
cg02413092	7	156741538	1
cg10004280	7	156763389	1
cg03747200	7	156792086	0
cg23907981	7	156836741	1
cg05948757	7	156864133	0
cg01580578	7	156889041	1
cg18519774	7	156889207	1
cg08144358	7	156889781	1
cg05182265	7	156933206	1
cg25995836	7	156971172	0
cg22815658	7	156974882	0
cg03615214	7	157000156	0
cg13470719	7	157004224	1
cg21774865	7	157009442	1
cg15470736	7	157056012	1
cg04936178	7	157072649	1
cg10349687	7	157072813	1
cg21208107	7	157073270	1
cg00092383	7	157075207	1
cg26131932	7	157075303	1
cg05922817	7	157078855	0
cg10215167	7	157078884	0
cg19795866	7	157085473	1
cg04725144	7	157106750	1
cg13761705	7	157122545	0
cg23005186	7	157126748	0
cg09316472	7	157131900	0
cg05683808	7	157133186	1
cg01033336	7	157143067	0
cg06504624	7	157157215	1
cg22939563	7	157162115	1
cg27496299	7	157171202	1
cg03996020	7	157180124	1
cg07093547	7	157180126	0
cg25039694	7	157192974	1
cg09125311	7	157193615	1
cg10665071	7	157198699	1
cg02717503	7	157213736	1
cg06271696	7	157225062	1
cg01753815	7	157225818	1
cg04198139	7	157234129	1
cg26561212	7	157255200	1
cg11008003	7	157255264	1
cg18410945	7	157257054	1
cg16329658	7	157258677	1
cg08767650	7	157263457	1
cg09248044	7	157276152	0
cg04274827	7	157277617	1
cg04889016	7	157278696	0
cg18011570	7	157279616	0
cg20873686	7	157292182	1
cg19540291	7	157297425	1
cg19377014	7	157320135	1
cg06328750	7	157322599	1
cg08065795	7	157323060	1
cg24500294	7	157333519	1
cg10633479	7	157333584	1
cg01371842	7	157333936	0
cg22770560	7	157345452	1
cg06897306	7	157350962	1
cg00423811	7	157359579	1
cg06781608	7	157361040	1
cg22395765	7	157362094	1
cg03695236	7	157369121	1
cg26967842	7	157369158	1
cg00716277	7	157369376	1
cg25277638	7	157374793	1
cg00003241	7	157382312	0
cg12271047	7	157387106	1
cg25910261	7	157405965	1
cg22970003	7	157406032	1
cg23299919	7	157406096	1
cg14091258	7	157406607	1
cg21705926	7	157406637	0
cg19334350	7	157406737	1
cg20005629	7	157447022	1
cg09434085	7	157448419	1
cg11626052	7	157449311	1
cg05766510	7	157454062	1
cg27113326	7	157454068	1
cg03232056	7	157461310	1
cg09833475	7	157463804	1
cg21082130	7	157474409	0
cg23634928	7	157474856	1
cg05876425	7	157474921	1
cg18628367	7	157475548	1
cg18285788	7	157475692	1
cg22824674	7	157494836	1
cg14168080	7	157504135	1
cg15733309	7	157513707	1
cg19680441	7	157528444	1
cg09184202	7	157536874	1
cg08242024	7	157551111	1
cg23740652	7	157561925	1
cg13457415	7	157579211	0
cg21459816	7	157588756	1
cg03014997	7	157593094	1
cg05064223	7	157611269	1
cg03476864	7	157612081	1
cg17614582	7	157612249	1
cg19590115	7	157632890	1
cg11365983	7	157638062	1
cg24524099	7	157643007	1
cg22216157	7	157643037	1
cg09247695	7	157644273	1
cg17582545	7	157647847	1
cg16013919	7	157658872	1
cg00267078	7	157659220	1
cg08763924	7	157667814	0
cg09350411	7	157667935	1
cg14211350	7	157670094	1
cg04498153	7	157690139	1
cg08041408	7	157690609	1
cg00501869	7	157690732	1
cg03262885	7	157710179	1
cg12415687	7	157710472	1
cg00214250	7	157711173	1
cg22302675	7	157742562	0
cg18311871	7	157754600	1
cg16609021	7	157754648	1
cg11072645	7	157754746	1
cg16503188	7	157786056	1
cg02007867	7	157786536	1
cg12440927	7	157791721	1
cg03452105	7	157809792	0
cg06734435	7	157822373	0
cg07734471	7	157830677	0
cg10552603	7	157849649	1
cg05439204	7	157854693	1
cg15408722	7	157866922	1
cg16627911	7	157867015	1
cg05130081	7	157867264	1
cg16910042	7	157867291	1
cg26651148	7	157867300	1
cg12609140	7	157867612	1
cg13442689	7	157867812	1
cg20705893	7	157869970	1
cg01731811	7	157890171	1
cg12144100	7	157890277	1
cg06152586	7	157890659	1
cg10078132	7	157890798	0
cg27550325	7	157915584	1
cg05171921	7	157917118	1
cg16916578	7	157922350	0
cg25120425	7	157933354	1
cg08924230	7	157934500	0
cg18900012	7	157944214	0
cg23704413	7	157950418	0
cg00369194	7	157950511	1
cg06593940	7	157950633	0
cg08955548	7	157956116	1
cg19410816	7	157956653	0
cg07783094	7	157956912	1
cg02538280	7	157956927	1
cg13229363	7	157961051	1
cg01726608	7	157970923	0
cg03377073	7	157980803	1
cg19589728	7	157981945	1
cg06621425	7	157982589	1
cg22420514	7	157997479	1
cg20528787	7	158032352	1
cg23066280	7	158032496	1
cg02214305	7	158044654	0
cg27200869	7	158045980	1
cg16571642	7	158045996	1
cg06715136	7	158046025	1
cg03008692	7	158050818	1
cg17892759	7	158052902	0
cg18134437	7	158054555	0
cg07978494	7	158059179	1
cg03527077	7	158059704	1
cg00238283	7	158059790	1
cg25497530	7	158059944	1
cg19547192	7	158059976	1
cg09040942	7	158060003	1
cg13218485	7	158060136	0
cg12834378	7	158067345	1
cg15286032	7	158069943	1
cg05901462	7	158075388	1
cg26173773	7	158075624	1
cg23053506	7	158075705	1
cg12980549	7	158084782	1
cg23759393	7	158110405	1
cg02045011	7	158111329	1
cg10066043	7	158118570	0
cg11752927	7	158118612	0
cg09649198	7	158134520	1
cg24804145	7	158144409	1
cg21755737	7	158150240	0
cg08401938	7	158155932	1
cg23298862	7	158159286	1
cg13372513	7	158177056	1
cg25330725	7	158180337	0
cg20764780	7	158187725	1
cg15865069	7	158195729	1
cg17287605	7	158196894	1
cg24506197	7	158201392	1
cg01191920	7	158217561	1
cg01238361	7	158225896	0
cg24481303	7	158235949	1
cg16016583	7	158248795	1
cg09756125	7	158250978	1
cg20120197	7	158262395	0
cg05264279	7	158266136	1
cg17429772	7	158269409	1
cg10620881	7	158280480	1
cg23618588	7	158286570	1
cg04864538	7	158301178	1
cg06179179	7	158326758	1
cg11985321	7	158336016	1
cg05062510	7	158339017	1
cg09328286	7	158351400	0
cg00541104	7	158359935	1
cg00841760	7	158362966	1
cg26180501	7	158363265	1
cg01622718	7	158363414	1
cg00904407	7	158364526	1
cg21325485	7	158364932	1
cg03147750	7	158381599	0
cg07484253	7	158407652	0
cg00086283	7	158409247	1
cg22277672	7	158444325	1
cg24564603	7	158456404	1
cg08463779	7	158476130	0
cg17371585	7	158476748	1
cg05703659	7	158494734	1
cg01114767	7	158503308	0
cg05303559	7	158512380	1
cg22528069	7	158512390	1
cg02711800	7	158525801	0
cg15614872	7	158531752	1
cg03803940	7	158532542	0
cg26651303	7	158533204	1
cg05212892	7	158533877	1
cg20533982	7	158533927	1
cg02270670	7	158535776	0
cg17228048	7	158536439	0
cg14395731	7	158571518	1
cg27159987	7	158578750	1
cg19584649	7	158607898	1
cg11776802	7	158616979	0
cg27343380	7	158617671	1
cg04622720	7	158657028	0
cg24443559	7	158666095	1
cg15523550	7	158692062	0
cg04683035	7	158712832	1
cg24319409	7	158726727	0
cg17428748	7	158741438	1
cg07393940	7	158741817	1
cg02920376	7	158748055	1
cg11710887	7	158748803	1
cg12954512	7	158750244	1
cg11945929	7	158750384	1
cg00815399	7	158750607	1
cg00413089	7	158750985	1
cg12744031	7	158751184	1
cg00538212	7	158751591	1
cg10051724	7	158752437	1
cg18925601	7	158752715	1
cg25332918	7	158766061	1
cg01219135	7	158766336	1
cg12590608	7	158785262	1
cg25769590	7	158789503	1
cg09826364	7	158789723	1
cg19418458	7	158789849	1
cg04111992	7	158790115	1
cg08082879	7	158798629	1
cg07977927	7	158815555	1
cg09654116	7	158816213	1
cg27524080	7	158823070	1
cg12257156	7	158823799	1
cg21225412	7	158852076	0
cg05086444	7	158854447	1
cg05371552	7	158854564	1
cg11692756	7	158863262	0
cg05554000	7	158905015	1
cg23016068	7	158905063	0
cg08479516	7	158905536	1
cg05525133	7	158909494	0
cg05144285	7	158935647	1
cg00413030	7	158947138	1
cg27510691	7	158949768	1
cg23667071	7	158954960	1
cg13374026	7	158955107	1
cg13817083	7	159026609	1
cg15052719	7	159033499	0
cg10403914	7	159077106	0
cg06413351	8	190459	0
cg10212055	8	214119	1
cg17920646	8	216578	1
cg03116837	8	216703	1
cg14317384	8	216788	1
cg13390740	8	225659	1
cg27045994	8	284126	1
cg11640677	8	326544	0
cg08699575	8	333325	1
cg14105901	8	333333	0
cg17651628	8	333362	1
cg13200556	8	337303	1
cg04820136	8	355580	0
cg12686441	8	436693	1
cg23109344	8	496440	1
cg00066748	8	496527	1
cg26280778	8	496739	1
cg13291570	8	514736	1
cg18431983	8	566323	1
cg05028639	8	566371	1
cg15320980	8	582908	1
cg16825014	8	583185	1
cg19660806	8	588740	1
cg00837987	8	588849	1
cg17751599	8	590487	0
cg00450029	8	599525	1
cg23958373	8	599963	1
cg07234876	8	600039	1
cg02524346	8	600233	1
cg26554054	8	600488	1
cg15331088	8	600555	1
cg04893044	8	600679	0
cg21173402	8	610095	1
cg11490793	8	616458	0
cg05956747	8	618751	1
cg21459713	8	623688	1
cg10290321	8	624213	0
cg17461462	8	627771	1
cg13047217	8	636871	0
cg14755254	8	637813	0
cg01053087	8	637909	1
cg07004744	8	641479	1
cg03761569	8	649540	1
cg11416102	8	651193	1
cg17094146	8	669161	1
cg17373649	8	669578	1
cg00689020	8	671652	0
cg18002480	8	672007	1
cg21650737	8	674525	1
cg19776282	8	683148	1
cg16537292	8	686186	1
cg03784463	8	686755	0
cg17756545	8	693245	1
cg07284231	8	700689	1
cg15984406	8	703870	1
cg02123616	8	713162	1
cg20077007	8	713183	1
cg18788284	8	731697	1
cg26063030	8	743260	1
cg00345025	8	743875	1
cg06740217	8	745633	0
cg03615476	8	747229	1
cg20652464	8	752313	1
cg07757183	8	756943	1
cg03534326	8	773820	1
cg14826021	8	798946	1
cg14975347	8	810491	1
cg22305187	8	811351	1
cg21352158	8	832917	1
cg27241889	8	833012	1
cg09180070	8	840321	1
cg09142848	8	850121	1
cg16579144	8	852569	1
cg09022900	8	853170	0
cg12897396	8	868423	0
cg04552625	8	877074	1
cg19877843	8	885641	1
cg04379063	8	887162	0
cg07466230	8	893583	1
cg14652369	8	921169	1
cg12009882	8	940002	0
cg00602245	8	953031	1
cg16451909	8	957083	1
cg13614962	8	962418	1
cg07796977	8	962467	1
cg22254103	8	989193	1
cg21459985	8	995913	0
cg04918696	8	1004106	1
cg08202144	8	1004177	1
cg14483770	8	1045705	0
cg09618773	8	1049167	1
cg04106395	8	1049215	1
cg21515003	8	1049335	1
cg15682797	8	1049394	1
cg17119279	8	1049477	1
cg12023271	8	1053157	1
cg23858960	8	1082686	1
cg12086014	8	1103183	1
cg00621826	8	1111512	1
cg09058577	8	1112056	1
cg01788773	8	1113662	1
cg00922157	8	1117323	1
cg20860124	8	1140682	1
cg16728181	8	1141614	0
cg21462914	8	1144375	1
cg07699771	8	1153329	1
cg00324719	8	1155602	1
cg04027443	8	1169032	0
cg00786165	8	1183309	1
cg13518590	8	1198767	0
cg03284050	8	1207238	1
cg18929889	8	1208878	1
cg27311722	8	1222137	0
cg25203310	8	1244335	1
cg24166022	8	1245342	1
cg18304839	8	1246922	1
cg25282513	8	1267224	0
cg21006256	8	1273592	1
cg24513387	8	1273604	1
cg25674613	8	1273808	1
cg09954251	8	1278972	1
cg16695913	8	1295707	0
cg00931944	8	1310046	1
cg22457668	8	1318052	1
cg00536910	8	1319507	1
cg19845127	8	1320565	1
cg03128011	8	1321333	1
cg20088245	8	1321375	1
cg22034735	8	1321727	1
cg05029148	8	1321883	1
cg09610084	8	1324787	1
cg03762802	8	1362561	1
cg25601471	8	1365027	0
cg27134251	8	1365049	1
cg09050832	8	1365175	1
cg02490460	8	1365502	1
cg05041795	8	1365749	1
cg06983765	8	1365906	1
cg22785648	8	1386932	0
cg06016156	8	1399969	1
cg14499577	8	1414612	1
cg16582891	8	1430303	1
cg25325592	8	1439535	1
cg03081118	8	1440117	1
cg09896340	8	1440147	1
cg11254573	8	1449634	1
cg10636144	8	1455764	1
cg19571721	8	1456819	1
cg17822710	8	1457627	0
cg03006172	8	1463125	1
cg02192678	8	1495185	1
cg25265764	8	1496732	1
cg26607620	8	1497078	1
cg18437193	8	1497307	1
cg03185622	8	1501226	1
cg00142239	8	1508017	1
cg11035296	8	1514321	0
cg08387538	8	1527995	1
cg14485877	8	1592736	1
cg01154272	8	1624818	1
cg21930938	8	1636262	1
cg20597619	8	1636504	1
cg06577028	8	1638304	1
cg11192059	8	1650035	1
cg23042540	8	1653566	1
cg03471999	8	1655752	1
cg14015327	8	1686076	0
cg16259209	8	1694016	0
cg12012381	8	1694654	0
cg26347162	8	1697408	1
cg14813353	8	1710922	0
cg03101552	8	1710987	0
cg17051905	8	1725140	1
cg08410878	8	1733369	1
cg02236941	8	1734990	1
cg22756942	8	1746360	1
cg02000426	8	1759815	1
cg22461390	8	1764329	1
cg06742077	8	1764878	1
cg23299804	8	1766126	1
cg01801826	8	1766281	1
cg00033623	8	1774135	0
cg26271158	8	1774243	0
cg09259595	8	1779056	1
cg25323005	8	1779117	1
cg07264062	8	1785958	1
cg16811129	8	1797886	1
cg08283206	8	1807280	1
cg25389250	8	1814835	1
cg08753841	8	1815153	1
cg08980014	8	1824904	1
cg12512466	8	1826049	1
cg16592709	8	1831484	1
cg07096487	8	1852327	0
cg27392040	8	1857177	1
cg01674777	8	1861037	1
cg21362225	8	1864982	0
cg09126794	8	1879551	1
cg12734820	8	1890640	1
cg10119564	8	1894814	1
cg21394273	8	1899231	1
cg06879681	8	1900524	1
cg13557947	8	1900613	0
cg17953716	8	1915004	1
cg00518132	8	1919130	0
cg12408621	8	1919501	0
cg08344634	8	1938530	1
cg06047886	8	1947038	1
cg01540522	8	1948874	1
cg09618998	8	1950965	1
cg22846384	8	1957168	1
cg00191102	8	1958171	1
cg15451784	8	1959430	0
cg22325764	8	1959442	1
cg01012713	8	1960217	1
cg24951880	8	1960257	1
cg12934366	8	1960466	1
cg03660096	8	1970040	1
cg05828893	8	1972207	1
cg14257773	8	1983405	1
cg18766054	8	1992139	1
cg11701148	8	1993035	1
cg21132577	8	1993528	1
cg12284098	8	1993893	1
cg20219329	8	1994478	1
cg00840694	8	1994574	1
cg14352310	8	2001827	0
cg09584650	8	2002012	1
cg00319223	8	2012508	1
cg03454775	8	2012595	1
cg06445972	8	2024679	1
cg01233141	8	2030032	1
cg16491319	8	2030161	1
cg07248162	8	2034367	0
cg05073382	8	2045798	1
cg21773297	8	2049910	1
cg05570806	8	2060933	1
cg14734470	8	2066823	0
cg21169299	8	2069281	0
cg11541409	8	2069673	0
cg06054159	8	2075209	1
cg11424828	8	2075469	1
cg21847720	8	2075777	1
cg01295646	8	2075820	1
cg08174789	8	2078112	1
cg02133140	8	2078250	1
cg04992744	8	2078991	0
cg24655167	8	2085310	0
cg20106822	8	2086118	0
cg16209909	8	2087568	0
cg11955491	8	2092909	1
cg20149337	8	2093137	1
cg14696926	8	2093220	1
cg12143756	8	2093254	0
cg09579651	8	2110782	0
cg14996023	8	2129245	0
cg12946324	8	2140836	0
cg07720478	8	2147448	1
cg07041999	8	2178272	1
cg23304784	8	2179815	1
cg03827304	8	2195000	0
cg10294367	8	2195997	0
cg21167612	8	2196584	1
cg06815915	8	2199915	0
cg02019747	8	2209932	0
cg23870316	8	2216155	0
cg00059977	8	2230584	0
cg10979160	8	2241727	1
cg11900328	8	2263331	1
cg03887571	8	2283397	0
cg08744519	8	2308391	0
cg12227166	8	2366868	0
cg13447702	8	2375366	0
cg15181928	8	2375845	0
cg14356225	8	2383594	1
cg04495336	8	2419119	1
cg02472801	8	2480483	1
cg01414268	8	2480911	1
cg02239747	8	2481019	0
cg01466164	8	2481226	1
cg01649497	8	2585235	1
cg24475182	8	2585666	1
cg23099839	8	2585976	1
cg03427322	8	2586002	0
cg11779808	8	2586225	1
cg21409873	8	2586582	0
cg04671734	8	2591207	1
cg08242633	8	2591411	1
cg21769514	8	2743697	1
cg00336791	8	2774531	1
cg22331699	8	2808485	0
cg15622955	8	2902639	0
cg08373605	8	2916814	1
cg21338067	8	3045191	0
cg21461288	8	3060252	0
cg08642111	8	3141844	1
cg13952377	8	3234047	0
cg12028740	8	3244626	1
cg27340648	8	3254739	1
cg23702644	8	3254875	1
cg01434302	8	3267208	1
cg17057268	8	3416221	1
cg00959921	8	3504109	0
cg11912985	8	3557925	0
cg22779217	8	3845233	0
cg22306898	8	3890490	0
cg00631327	8	3965218	1
cg09539824	8	3965289	1
cg20362866	8	4138785	0
cg13942600	8	4147127	0
cg12989342	8	4183642	1
cg06055669	8	4399574	0
cg20934731	8	4439787	1
cg09044665	8	4504944	1
cg24327361	8	4583386	1
cg05293856	8	4614063	0
cg08236285	8	4637584	1
cg11945167	8	4644739	1
cg11003814	8	4854917	1
cg21861586	8	4920099	0
cg12016218	8	4923996	0
cg02576157	8	5366910	0
cg14234414	8	5367371	0
cg11957320	8	5464948	0
cg02131597	8	5540587	0
cg01112036	8	5649434	0
cg18882439	8	5768936	0
cg27005875	8	5769899	0
cg02436606	8	5798410	0
cg07223606	8	5894643	0
cg22018862	8	6086849	0
cg23549331	8	6189008	1
cg15897910	8	6198768	0
cg08440129	8	6230365	0
cg03725426	8	6274713	0
cg08059631	8	6274876	0
cg22764861	8	6277513	0
cg00049638	8	6312713	0
cg20490392	8	6419438	1
cg25350011	8	6419483	1
cg04017131	8	6419570	1
cg02548132	8	6420242	1
cg24519108	8	6421063	1
cg06447983	8	6428966	0
cg16451879	8	6430718	1
cg08777992	8	6442958	1
cg02349934	8	6456427	0
cg03541179	8	6460558	0
cg08580015	8	6470839	1
cg04201910	8	6473704	0
cg20701025	8	6481431	0
cg07089399	8	6481582	1
cg24948743	8	6481608	1
cg00478401	8	6518132	0
cg25569760	8	6518284	0
cg10480824	8	6570636	0
cg08566799	8	6605240	0
cg24668990	8	6692949	1
cg25722644	8	6694415	1
cg12400130	8	6699354	0
cg21236334	8	6748047	0
cg14260605	8	6749074	0
cg24098316	8	6758616	0
cg06059003	8	6758788	0
cg11030540	8	6773558	0
cg22057266	8	6786083	0
cg21006539	8	6793506	1
cg12251126	8	6876695	1
cg23436374	8	6915699	0
cg10850353	8	6921077	0
cg19151858	8	6940624	1
cg14979907	8	7004819	1
cg07761646	8	7113462	1
cg22460601	8	7189563	0
cg22974952	8	7212700	1
cg14176282	8	7256043	0
cg20324687	8	7308492	1
cg09549987	8	7320532	1
cg20223677	8	7332846	1
cg11618795	8	7333099	0
cg26733605	8	7716141	0
cg23703303	8	7720259	1
cg08112003	8	7774161	0
cg00637791	8	7874997	1
cg14263553	8	8120624	1
cg17527040	8	8137591	0
cg01087534	8	8139230	0
cg04157989	8	8147381	0
cg16812730	8	8172820	1
cg02527252	8	8178889	1
cg14819618	8	8180214	1
cg14556317	8	8182300	0
cg01556246	8	8204802	1
cg02239258	8	8241752	1
cg21655233	8	8254820	0
cg06465031	8	8293379	0
cg10566963	8	8308571	0
cg16194746	8	8341955	1
cg23090382	8	8374418	0
cg16423305	8	8377965	0
cg24433000	8	8395758	0
cg11179487	8	8418933	0
cg08546732	8	8426692	0
cg05372993	8	8430507	0
cg04039177	8	8474738	1
cg24444386	8	8496874	0
cg24524245	8	8537351	1
cg06671706	8	8559999	1
cg15441656	8	8560934	1
cg19452944	8	8564861	0
cg04468380	8	8601022	1
cg00185034	8	8610660	0
cg16691313	8	8632900	0
cg01851573	8	8652454	1
cg24923430	8	8679450	1
cg00195828	8	8680903	1
cg22680252	8	8681198	1
cg04746356	8	8691930	0
cg01617280	8	8745938	1
cg21002223	8	8747452	1
cg22711197	8	8762121	0
cg05868443	8	8777082	0
cg12182183	8	8811697	1
cg22732549	8	8820073	1
cg12587185	8	8847353	0
cg09213533	8	8852726	0
cg18348407	8	8858798	0
cg18237548	8	8860050	1
cg14227037	8	8864470	0
cg06299948	8	8865330	0
cg05385075	8	8868211	0
cg13402599	8	8873839	0
cg17757514	8	8881121	0
cg02474755	8	8910816	0
cg24015220	8	8916278	0
cg15254624	8	8923963	0
cg09774589	8	9009347	0
cg05806645	8	9009352	1
cg20438142	8	9009389	0
cg20749955	8	9009401	1
cg02269453	8	9009499	0
cg23607460	8	9041105	0
cg11070274	8	9106610	0
cg14293546	8	9117999	0
cg05718771	8	9182010	1
cg21552104	8	9189178	0
cg08270612	8	9212082	0
cg02153708	8	9321075	0
cg06602889	8	9375525	0
cg03470646	8	9402640	1
cg17969579	8	9416736	1
cg04718705	8	9450161	0
cg16037274	8	9465905	0
cg15933757	8	9527541	0
cg09669949	8	9561069	0
cg25708403	8	9597811	0
cg18974903	8	9621167	1
cg27334616	8	9640218	0
cg21290162	8	9741960	1
cg15537082	8	9762300	1
cg04989185	8	9790928	1
cg17045534	8	9791557	1
cg16349333	8	9915238	0
cg20301210	8	9944058	0
cg16150238	8	9952933	0
cg14086689	8	10123245	0
cg01742138	8	10137254	0
cg05753693	8	10192930	1
cg05063328	8	10200813	1
cg26966828	8	10208257	1
cg20368945	8	10226504	0
cg07360518	8	10245458	0
cg00629382	8	10268916	1
cg04550751	8	10274959	0
cg15211328	8	10297565	0
cg10890738	8	10368677	0
cg17955787	8	10376567	0
cg24871184	8	10382921	0
cg07353006	8	10405104	1
cg19847130	8	10466454	1
cg20181426	8	10469310	1
cg00622658	8	10469796	1
cg23424800	8	10529811	1
cg25586634	8	10534502	0
cg16370051	8	10547161	0
cg16935662	8	10558256	0
cg20449619	8	10581784	1
cg01131038	8	10592118	1
cg24338833	8	10592227	1
cg23565663	8	10621935	1
cg07935657	8	10622805	1
cg21640943	8	10640194	0
cg04111760	8	10641064	0
cg15772916	8	10682065	0
cg02292205	8	10847429	0
cg17167536	8	10906938	1
cg01517750	8	10907008	0
cg10596361	8	10907750	1
cg16664915	8	10907788	1
cg16098608	8	10929075	1
cg14863544	8	10929105	1
cg03381408	8	10955796	1
cg19769557	8	10988264	0
cg17016032	8	11020264	0
cg02958262	8	11045636	0
cg03360829	8	11055286	0
cg05284066	8	11103929	0
cg21337580	8	11141424	1
cg16081164	8	11146870	0
cg20905180	8	11149412	1
cg00318476	8	11151053	0
cg16244136	8	11168112	0
cg04064687	8	11194543	0
cg16074812	8	11201250	1
cg13286698	8	11203882	1
cg02601489	8	11203954	1
cg23436576	8	11204132	1
cg21775007	8	11205619	1
cg23282442	8	11225832	1
cg26544317	8	11267659	0
cg12516759	8	11291446	0
cg11879734	8	11304095	0
cg21405761	8	11304273	1
cg23307893	8	11315562	0
cg11944933	8	11320112	1
cg14921801	8	11389209	0
cg07608611	8	11402219	1
cg16554881	8	11412199	0
cg26318674	8	11468414	1
cg00459913	8	11469136	1
cg08911368	8	11471085	1
cg09817024	8	11471395	1
cg24415728	8	11471816	1
cg23823894	8	11471881	1
cg16162962	8	11509179	0
cg04103461	8	11513522	0
cg20463151	8	11546573	1
cg26020513	8	11568356	1
cg13167214	8	11568892	0
cg16816874	8	11578850	1
cg16810626	8	11594003	1
cg13293535	8	11597251	1
cg12567615	8	11609706	1
cg09232555	8	11619866	1
cg03690814	8	11626495	0
cg20741980	8	11640100	0
cg09611679	8	11653098	0
cg12714890	8	11653811	0
cg17661601	8	11656692	1
cg22932685	8	11664134	0
cg06147368	8	11664287	0
cg05062539	8	11664388	0
cg02711665	8	11664728	1
cg21145523	8	11671505	0
cg09354158	8	11712380	0
cg09087222	8	11720363	0
cg18564928	8	11790559	1
cg03265268	8	11839764	1
cg06375077	8	11852777	0
cg24640325	8	11854471	0
cg23957763	8	11854495	0
cg03913278	8	11995002	1
cg26670620	8	12244544	1
cg12792075	8	12244565	1
cg20450712	8	12580385	1
cg07706065	8	12587010	0
cg13914373	8	12593154	0
cg05687865	8	12596210	1
cg22277689	8	12600757	0
cg07307335	8	12602187	1
cg25974879	8	12695720	0
cg11719473	8	12697628	0
cg03434247	8	12800009	0
cg21603716	8	12808039	0
cg16128167	8	12808659	0
cg12956311	8	12810631	0
cg16175700	8	12829807	1
cg21201020	8	12885622	0
cg09178666	8	12894534	0
cg09517507	8	12900731	0
cg20543645	8	12923280	1
cg24981989	8	12974344	0
cg13253150	8	12991364	0
cg16420641	8	13078174	1
cg15009835	8	13152277	0
cg08870763	8	13188376	0
cg12214034	8	13210721	0
cg13994394	8	13271993	0
cg26125690	8	13295112	1
cg08494245	8	13303554	0
cg10071496	8	13305666	0
cg11719229	8	13306653	0
cg09222049	8	13310302	0
cg20164549	8	13329346	0
cg08686878	8	13355437	0
cg27336423	8	13373647	0
cg26410778	8	13392923	0
cg01146726	8	13423496	0
cg20282158	8	13425120	1
cg14844955	8	13462674	0
cg22463799	8	13473948	0
cg08324055	8	13511021	0
cg09422119	8	13515672	0
cg27295701	8	13554544	0
cg14701998	8	13706623	0
cg16222655	8	14018706	0
cg21905390	8	14176154	0
cg11621038	8	14189121	0
cg27405903	8	14345388	0
cg10030308	8	14608431	0
cg11939416	8	15235498	0
cg14639904	8	15393683	1
cg17157208	8	15395701	0
cg16197751	8	15424279	0
cg21844749	8	15431358	1
cg14759058	8	15476113	0
cg06125295	8	15479669	0
cg22312091	8	15493443	0
cg11211624	8	15542010	1
cg21548021	8	15873055	1
cg27216575	8	15935536	0
cg06362482	8	16021835	0
cg20461585	8	16036526	0
cg02506284	8	16043460	0
cg07347534	8	16045149	1
cg07781645	8	16059680	1
cg25494059	8	16073670	0
cg22339902	8	16120137	1
cg23475489	8	16142199	1
cg01530633	8	16240840	0
cg16077325	8	16281033	0
cg23943415	8	16369650	0
cg07687339	8	16370115	0
cg03149305	8	16381351	0
cg15204232	8	16451381	0
cg26049293	8	16460659	0
cg20138726	8	16461693	0
cg13245809	8	16461733	0
cg05160404	8	16462035	0
cg26505713	8	16569821	0
cg12851711	8	16613115	0
cg09484377	8	16613520	0
cg03503029	8	16622943	0
cg23350350	8	16652008	1
cg00336202	8	16689071	0
cg22629903	8	16772868	0
cg11461978	8	16906733	0
cg09003016	8	16958548	0
cg03092390	8	17056583	0
cg26953086	8	17083761	0
cg18284672	8	17101978	1
cg02953486	8	17133836	0
cg22068879	8	17169254	0
cg09984096	8	17195444	1
cg03911619	8	17207717	0
cg22390040	8	17220621	1
cg04118703	8	17329303	0
cg20207624	8	17347112	0
cg01053241	8	17352834	1
cg06916950	8	17385179	0
cg22416376	8	17395271	1
cg19807968	8	17396139	0
cg02786378	8	17396844	1
cg07120993	8	17433625	0
cg05555116	8	17433694	0
cg18901963	8	17433711	0
cg15779323	8	17433761	0
cg25912517	8	17433792	0
cg24049348	8	17433926	1
cg16800975	8	17434541	1
cg14709253	8	17519419	1
cg13967339	8	17533669	0
cg01003893	8	17533903	0
cg11995722	8	17548659	0
cg17644611	8	17549768	1
cg25719507	8	17555211	0
cg00121389	8	17555302	1
cg17587071	8	17561485	0
cg01252998	8	17579607	0
cg16074739	8	17580549	0
cg04077079	8	17581173	0
cg23002008	8	17600575	1
cg27507413	8	17612669	0
cg00277065	8	17613633	0
cg01813474	8	17614902	0
cg22968715	8	17621549	0
cg21278980	8	17624082	0
cg04898035	8	17640624	1
cg20031843	8	17656574	0
cg05799058	8	17663002	1
cg21228547	8	17666161	0
cg17672923	8	17666337	0
cg13033417	8	17689804	0
cg08771382	8	17702983	0
cg26640119	8	17715843	0
cg15804669	8	17718512	0
cg24288346	8	17749565	0
cg12806300	8	17753566	0
cg12122387	8	17756185	0
cg13722794	8	17822079	0
cg03040168	8	17828025	0
cg02924222	8	17829971	0
cg12133272	8	17865709	1
cg24302207	8	17894088	0
cg01110935	8	17933360	0
cg22061769	8	17942896	0
cg18929511	8	17942993	1
cg04912297	8	17943293	1
cg26097921	8	17943727	0
cg04416126	8	17980148	0
cg19721541	8	18027367	1
cg06450790	8	18027713	1
cg21298408	8	18027853	1
cg09152224	8	18078444	0
cg13828131	8	18078688	0
cg01315181	8	18079165	0
cg24555670	8	18244502	1
cg09269297	8	18305637	0
cg24597617	8	18533159	0
cg21598067	8	18540642	1
cg11323985	8	18541497	1
cg16296210	8	18541785	0
cg18905886	8	18656149	0
cg14937128	8	18667757	0
cg22993554	8	18698050	1
cg24595678	8	18712024	0
cg01573321	8	18744446	1
cg08562151	8	18746006	0
cg23650331	8	18775244	0
cg13579473	8	18775638	1
cg04143307	8	18783676	0
cg09765538	8	18797459	0
cg20677986	8	18800555	1
cg16519678	8	18817276	0
cg15378408	8	18858277	0
cg23628437	8	18867754	1
cg24804106	8	18872143	1
cg14408927	8	18875728	1
cg05423679	8	18892080	0
cg12525393	8	18938688	0
cg09908478	8	18973377	0
cg25627341	8	18992572	1
cg14313767	8	18997756	0
cg15587955	8	19026658	1
cg01630717	8	19028782	0
cg05701478	8	19029020	1
cg08696928	8	19042579	1
cg23324403	8	19058399	0
cg00201595	8	19065636	1
cg21713199	8	19067078	0
cg26264248	8	19083101	0
cg13646041	8	19103595	0
cg12081072	8	19120179	0
cg12313947	8	19129756	0
cg25789590	8	19158563	0
cg10387952	8	19168353	0
cg19634324	8	19170241	0
cg20220678	8	19243209	1
cg07020366	8	19246614	0
cg12159464	8	19295809	1
cg11365913	8	19318160	1
cg06108374	8	19319031	1
cg06699216	8	19333253	1
cg02988816	8	19333274	0
cg27657608	8	19353966	0
cg02854313	8	19409023	1
cg03072133	8	19453924	0
cg04066265	8	19460243	1
cg04541281	8	19472336	0
cg01922603	8	19504047	1
cg13996193	8	19533749	0
cg27510066	8	19536244	1
cg23328404	8	19539991	1
cg02694058	8	19540254	0
cg11155735	8	19540479	1
cg11505841	8	19540576	1
cg05026214	8	19540809	0
cg16987229	8	19552141	0
cg25730047	8	19568417	0
cg04340918	8	19577028	1
cg00891765	8	19605095	0
cg00923880	8	19613178	1
cg01513086	8	19617535	1
cg20264491	8	19649875	0
cg24516516	8	19678013	1
cg22134054	8	19688758	0
cg03025285	8	19752474	0
cg13530105	8	19795537	0
cg00471141	8	19796299	1
cg10734781	8	19833012	0
cg19282584	8	19977531	0
cg10133953	8	20031081	1
cg11288419	8	20034427	0
cg18047595	8	20041698	0
cg06686789	8	20041853	1
cg17092985	8	20119213	1
cg19566417	8	20121951	0
cg10762126	8	20127845	1
cg17634572	8	20146604	1
cg13468215	8	20146900	0
cg16862006	8	20147206	0
cg12417099	8	20147497	0
cg27655507	8	20159789	1
cg15631458	8	20160009	1
cg26572207	8	20161947	1
cg08866876	8	20170359	1
cg20198337	8	20207557	0
cg16569656	8	20233481	0
cg22448502	8	20309531	0
cg11237852	8	20316262	1
cg10409702	8	20325457	1
cg10145533	8	20350779	1
cg03686279	8	20484989	0
cg20305683	8	20647436	0
cg02854676	8	21000500	0
cg13728107	8	21164613	0
cg19076208	8	21258037	0
cg14544458	8	21566705	0
cg14645593	8	21595402	0
cg08288130	8	21771540	1
cg16476235	8	21771668	1
cg05998295	8	21775764	1
cg16423862	8	21812692	0
cg27501386	8	21822585	0
cg13202952	8	21888398	1
cg09433588	8	21899862	1
cg11707219	8	21905756	1
cg02794906	8	21911045	0
cg03979241	8	21916824	1
cg10296516	8	21944986	1
cg26215399	8	21949782	1
cg19570759	8	21958823	0
cg16573957	8	21970273	1
cg09539908	8	21996546	1
cg00664054	8	21998309	1
cg24473180	8	22048846	0
cg05378924	8	22055761	0
cg23352722	8	22089501	1
cg27266060	8	22091797	1
cg07876665	8	22101351	0
cg24041425	8	22108052	0
cg02438383	8	22113030	0
cg03594078	8	22131675	1
cg00420450	8	22132641	1
cg10137597	8	22132714	1
cg21471580	8	22132874	1
cg26039829	8	22132926	1
cg02463440	8	22132932	1
cg02788857	8	22132959	1
cg18135555	8	22132992	1
cg07298985	8	22133076	1
cg17304084	8	22133356	1
cg05956943	8	22133375	1
cg15504516	8	22140019	0
cg05079448	8	22145101	1
cg04300535	8	22167910	0
cg20825947	8	22193722	0
cg25257677	8	22223985	1
cg02479022	8	22250005	1
cg14854833	8	22253209	0
cg01396779	8	22253319	0
cg00482919	8	22254221	0
cg00473386	8	22255824	0
cg24230560	8	22256096	0
cg03385171	8	22264294	0
cg18042586	8	22288224	1
cg21605366	8	22294262	1
cg16102063	8	22298240	1
cg04706735	8	22326349	0
cg07015444	8	22342624	0
cg03045606	8	22381401	0
cg01582937	8	22411211	1
cg23979472	8	22421913	0
cg17106625	8	22447857	0
cg17687970	8	22462467	1
cg09496125	8	22471307	0
cg09177577	8	22503577	1
cg18492526	8	22508802	0
cg11331803	8	22509991	1
cg24824842	8	22524560	1
cg21553199	8	22527157	1
cg00732775	8	22546694	1
cg07082452	8	22547688	1
cg08810842	8	22548546	1
cg10950848	8	22550281	0
cg12543831	8	22550284	0
cg10423052	8	22562469	1
cg20089319	8	22603593	0
cg20816330	8	22697267	0
cg02169279	8	22733261	1
cg11401452	8	22745390	0
cg25882887	8	22844374	1
cg17466952	8	22844396	1
cg12271419	8	22855616	1
cg19861842	8	22855745	1
cg12302985	8	22907547	0
cg16593030	8	22907585	0
cg24176540	8	22907668	0
cg00185804	8	22907738	0
cg09487893	8	22933021	0
cg26148285	8	22941854	0
cg26172002	8	22941858	0
cg00217442	8	23022694	1
cg10341268	8	23075102	0
cg07750309	8	23088433	0
cg09098025	8	23100643	1
cg22708902	8	23100981	1
cg15461618	8	23110550	0
cg16432174	8	23127769	0
cg03971254	8	23143430	1
cg07696137	8	23144884	0
cg24531534	8	23162162	1
cg03126799	8	23178986	0
cg12060669	8	23179283	0
cg09535960	8	23193704	1
cg12359658	8	23203103	0
cg13216124	8	23285320	1
cg15896259	8	23312661	1
cg04712321	8	23312916	1
cg21074015	8	23313978	1
cg19421005	8	23331441	0
cg17760464	8	23347642	0
cg24126361	8	23398346	1
cg02190353	8	23405296	1
cg24788873	8	23409052	0
cg02594094	8	23415999	0
cg13870137	8	23427868	0
cg26265339	8	23456290	0
cg23019611	8	23458336	0
cg06485084	8	23482908	0
cg17865549	8	23541133	0
cg07197387	8	23558864	0
cg11274580	8	23582863	0
cg03324961	8	23605601	1
cg04899715	8	23609424	1
cg08959719	8	23612822	0
cg18393017	8	23651954	0
cg02097657	8	23652248	0
cg07058706	8	23664938	0
cg04645534	8	23712550	1
cg25967146	8	23717906	1
cg22678589	8	23746668	0
cg10574533	8	23934837	0
cg25148674	8	24013349	1
cg20531313	8	24035026	0
cg23763788	8	24152491	0
cg26917730	8	24155453	0
cg14227955	8	24192557	0
cg21811052	8	24205344	0
cg22018308	8	24225276	0
cg14143055	8	24240597	1
cg15966720	8	24241333	0
cg25485092	8	24241360	0
cg18212777	8	24241730	0
cg26522738	8	24261642	0
cg16914533	8	24297592	0
cg04290797	8	24298403	0
cg10237017	8	24372162	0
cg14358262	8	24372234	0
cg09884225	8	24768802	1
cg05056638	8	24800824	1
cg25352397	8	24800883	1
cg15416643	8	24815840	1
cg20826128	8	24848812	0
cg14355350	8	24849061	0
cg13126875	8	24856364	1
cg23632416	8	24894461	0
cg26912576	8	24945928	0
cg17946967	8	25002302	0
cg22364388	8	25055796	0
cg02549249	8	25077789	0
cg17526017	8	25085151	0
cg24168329	8	25087909	0
cg27185978	8	25095288	1
cg13025230	8	25119327	0
cg12966202	8	25174219	0
cg02707847	8	25178031	0
cg09188146	8	25182784	0
cg14294245	8	25202502	0
cg01818776	8	25202910	1
cg08170583	8	25269908	1
cg07476353	8	25279812	1
cg06356607	8	25284515	0
cg05005217	8	25317638	1
cg14652584	8	25324893	0
cg12396237	8	25336262	0
cg17737888	8	25337489	0
cg09658097	8	25339639	0
cg00795412	8	25452520	0
cg04798948	8	25622887	0
cg11854821	8	25633289	0
cg00318347	8	25812500	1
cg26804299	8	25847266	1
cg07300217	8	25848358	0
cg10650485	8	25863963	0
cg12863565	8	25902558	1
cg24548782	8	25937278	0
cg04064160	8	26048065	1
cg13343322	8	26106022	0
cg25247998	8	26108217	0
cg14194344	8	26151851	1
cg02895278	8	26195897	1
cg14815794	8	26197419	0
cg12188880	8	26207215	0
cg01957971	8	26214431	1
cg01450606	8	26218535	0
cg12229727	8	26230430	0
cg10357242	8	26249840	0
cg19458886	8	26252825	0
cg18053871	8	26252977	0
cg22588854	8	26433537	0
cg16509370	8	26453038	0
cg21990850	8	26466259	0
cg06913966	8	26467091	0
cg27048597	8	26469274	0
cg08216304	8	26483122	1
cg11537607	8	26493993	1
cg02519717	8	26605869	1
cg00877792	8	26621745	0
cg14825340	8	26681894	1
cg23045505	8	26684592	0
cg11151824	8	26685868	0
cg09463630	8	26687088	0
cg23328194	8	26687962	1
cg07572251	8	26688088	1
cg19597561	8	26807904	0
cg23683020	8	26942199	0
cg23760300	8	26942425	1
cg13260280	8	27063108	0
cg00093542	8	27144453	1
cg11300300	8	27156556	0
cg25031453	8	27254009	0
cg12112853	8	27264960	0
cg19901994	8	27288146	1
cg00782843	8	27307764	1
cg04035728	8	27323467	1
cg10132273	8	27330745	1
cg21729605	8	27337754	0
cg15420071	8	27348165	0
cg16526271	8	27350255	0
cg18814083	8	27445941	1
cg10175334	8	27449755	1
cg21666367	8	27450279	1
cg12880969	8	27466508	0
cg10734892	8	27468923	0
cg18420957	8	27503543	0
cg00839333	8	27504520	1
cg14805211	8	27504679	0
cg10395926	8	27536442	0
cg01405910	8	27587757	0
cg03651525	8	27630438	0
cg21395252	8	27633838	0
cg13634966	8	27661589	1
cg22000700	8	27685523	0
cg22505075	8	27737223	1
cg26482426	8	27741721	0
cg01268720	8	27757113	0
cg20339715	8	27757965	1
cg04591663	8	27758447	0
cg24602499	8	27765868	1
cg11133658	8	27779092	1
cg09055205	8	27780272	1
cg05270752	8	27846563	1
cg03871354	8	27850717	1
cg22272888	8	27850772	1
cg13508836	8	27851317	0
cg13398470	8	27862840	1
cg06191059	8	27864322	0
cg23713147	8	27953759	1
cg26534493	8	28060551	1
cg02787980	8	28174814	1
cg22772296	8	28185048	0
cg23895090	8	28190035	0
cg19507160	8	28227321	1
cg00206487	8	28228641	0
cg15972391	8	28233086	0
cg21950699	8	28240345	0
cg06832791	8	28256782	1
cg03213683	8	28304565	0
cg12764757	8	28306261	0
cg04584630	8	28314386	0
cg26720716	8	28325634	0
cg22364803	8	28341411	0
cg20196141	8	28386962	0
cg21945312	8	28419348	0
cg19187191	8	28420409	0
cg15357620	8	28420747	0
cg09621945	8	28463758	0
cg01901274	8	28474361	0
cg05509871	8	28479326	0
cg12051715	8	28486579	0
cg05141217	8	28491378	0
cg19193147	8	28555982	1
cg01532946	8	28556590	1
cg17048233	8	28560467	1
cg06940232	8	28571793	1
cg19594852	8	28601346	0
cg13518537	8	28618150	1
cg10605767	8	28621703	1
cg23725208	8	28633837	0
cg14119220	8	28655525	0
cg08544307	8	28725934	0
cg06241765	8	28748404	1
cg16799737	8	28799486	1
cg07093455	8	28806066	0
cg25102279	8	28821370	0
cg08289167	8	28827222	0
cg15125476	8	28894556	0
cg16058403	8	28911626	0
cg16847760	8	28912915	1
cg16934120	8	28913792	0
cg19888654	8	28929168	1
cg07563765	8	28929242	1
cg11195286	8	28934856	0
cg06043201	8	28974428	1
cg06965610	8	28994608	0
cg27130197	8	29028955	0
cg21815742	8	29035023	0
cg06238667	8	29086832	1
cg26673496	8	29128725	0
cg02117078	8	29153912	0
cg08299376	8	29177649	0
cg15717598	8	29194621	1
cg25902415	8	29211863	0
cg23314364	8	29230998	1
cg09838441	8	29235601	0
cg20212861	8	29259283	0
cg23535194	8	29266207	0
cg07900392	8	29284495	0
cg22902342	8	29300238	0
cg14423651	8	29302077	1
cg19763254	8	29316865	0
cg14154655	8	29316905	0
cg04775572	8	29356671	0
cg27039868	8	29357644	0
cg19544320	8	29361221	0
cg20683951	8	29383459	0
cg20604028	8	29413587	1
cg08846676	8	29476625	0
cg07546779	8	29495175	0
cg02036703	8	29529211	0
cg23704369	8	29593655	0
cg10498120	8	29605828	0
cg09157051	8	29664061	0
cg16935319	8	29694295	0
cg10721220	8	29743492	1
cg21363992	8	29785216	0
cg17352680	8	29803335	0
cg26992245	8	29848579	1
cg26499430	8	29882170	1
cg14474363	8	29909179	0
cg00877553	8	29923556	1
cg19993591	8	29944442	1
cg05216534	8	29945944	0
cg10471143	8	30002374	0
cg14140920	8	30002430	0
cg04910077	8	30145531	0
cg16091500	8	30180776	0
cg00868476	8	30186006	1
cg06302815	8	30198694	0
cg20237264	8	30238735	1
cg02837128	8	30241167	1
cg15854125	8	30241197	1
cg13455434	8	30243930	1
cg23044884	8	30245145	1
cg05965490	8	30264627	1
cg02531640	8	30295907	0
cg03953926	8	30321128	1
cg24955400	8	30352338	1
cg26383811	8	30366931	1
cg04874580	8	30389210	1
cg20375158	8	30414057	0
cg16528730	8	30437346	0
cg07717934	8	30469932	0
cg16873385	8	30488457	1
cg11678960	8	30503094	0
cg26329921	8	30593093	0
cg09838326	8	30629816	0
cg09388991	8	30669313	1
cg14774288	8	30669556	1
cg26631144	8	30670260	1
cg23570968	8	30726234	0
cg22585758	8	30747192	0
cg15322270	8	30766106	0
cg04756577	8	30853564	1
cg07129253	8	30890560	1
cg17508108	8	31079631	1
cg19783677	8	31110183	0
cg13504881	8	31143250	0
cg12099313	8	31144013	0
cg10974433	8	31196043	0
cg26842332	8	31200692	0
cg19443707	8	31354807	0
cg26125835	8	31354816	0
cg03675845	8	31354890	0
cg18609607	8	31578597	0
cg13461982	8	31652927	0
cg05082781	8	31691285	0
cg01801118	8	31758216	0
cg02535984	8	31802467	0
cg17328492	8	31861889	0
cg23964820	8	32076032	1
cg07321819	8	32077461	0
cg24978306	8	32126969	0
cg22248192	8	32137321	0
cg20789129	8	32181541	0
cg07799643	8	32188749	0
cg05303690	8	32284962	1
cg15701087	8	32287721	0
cg27133711	8	32290932	1
cg20904375	8	32392853	0
cg15835792	8	32409008	1
cg06667609	8	32425761	0
cg23394817	8	32440270	0
cg21089806	8	32463093	0
cg16646614	8	32489382	0
cg19524037	8	32508379	0
cg00154367	8	32558905	0
cg11454563	8	32605464	0
cg11977357	8	32611018	0
cg25154462	8	32743164	0
cg18308408	8	32776087	0
cg00863647	8	32963936	0
cg23608098	8	33202193	0
cg15455772	8	33269701	1
cg10886225	8	33282384	1
cg17675568	8	33319274	0
cg01581037	8	33342441	1
cg21454388	8	33382382	0
cg00164847	8	33425904	0
cg17500577	8	33462186	0
cg00926226	8	33462191	0
cg10867915	8	33490659	1
cg16715493	8	33636059	0
cg02100408	8	33867156	0
cg24123667	8	33871964	0
cg01605949	8	34031659	0
cg21035639	8	34363393	0
cg15338136	8	34677346	0
cg24990020	8	34695382	0
cg24148447	8	34764927	1
cg10442301	8	34771042	0
cg15977096	8	34857831	1
cg07601592	8	34967167	0
cg11173447	8	35009729	0
cg14283887	8	35040351	1
cg08701686	8	35095362	1
cg24787823	8	35613299	1
cg26041569	8	35685207	1
cg05889085	8	35718561	0
cg24845774	8	35718698	0
cg17765553	8	35731494	1
cg27041937	8	35744496	0
cg11244651	8	35745182	0
cg23539034	8	35762637	1
cg07385257	8	35803167	1
cg11091397	8	35979179	1
cg09079241	8	35998939	0
cg20008788	8	36016152	0
cg00709091	8	36167238	0
cg11138203	8	36167988	0
cg14761915	8	36621600	0
cg22224666	8	36637666	0
cg05569729	8	36637669	0
cg07147520	8	36739114	0
cg13632752	8	36842289	1
cg04022023	8	36870350	1
cg17389833	8	36933864	0
cg26883840	8	36942104	1
cg19496363	8	37000203	0
cg04424780	8	37008845	0
cg00636918	8	37037715	0
cg03340334	8	37119287	0
cg12931554	8	37119428	1
cg12095177	8	37278566	0
cg04189235	8	37351494	0
cg02494303	8	37372666	0
cg15739613	8	37375524	0
cg07329184	8	37404429	0
cg05266624	8	37404497	1
cg03340142	8	37417864	0
cg23064873	8	37457573	0
cg12738800	8	37525239	0
cg08458733	8	37555577	1
cg14602087	8	37556386	1
cg00225196	8	37556863	1
cg03074188	8	37557348	1
cg13346869	8	37605517	1
cg21505509	8	37605717	1
cg08247852	8	37605783	1
cg00450319	8	37605978	1
cg03266297	8	37641112	1
cg12869334	8	37699360	1
cg26974427	8	37727552	1
cg20700445	8	37735645	0
cg12130067	8	37740548	0
cg17339440	8	37743949	1
cg13625816	8	37755160	1
cg03318906	8	37755254	1
cg14089503	8	37755555	1
cg05772331	8	37789035	0
cg17534216	8	37799139	1
cg12059732	8	37818407	0
cg19806221	8	37824765	1
cg00432461	8	37825156	1
cg14094573	8	37854718	0
cg22348534	8	37887424	0
cg11665168	8	37939754	0
cg08717891	8	37978843	0
cg11638249	8	37979842	0
cg07345027	8	38021111	1
cg04502704	8	38103396	0
cg21883012	8	38124904	0
cg26121510	8	38127862	0
cg12950452	8	38160840	0
cg04477010	8	38175544	1
cg04591635	8	38205729	0
cg13709773	8	38206468	0
cg24258108	8	38236714	1
cg23958597	8	38241126	0
cg09588628	8	38242852	0
cg13159296	8	38258125	0
cg10094056	8	38307034	0
cg17120578	8	38329836	1
cg07977881	8	38359656	0
cg02923831	8	38386436	1
cg25206306	8	38415908	0
cg17727125	8	38441156	0
cg13461786	8	38483772	0
cg11731460	8	38562556	0
cg21708058	8	38585602	1
cg15659713	8	38586183	1
cg19660812	8	38617447	1
cg21090322	8	38624882	0
cg14284618	8	38627889	1
cg15299510	8	38628105	1
cg02370040	8	38641227	1
cg23541968	8	38657066	0
cg16456991	8	38663125	0
cg01803771	8	38729649	1
cg08398731	8	38729935	0
cg26106026	8	38736075	0
cg04142296	8	38757532	1
cg01073837	8	38757859	1
cg24581462	8	38759627	1
cg08510995	8	38801492	0
cg05140675	8	38812690	0
cg22284745	8	38816065	1
cg16755131	8	38823907	0
cg27059895	8	38828991	0
cg07844613	8	38831192	0
cg24312537	8	38831332	1
cg17441455	8	38831543	0
cg04361443	8	38831681	0
cg12535715	8	38831693	1
cg04904469	8	38845670	1
cg21028319	8	38847958	1
cg04026002	8	38872513	0
cg07113336	8	38876422	0
cg17187722	8	38899603	0
cg11052259	8	38964784	1
cg10852045	8	38970773	1
cg18556031	8	39053102	0
cg17199081	8	39130643	0
cg25009553	8	39306637	0
cg01911981	8	39380341	1
cg10387963	8	39380412	0
cg17527589	8	39380435	1
cg12233751	8	39417353	0
cg14894209	8	39417826	0
cg04038503	8	39615003	0
cg22936822	8	39672113	0
cg20335590	8	39696018	1
cg14968925	8	39696842	0
cg25482834	8	39717480	0
cg15391296	8	39770375	0
cg07866399	8	39771219	0
cg02272574	8	39790735	0
cg17533575	8	39791430	1
cg12565636	8	39797497	1
cg08904008	8	39806299	0
cg05023707	8	39845127	1
cg15269170	8	39896157	0
cg02581836	8	39917215	0
cg05192388	8	39951883	0
cg27085598	8	39955880	0
cg09063809	8	39956796	0
cg23538418	8	39957279	0
cg15671775	8	39957750	0
cg10911062	8	39960940	0
cg06043723	8	39982418	0
cg04657644	8	40030507	0
cg25252132	8	40050046	0
cg04154747	8	40053675	0
cg04804321	8	40065870	1
cg18448614	8	40229677	1
cg19123390	8	40246414	0
cg17923703	8	40312563	0
cg00103879	8	40344400	0
cg24887387	8	40443548	1
cg07737110	8	40500748	0
cg10260711	8	40543522	1
cg02458516	8	40602363	1
cg15783779	8	40644492	0
cg20587332	8	40736768	1
cg05614657	8	40753096	1
cg08208317	8	40842173	1
cg26756375	8	40930832	0
cg03282173	8	40963506	0
cg01620868	8	41053983	0
cg12441203	8	41121898	0
cg20024151	8	41142007	0
cg16498741	8	41144520	1
cg06777844	8	41161995	1
cg00000321	8	41167802	1
cg14824386	8	41167923	1
cg18885052	8	41247776	0
cg14770361	8	41278687	0
cg07280155	8	41346222	1
cg14556646	8	41360069	0
cg27485845	8	41365362	1
cg12872409	8	41365682	0
cg18722382	8	41419992	0
cg25897519	8	41427415	1
cg11774624	8	41480639	1
cg07161603	8	41508618	1
cg10034027	8	41509167	0
cg12439423	8	41522721	1
cg09232650	8	41523757	0
cg23668222	8	41542092	1
cg07680965	8	41563429	1
cg11721613	8	41580361	0
cg18491744	8	41580834	1
cg04236786	8	41580903	1
cg15706250	8	41583321	1
cg19537719	8	41583498	1
cg18614735	8	41583523	1
cg20468415	8	41592973	1
cg17052552	8	41654404	1
cg03785432	8	41656940	0
cg20825834	8	41679818	0
cg00223451	8	41751294	0
cg12513066	8	41787303	0
cg23539970	8	41788798	1
cg13011973	8	41834819	0
cg13072870	8	41863666	0
cg01468426	8	41896277	1
cg09238502	8	41901211	0
cg07801032	8	41918908	0
cg26243740	8	42012513	1
cg09073989	8	42036450	1
cg19013223	8	42060905	0
cg00491021	8	42064880	1
cg24383394	8	42083679	0
cg10698936	8	42084227	0
cg04133339	8	42109930	0
cg03858547	8	42121152	0
cg12552744	8	42127692	0
cg05570682	8	42132866	1
cg00038450	8	42135385	0
cg09573852	8	42135771	1
cg07745886	8	42150794	1
cg13863186	8	42154326	0
cg10981226	8	42163805	0
cg23060965	8	42206026	0
cg09184899	8	42234243	1
cg15230803	8	42236255	0
cg03082934	8	42248832	1
cg01012595	8	42266931	1
cg15450349	8	42269042	1
cg24408907	8	42359541	0
cg00025347	8	42359992	1
cg23752764	8	42360045	0
cg19504179	8	42373715	1
cg16703456	8	42390214	0
cg19694553	8	42390356	0
cg23724878	8	42393007	0
cg24047440	8	42396618	0
cg12318992	8	42396621	0
cg22622688	8	42398757	0
cg10210397	8	42410091	1
cg16224755	8	42410144	0
cg08453814	8	42517271	0
cg13709386	8	42559636	0
cg02411937	8	42575546	1
cg03301282	8	42698936	1
cg11242773	8	42698994	0
cg17940986	8	42747197	0
cg09642739	8	42771492	1
cg22393149	8	42797993	0
cg22900198	8	42805250	0
cg20533672	8	42805290	0
cg10893746	8	42852650	0
cg15793069	8	42854809	0
cg14717212	8	42928529	0
cg23936279	8	42951235	1
cg22021226	8	43015521	0
cg07107116	8	43097631	0
cg23638042	8	43101403	1
cg04520078	8	43101622	1
cg11430197	8	43102008	1
cg19035254	8	43131260	1
cg11826726	8	43131431	1
cg03188390	8	43131535	1
cg04880091	8	43132451	1
cg11383474	8	43136445	1
cg08750850	8	43136479	0
cg01192262	8	43146388	1
cg18564548	8	43147148	0
cg26969150	8	43147397	1
cg02903150	8	43232023	0
cg00863205	8	43233227	0
cg17706093	8	43303337	0
cg03545643	8	43554101	0
cg16863052	8	47015854	1
cg18013056	8	47174057	1
cg00729370	8	47527657	1
cg11471802	8	47529015	1
cg05453358	8	47529280	1
cg07581775	8	47829660	1
cg10061609	8	47846628	0
cg00780871	8	47917029	0
cg00921309	8	48091487	1
cg01757586	8	48172551	1
cg04220541	8	48172992	1
cg14423468	8	48175416	1
cg14547461	8	48176671	1
cg13459964	8	48226852	1
cg22327666	8	48228174	0
cg19983500	8	48290343	0
cg16831290	8	48325799	0
cg15350087	8	48454940	0
cg17302532	8	48533808	0
cg24686420	8	48540511	0
cg10545338	8	48556968	0
cg24552565	8	48585861	0
cg00740067	8	48585912	0
cg04184257	8	48599684	0
cg25033405	8	48610943	1
cg25661026	8	48651823	0
cg24160421	8	48675771	1
cg09100271	8	48675911	1
cg18762806	8	48676000	1
cg09100338	8	48676054	1
cg08750432	8	48676092	1
cg11912754	8	48676898	1
cg12148237	8	48691052	1
cg00992795	8	48691356	0
cg22338356	8	48739161	1
cg12445378	8	48741753	1
cg25838936	8	48871710	0
cg05974510	8	48889520	1
cg06719477	8	48891321	0
cg19122121	8	48953255	0
cg08515328	8	48960728	0
cg20821288	8	49015318	0
cg23748584	8	49021981	1
cg18550857	8	49042632	1
cg18211886	8	49053695	1
cg10567706	8	49174292	1
cg12742889	8	49193411	0
cg07674511	8	49219836	0
cg04518551	8	49236999	0
cg19886701	8	49335128	1
cg19040648	8	49379634	0
cg01827501	8	49427275	0
cg03635442	8	49427283	1
cg08681904	8	49427415	1
cg05475109	8	49427684	1
cg23130144	8	49428346	1
cg10702227	8	49448747	1
cg00741431	8	49460586	0
cg19414967	8	49468296	1
cg27038634	8	49468341	1
cg10826197	8	49468988	1
cg03911745	8	49486641	1
cg11243859	8	49489584	0
cg02551218	8	49540270	0
cg19185414	8	49547126	1
cg23780146	8	49555596	1
cg08951452	8	49561756	1
cg16425573	8	49571611	0
cg17496421	8	49595535	1
cg21854617	8	49595651	1
cg11551464	8	49595738	1
cg19523017	8	49643197	0
cg02098075	8	49643972	1
cg01451808	8	49676562	1
cg06495539	8	49677341	0
cg24934136	8	49727064	0
cg08218944	8	49731668	1
cg00120416	8	49785517	1
cg00413838	8	49804177	1
cg11905324	8	49817266	1
cg22283653	8	49824208	1
cg15834993	8	49826049	1
cg16116970	8	49828086	0
cg25439632	8	49892209	1
cg04291404	8	49892745	1
cg00301902	8	49983488	1
cg17694766	8	50080767	0
cg16667257	8	50081162	0
cg02168270	8	50110978	0
cg05002530	8	50291489	0
cg22807341	8	50467029	0
cg21986702	8	50468441	0
cg10951117	8	50653939	1
cg23548890	8	50733485	0
cg04988180	8	50734720	0
cg22008819	8	50754062	0
cg05825660	8	50787456	0
cg21027516	8	50820953	0
cg26518408	8	50820975	0
cg22471128	8	50821904	0
cg25042465	8	50825702	1
cg05359714	8	50825984	0
cg08909914	8	50892893	1
cg21177502	8	50968578	1
cg07235577	8	51039471	1
cg26356865	8	51306070	0
cg13788620	8	51306508	0
cg23051267	8	51306693	0
cg08129420	8	51449266	1
cg21466229	8	51528401	1
cg09548390	8	51555740	1
cg24522339	8	51576109	1
cg05776755	8	52169021	0
cg09855842	8	52185798	0
cg00269553	8	52321814	1
cg20073313	8	52322009	1
cg03371609	8	52322171	1
cg06626135	8	52449156	1
cg12954468	8	52723445	0
cg23662791	8	52729330	0
cg06065150	8	52733242	0
cg01730030	8	52757125	0
cg13387498	8	52796882	0
cg00836007	8	52801982	1
cg04544196	8	52807648	1
cg26035676	8	52810193	0
cg10652722	8	53001716	0
cg13614539	8	53007046	0
cg01211165	8	53011019	1
cg19187616	8	53012573	1
cg15158849	8	53021899	0
cg25712127	8	53063313	0
cg07344828	8	53167993	0
cg26946617	8	53191266	0
cg08989195	8	53207704	0
cg10923561	8	53319176	1
cg15905979	8	53322321	1
cg11068558	8	53352237	1
cg19002488	8	53449060	0
cg22086454	8	53533904	0
cg12355459	8	53548594	0
cg08517799	8	53566460	1
cg01558186	8	53574204	0
cg17481012	8	53578814	1
cg02222394	8	53599413	0
cg02211317	8	53601038	0
cg23877583	8	53636835	0
cg16901621	8	53652522	0
cg05217588	8	53703667	0
cg21526826	8	53850933	0
cg26205771	8	53851156	1
cg24857620	8	53851707	1
cg07075268	8	53857047	1
cg07124229	8	53866529	1
cg06180952	8	53898710	0
cg24127305	8	53910566	0
cg00174294	8	54090049	0
cg11641410	8	54137552	1
cg01281904	8	54164757	1
cg08990402	8	54229644	0
cg22002176	8	54507218	1
cg22888367	8	54522109	0
cg00910586	8	54522246	1
cg22973468	8	54569817	1
cg01887995	8	54569999	1
cg02133430	8	54573841	1
cg10225865	8	54605566	1
cg10988169	8	54632888	0
cg24263309	8	54636360	0
cg14436056	8	54671892	1
cg12792732	8	54674575	0
cg13411037	8	54683058	0
cg16063021	8	54708292	0
cg09924241	8	54720431	1
cg12070159	8	54789325	1
cg12369512	8	54825962	0
cg12850379	8	54935605	1
cg23324146	8	54965529	0
cg07669234	8	55011819	1
cg02410830	8	55012178	1
cg07335376	8	55047225	1
cg05595134	8	55047255	1
cg11947915	8	55065479	0
cg03183891	8	55066017	0
cg11783602	8	55087084	1
cg06042504	8	55087323	1
cg20636351	8	55087400	1
cg21449463	8	55091759	1
cg01871539	8	55125082	0
cg22920655	8	55195310	0
cg19500788	8	55306324	0
cg23383832	8	55310204	0
cg12550998	8	55318116	0
cg24171539	8	55361122	0
cg04329433	8	55365596	1
cg02898665	8	55368762	1
cg26040745	8	55369129	0
cg09562756	8	55466116	0
cg16398306	8	55468848	0
cg20180562	8	55470341	1
cg06463424	8	55471698	1
cg13658173	8	55528668	0
cg02889648	8	55545069	0
cg05585593	8	55996491	0
cg09443388	8	56131518	1
cg26441942	8	56226406	0
cg21204492	8	56226992	1
cg27004342	8	56354098	0
cg09334541	8	56368017	1
cg26019412	8	56657461	0
cg11103476	8	56675443	0
cg24431362	8	56677930	0
cg07467336	8	56753149	0
cg15322137	8	56768926	0
cg00378306	8	56777145	0
cg17217741	8	56788346	1
cg17806401	8	56791649	1
cg08359236	8	56793447	0
cg06818377	8	56793504	1
cg03659680	8	56795786	1
cg05973028	8	56805707	1
cg03591396	8	56843110	0
cg02783734	8	56851504	0
cg14935995	8	56867531	0
cg16185011	8	56886837	0
cg09408588	8	56898763	0
cg09445481	8	56922007	0
cg06959520	8	56956383	0
cg01758539	8	56981229	1
cg27002178	8	57027287	0
cg00931742	8	57027301	1
cg08415582	8	57030523	1
cg18041277	8	57030824	1
cg08923114	8	57030880	1
cg22528076	8	57068277	1
cg07954908	8	57101913	0
cg01994308	8	57122990	1
cg04695356	8	57123922	0
cg14020957	8	57123929	0
cg08994177	8	57125281	0
cg16790374	8	57212793	1
cg05305140	8	57233822	1
cg04264400	8	57303431	0
cg11919837	8	57350735	1
cg17761419	8	57350749	1
cg07776626	8	57350775	1
cg19413350	8	57351067	1
cg27531336	8	57359908	1
cg07080864	8	57359956	1
cg09015433	8	57359970	1
cg00269817	8	57361797	1
cg09045944	8	57471291	0
cg27207681	8	57472071	0
cg19952282	8	57499937	0
cg01988620	8	57500310	0
cg26634761	8	57530835	0
cg09176753	8	57569091	0
cg21210497	8	57631509	0
cg14970186	8	57701690	1
cg00653160	8	57730216	0
cg15053979	8	57744378	0
cg10638758	8	57789111	0
cg10342016	8	57802622	1
cg15573623	8	57871479	0
cg25608645	8	57882800	0
cg23138560	8	57909641	1
cg24490801	8	57967615	0
cg02763957	8	57975570	0
cg11968890	8	58039585	0
cg09858108	8	58055024	1
cg11062466	8	58055876	1
cg08219700	8	58056026	1
cg21724239	8	58056113	1
cg08677398	8	58056175	1
cg10366355	8	58094896	0
cg15706807	8	58106598	1
cg19673480	8	58120465	1
cg06250841	8	58138048	1
cg23826993	8	58168222	1
cg04160749	8	58172571	1
cg08035479	8	58172643	1
cg22535103	8	58192502	1
cg24829409	8	58192753	1
cg05313129	8	58192883	1
cg17080227	8	58193246	0
cg14926445	8	58193284	1
cg24760249	8	58405350	0
cg01856865	8	58492007	0
cg09090090	8	58500365	0
cg26557936	8	58652128	0
cg22248488	8	58658310	0
cg03450487	8	58660712	0
cg16712224	8	58714920	0
cg24227026	8	58716827	0
cg26902337	8	58717759	0
cg13101073	8	58720680	0
cg13517891	8	58736544	0
cg09997873	8	58819659	0
cg13061124	8	58903894	1
cg12058677	8	58905974	0
cg23620343	8	58944148	0
cg11318551	8	58945340	0
cg07394259	8	58950948	1
cg25086144	8	58979861	0
cg13711238	8	58982907	1
cg09379188	8	59036394	1
cg09083742	8	59043488	0
cg12219325	8	59058585	1
cg23881926	8	59058656	1
cg20145348	8	59106791	0
cg05555527	8	59161271	0
cg00028299	8	59170968	1
cg13581974	8	59346681	1
cg22550275	8	59405619	1
cg25634507	8	59413577	1
cg13321176	8	59472615	1
cg01680244	8	59476467	0
cg06544951	8	59555116	0
cg00890658	8	59562450	0
cg17153382	8	59570327	1
cg26734232	8	59672121	0
cg26155026	8	59743710	0
cg07735998	8	59789984	1
cg20547368	8	59811232	0
cg02324558	8	59905025	0
cg27158952	8	59906503	0
cg02082093	8	59951276	0
cg15592310	8	59987069	1
cg13438722	8	60001267	0
cg11050859	8	60031823	1
cg25403152	8	60031829	1
cg27496650	8	60032246	1
cg04816306	8	60050196	0
cg12629037	8	60050453	0
cg22841208	8	60051499	0
cg15806989	8	60214969	0
cg21664764	8	60220217	0
cg13076441	8	60224479	1
cg11708000	8	60367596	0
cg23479557	8	60368403	0
cg18347497	8	60442729	0
cg24607409	8	60506468	0
cg03389999	8	60506951	0
cg22116842	8	60671550	0
cg25332637	8	60704364	0
cg22478443	8	60939589	0
cg00178591	8	60959518	0
cg19573881	8	60964212	0
cg00564465	8	61083352	1
cg02498361	8	61106197	0
cg12952880	8	61150848	0
cg10796022	8	61227705	1
cg22307331	8	61326619	1
cg09405670	8	61393636	0
cg10598117	8	61475945	0
cg09630474	8	61495822	0
cg00753540	8	61496580	0
cg01195099	8	61497168	0
cg06385773	8	61504184	0
cg06605120	8	61546358	0
cg21289620	8	61550052	0
cg10587895	8	61555498	0
cg21205855	8	61563866	1
cg19386877	8	61572994	0
cg06806638	8	61596860	1
cg04412701	8	61604654	0
cg14014565	8	61636537	0
cg16861669	8	61653509	0
cg09941713	8	61705332	1
cg25418035	8	61759100	0
cg12357497	8	61760938	0
cg02054959	8	61767523	0
cg15853332	8	61788382	0
cg04603986	8	61789584	0
cg04173396	8	61821400	1
cg10494639	8	61835119	1
cg26499663	8	61835175	1
cg05516059	8	61841952	0
cg17922998	8	61863697	1
cg11632866	8	61865519	0
cg06465285	8	61930693	0
cg19791489	8	61948084	0
cg14303437	8	61969558	0
cg12415361	8	61990840	0
cg08599672	8	62035457	1
cg00465312	8	62172512	0
cg03263337	8	62199082	1
cg08757757	8	62200323	0
cg03424206	8	62279200	0
cg00402311	8	62282815	0
cg02543444	8	62292070	0
cg27380627	8	62399098	0
cg18006411	8	62415183	1
cg13488788	8	62438754	0
cg23499619	8	62497609	0
cg04619120	8	62520228	1
cg02080319	8	62540385	1
cg04774623	8	62563669	0
cg20903136	8	62575678	1
cg14742508	8	62590736	0
cg00343433	8	62600110	1
cg05535168	8	62626165	0
cg19981738	8	62630938	0
cg22266107	8	62632529	0
cg16322188	8	62645971	0
cg00673578	8	62647147	0
cg25767948	8	62691538	0
cg03001119	8	62692844	0
cg19212492	8	62694255	0
cg26823617	8	62694614	0
cg13316321	8	62790912	0
cg21775694	8	62861079	0
cg01469661	8	62899765	0
cg08313618	8	62947916	0
cg04421583	8	63059337	1
cg09260233	8	63077188	0
cg08118241	8	63160127	1
cg00277827	8	63161064	0
cg18607583	8	63387061	0
cg21047695	8	63614552	1
cg23402397	8	63889805	1
cg27444195	8	63917812	0
cg08309013	8	63921966	1
cg20233988	8	63945368	0
cg18898218	8	63954996	1
cg11963464	8	63976334	0
cg23906935	8	63984459	0
cg01287342	8	63999202	1
cg09088045	8	64079703	0
cg03922048	8	64085098	1
cg08617242	8	64085981	0
cg07024497	8	64184965	1
cg00601035	8	64275388	1
cg08535217	8	64330420	0
cg05394857	8	64331368	0
cg01526305	8	64378323	0
cg21739343	8	64381524	0
cg10552456	8	64515576	0
cg12561945	8	64615707	1
cg20326379	8	64616128	0
cg13651150	8	64616861	0
cg00659910	8	64617139	0
cg07899404	8	64617158	0
cg08094135	8	64851070	1
cg09713697	8	65070257	0
cg20047489	8	65292217	1
cg06899044	8	65294586	1
cg27272679	8	65294635	1
cg23629144	8	65312096	0
cg26789941	8	65462682	0
cg26969197	8	65485770	1
cg11382529	8	65490613	1
cg21695024	8	65498708	1
cg27065217	8	65499369	1
cg01811930	8	65547492	0
cg21838981	8	65641942	0
cg19367656	8	65718993	0
cg11381113	8	65827338	0
cg07972427	8	65877370	0
cg21359959	8	66362760	0
cg14484149	8	66402572	1
cg07025456	8	66459535	0
cg12927915	8	66542625	1
cg21127271	8	66555407	0
cg01443775	8	66630255	0
cg23934546	8	66639590	0
cg00408725	8	66641587	0
cg00678354	8	66676123	0
cg21517458	8	66678735	0
cg25581843	8	66678844	0
cg08877580	8	66685661	0
cg22028137	8	66691055	0
cg08961450	8	66699054	1
cg00957886	8	66700638	1
cg00465686	8	66701377	1
cg19519593	8	66703332	1
cg13375690	8	66706202	1
cg27410091	8	66711941	1
cg03974850	8	66721195	0
cg17731696	8	66734530	0
cg01975373	8	66741668	0
cg14864167	8	66751182	1
cg00326908	8	66755120	1
cg12029697	8	66863584	0
cg05913211	8	66864146	0
cg16481497	8	66877054	0
cg26975727	8	66932656	0
cg21649629	8	66933425	1
cg11277588	8	66945785	0
cg16066037	8	66948669	0
cg08716391	8	67004528	0
cg18748684	8	67026564	1
cg11515052	8	67038980	0
cg00793977	8	67042666	0
cg05156456	8	67045206	0
cg23973532	8	67054592	0
cg18640030	8	67090752	1
cg23409074	8	67090798	1
cg01972826	8	67091910	0
cg18827930	8	67280854	0
cg08880920	8	67280919	0
cg26224169	8	67343584	0
cg03103270	8	67368612	0
cg10689011	8	67371589	0
cg26674558	8	67405257	1
cg26519310	8	67439767	0
cg01164584	8	67454340	1
cg08620329	8	67454546	1
cg19144912	8	67479193	0
cg11785625	8	67521144	1
cg09240767	8	67522471	0
cg05371502	8	67522986	0
cg11393647	8	67565577	0
cg06239143	8	67588502	1
cg00770964	8	67624657	1
cg02127234	8	67688534	1
cg24708204	8	67697201	0
cg10960626	8	67785794	1
cg12255284	8	67786401	0
cg15903955	8	67813257	1
cg00060836	8	67834312	1
cg04147160	8	67835448	0
cg22179905	8	67871302	1
cg27473073	8	67996256	1
cg12529438	8	68011280	0
cg06319204	8	68069778	0
cg16007227	8	68141706	0
cg23300371	8	68151862	0
cg18891090	8	68167394	1
cg07877113	8	68180021	0
cg00348725	8	68305223	0
cg10423607	8	68418480	1
cg21566892	8	68435064	0
cg04103837	8	68469580	1
cg10112163	8	68471040	0
cg18324201	8	68612307	0
cg09428251	8	68658408	1
cg09987444	8	68743080	0
cg22107011	8	68814187	0
cg21745092	8	68868519	1
cg12679192	8	68969455	1
cg00104059	8	69008213	0
cg23459573	8	69008421	0
cg27170822	8	69084641	0
cg10614894	8	69122635	0
cg12656343	8	69186788	0
cg05052501	8	69240774	1
cg16032635	8	69295878	0
cg12016198	8	69348886	0
cg10371914	8	69350061	0
cg16160608	8	69445439	0
cg15649817	8	69636828	0
cg18545695	8	69665987	1
cg06201072	8	69678516	0
cg09268009	8	69686144	0
cg19160686	8	69750103	0
cg14991469	8	69829375	1
cg05309290	8	69837605	0
cg10791884	8	69879951	1
cg15127879	8	69917477	1
cg07124927	8	69986421	0
cg21455751	8	70024968	0
cg25314729	8	70073870	0
cg17805581	8	70091194	0
cg06054027	8	70282386	1
cg13389817	8	70309783	0
cg24873157	8	70377380	0
cg03613662	8	70404585	1
cg13291208	8	70475388	1
cg14325813	8	70476130	0
cg02887723	8	70527162	0
cg12878682	8	70602609	1
cg20211463	8	70623620	1
cg22162258	8	70677158	0
cg14265709	8	70740248	1
cg08537737	8	70743047	1
cg01580181	8	70744526	1
cg14169398	8	70806082	0
cg08236562	8	70806462	0
cg07288017	8	70867626	1
cg00129273	8	70906996	1
cg19924008	8	70907000	1
cg06015422	8	70907139	1
cg12230289	8	70946891	1
cg20113824	8	70946946	1
cg04445512	8	70947044	1
cg18096722	8	70947218	1
cg13754610	8	71017302	0
cg05997357	8	71064794	0
cg16206284	8	71069484	0
cg17040092	8	71069942	0
cg11197908	8	71106530	1
cg11051790	8	71126287	0
cg13335567	8	71127379	1
cg20282780	8	71146623	0
cg04868197	8	71183904	0
cg14661161	8	71235215	0
cg12724384	8	71267300	1
cg04444450	8	71287909	0
cg05195377	8	71292753	0
cg14618411	8	71303954	1
cg15099347	8	71334579	0
cg20665338	8	71378068	0
cg16516670	8	71382800	0
cg26854875	8	71512224	0
cg13773459	8	71515275	0
cg09259603	8	71522082	0
cg23467797	8	71546409	0
cg08545480	8	71557507	0
cg05398773	8	71581521	1
cg03821671	8	71582674	0
cg08926977	8	71694100	0
cg04548327	8	71716525	1
cg25621630	8	71731375	0
cg16835069	8	71747570	0
cg05968950	8	72018640	0
cg03172568	8	72043332	0
cg03090171	8	72130951	1
cg25700686	8	72268832	1
cg13566125	8	72269099	0
cg03255113	8	72269715	0
cg23336023	8	72275264	0
cg12934659	8	72318947	1
cg25275649	8	72624191	0
cg07046142	8	72628609	1
cg09851545	8	72649950	1
cg00957696	8	72723310	0
cg13917663	8	72727957	0
cg08934356	8	72729290	0
cg16607180	8	72767095	0
cg16180964	8	72778663	0
cg22307099	8	72831736	0
cg12089032	8	72881203	1
cg01384246	8	72893465	1
cg00395783	8	72913888	1
cg13392680	8	72935034	1
cg16721147	8	72947589	0
cg23199233	8	73040536	1
cg24210711	8	73123369	0
cg25549811	8	73373122	0
cg25987983	8	73455231	0
cg06928823	8	73533533	0
cg06473097	8	73643063	0
cg26961166	8	73687160	1
cg08466858	8	73711311	0
cg16320788	8	73794096	1
cg22452351	8	73883802	0
cg26925981	8	73913918	1
cg18250453	8	73924925	1
cg11481375	8	73939160	0
cg03483900	8	73977141	1
cg19307528	8	74004928	1
cg01016065	8	74006914	0
cg19518093	8	74006994	1
cg10690634	8	74007120	0
cg16831192	8	74184138	0
cg06583355	8	74205857	0
cg15634474	8	74211842	1
cg04238758	8	74225117	1
cg19521573	8	74226253	1
cg13280195	8	74229083	0
cg23338668	8	74240259	1
cg15648790	8	74255470	1
cg24371615	8	74276808	0
cg07812827	8	74282708	0
cg17118775	8	74282812	1
cg21550804	8	74282865	1
cg20982046	8	74282931	1
cg24195971	8	74319054	1
cg19846154	8	74332112	1
cg21592059	8	74332256	0
cg02346342	8	74332435	1
cg19901403	8	74332522	1
cg14017242	8	74332550	0
cg16017979	8	74333589	1
cg10781514	8	74371186	0
cg00762081	8	74371983	0
cg04376114	8	74375265	0
cg18305583	8	74394435	1
cg10813221	8	74449963	0
cg23042230	8	74541769	1
cg25722471	8	74639192	0
cg03179475	8	74650573	0
cg06101996	8	74660762	0
cg14377764	8	74666652	0
cg26731187	8	74703692	1
cg20590313	8	74705377	0
cg10345745	8	74805404	0
cg05848884	8	74848047	1
cg01232717	8	74871056	1
cg17586533	8	74887999	0
cg26184479	8	74960487	0
cg05782888	8	75087963	1
cg01731193	8	75099595	0
cg20904503	8	75163385	0
cg09418618	8	75266264	1
cg00190393	8	75288417	0
cg24174782	8	75353923	0
cg08157118	8	75547027	0
cg21856508	8	75620389	0
cg21151844	8	75685594	0
cg04893119	8	75736301	1
cg16356528	8	75746895	0
cg12044898	8	75809353	0
cg21851911	8	75825861	0
cg25008317	8	75839311	0
cg23742047	8	75879781	0
cg12097671	8	75880384	1
cg04527228	8	75911943	0
cg26231768	8	75912188	0
cg12754531	8	75912708	0
cg17328085	8	75916668	0
cg16215975	8	75941672	0
cg00398641	8	75942906	0
cg26794315	8	76038408	0
cg01207206	8	76061409	0
cg07009284	8	76318515	1
cg13373342	8	76451386	0
cg08522387	8	76451588	0
cg24512303	8	76452152	1
cg23248208	8	76455396	1
cg09762670	8	76638681	0
cg24598637	8	76662861	0
cg20514619	8	76700149	0
cg22027865	8	77147679	1
cg01451877	8	77177989	0
cg23118507	8	77178141	0
cg15017101	8	77280701	0
cg09830747	8	77373646	0
cg26669974	8	77469292	0
