## Supplementary Data for "Integrative multi-omics analysis of childhood aggressive behavior" (part 2 of 3)

### Sheet: Data S1 (continued)
CpG	chromosome	position	array450k
cg08381578	8	77493912	0
cg14870420	8	77511437	0
cg22263659	8	77595417	0
cg17881997	8	77598362	1
cg20980056	8	77616145	0
cg12178141	8	77646252	1
cg00141260	8	77767602	1
cg14781635	8	77767849	1
cg23704914	8	77867739	0
cg01791597	8	77911072	0
cg05205432	8	77913286	0
cg21856807	8	77913294	0
cg00451054	8	77913321	1
cg27628885	8	78157015	0
cg07976297	8	78310675	0
cg17343324	8	78311298	0
cg02062451	8	78362352	0
cg14433904	8	78518428	0
cg02851625	8	79064223	0
cg06158759	8	79122363	0
cg20583060	8	79429818	1
cg15713619	8	79490603	0
cg13461104	8	79502012	0
cg12661311	8	79502182	0
cg19598189	8	79513961	1
cg13661828	8	79554096	0
cg24733440	8	79575287	1
cg03983883	8	79577618	0
cg21140145	8	79577641	0
cg18073566	8	79606782	0
cg07561493	8	79632297	0
cg24473625	8	79637004	0
cg20332756	8	79650977	0
cg13896190	8	79710634	0
cg14556425	8	79721111	1
cg27074867	8	79733390	0
cg00919997	8	79749731	0
cg12129796	8	79753073	1
cg10566015	8	79764351	0
cg03314390	8	79768598	0
cg05896406	8	80149767	0
cg14653151	8	80263514	0
cg22473544	8	80346285	0
cg27326514	8	80527604	1
cg23489786	8	80558042	0
cg25554557	8	80580478	1
cg00024313	8	80605837	0
cg19673337	8	80678683	0
cg25910355	8	80678831	0
cg23057870	8	80679111	1
cg18402546	8	80681464	0
cg24730137	8	80711908	0
cg23346544	8	80731144	1
cg00971426	8	80742735	0
cg10303695	8	80784083	1
cg16219268	8	80785397	0
cg11586825	8	80813909	0
cg18109649	8	80836660	0
cg17315639	8	80877113	1
cg27326661	8	80922579	1
cg19403586	8	80938785	1
cg13155823	8	80993721	1
cg26428748	8	80993726	1
cg15628415	8	81003747	0
cg09737525	8	81014736	0
cg10933148	8	81015199	0
cg20615753	8	81053284	0
cg03193834	8	81057597	0
cg21250232	8	81082895	1
cg07587588	8	81083356	1
cg18459342	8	81084056	1
cg16745033	8	81143546	1
cg04967728	8	81177099	1
cg17612725	8	81235210	0
cg03319894	8	81402617	1
cg16544366	8	81422857	0
cg21340500	8	81478334	1
cg14359645	8	81485410	0
cg06102678	8	81491328	1
cg15669816	8	81573210	0
cg15014137	8	81727153	0
cg16340152	8	81789991	1
cg12312303	8	81837769	0
cg13116061	8	81926267	1
cg07945473	8	81934123	0
cg12422484	8	81946473	0
cg23348679	8	81949007	0
cg10609868	8	81963379	1
cg06117142	8	81977601	0
cg16753539	8	82001477	0
cg25010006	8	82025683	1
cg24811777	8	82045573	0
cg01962077	8	82191575	1
cg24998222	8	82194208	0
cg19884581	8	82195456	0
cg16302903	8	82258539	0
cg27004158	8	82261965	0
cg00366205	8	82350707	0
cg11537619	8	82359759	1
cg02826687	8	82360695	0
cg19301273	8	82361115	1
cg08793750	8	82380861	0
cg05049003	8	82435480	1
cg14942024	8	82443499	0
cg14798255	8	82451771	0
cg21519887	8	82470372	0
cg16670359	8	82542806	1
cg03434509	8	82543424	1
cg09614956	8	82570133	1
cg03405336	8	82598903	0
cg26164767	8	82608298	1
cg10707515	8	82608588	0
cg11742495	8	82609653	0
cg11820853	8	82616060	0
cg04294285	8	82620994	0
cg07162097	8	82634090	1
cg11029253	8	82643667	0
cg11253416	8	82643680	1
cg07583137	8	82644012	1
cg04465264	8	82645251	0
cg18162743	8	82692915	1
cg17516635	8	82712467	1
cg24013810	8	82716106	0
cg23164463	8	82736129	0
cg10521605	8	82797412	0
cg18784044	8	82954366	0
cg22811230	8	83073576	0
cg25434864	8	83353753	1
cg14155515	8	83449018	0
cg01757646	8	83589453	0
cg13989713	8	83589752	0
cg21701501	8	83589929	0
cg19436806	8	83629205	0
cg09303053	8	83717654	0
cg08724284	8	83753523	0
cg12213135	8	83871346	0
cg09299770	8	83871673	0
cg09357393	8	83872077	0
cg19630984	8	84737366	0
cg03962773	8	85578293	0
cg10357555	8	85618021	1
cg12515590	8	85784523	0
cg01470456	8	85787158	1
cg00223867	8	86087386	1
cg27323134	8	86089330	0
cg25314518	8	86090744	0
cg07372510	8	86103391	0
cg19327051	8	86124974	0
cg12799003	8	86132456	1
cg17661103	8	86154580	1
cg08340378	8	86176183	0
cg25988937	8	86179557	0
cg05071334	8	86195487	1
cg21353603	8	86250694	0
cg25634234	8	86253964	0
cg21827947	8	86255324	0
cg11407384	8	86255751	0
cg09597281	8	86260752	0
cg13721134	8	86350390	1
cg09227954	8	86358546	0
cg09308773	8	86375410	0
cg05708452	8	86377153	0
cg12056389	8	86378315	0
cg24580765	8	86407812	0
cg06231522	8	86435949	0
cg13500657	8	86900361	0
cg21197843	8	86959593	0
cg27388185	8	86987139	0
cg09701162	8	86990951	0
cg16347859	8	86999602	0
cg24840741	8	87048981	0
cg15741822	8	87082364	0
cg05500893	8	87083025	0
cg06164602	8	87086018	0
cg17784027	8	87109832	1
cg13254288	8	87167143	0
cg18407168	8	87179989	0
cg25918847	8	87191804	0
cg00748675	8	87334436	0
cg20702072	8	87334470	0
cg14487271	8	87354422	1
cg07029221	8	87358820	0
cg15309990	8	87362653	1
cg12726213	8	87368021	1
cg25380281	8	87382766	0
cg26808134	8	87385911	0
cg25223327	8	87429423	0
cg14474276	8	87526050	0
cg27080195	8	87526213	0
cg12162100	8	87529647	1
cg21980354	8	87530745	0
cg24585152	8	87578471	0
cg14224760	8	87721838	1
cg21221571	8	87755844	1
cg25329922	8	87777011	0
cg18228883	8	88218235	0
cg24322535	8	88594736	0
cg00577591	8	88746263	0
cg09486032	8	88747419	0
cg04173523	8	88889648	1
cg26302649	8	88893407	0
cg00409412	8	88985889	0
cg08678000	8	89047821	1
cg10474091	8	89101065	0
cg10945860	8	89250398	0
cg26711345	8	89331837	1
cg11630103	8	89336217	1
cg05033271	8	89340069	1
cg18772399	8	89478349	1
cg09462937	8	89566846	0
cg11294103	8	89611344	0
cg21512324	8	89718417	1
cg03295542	8	89777219	1
cg11367259	8	89969235	1
cg23121173	8	90271009	0
cg13518405	8	90335066	1
cg02190928	8	90427508	1
cg08696620	8	90558536	0
cg16830574	8	90734791	0
cg13079633	8	90766731	1
cg00564714	8	90772862	1
cg15723028	8	90776474	1
cg14214214	8	90790831	0
cg05438991	8	90809738	0
cg16098469	8	90809781	0
cg14082874	8	90836770	0
cg18493113	8	90847772	1
cg21657334	8	90849014	1
cg07398577	8	90851293	0
cg16493569	8	90862971	0
cg18592387	8	90868220	0
cg09647122	8	90900476	0
cg23144895	8	90913629	0
cg20047238	8	90942830	0
cg08356564	8	90993861	0
cg14204925	8	90997159	0
cg16469786	8	90997163	0
cg20894569	8	90998214	1
cg13406584	8	91026527	0
cg14764842	8	91030678	0
cg25492971	8	91072389	1
cg07325776	8	91095455	0
cg24928106	8	91095672	0
cg08361130	8	91096340	0
cg22910862	8	91122625	1
cg17282106	8	91233374	0
cg23201059	8	91322832	1
cg20987429	8	91553142	1
cg07575970	8	91586016	1
cg10174582	8	91605912	1
cg19272438	8	91618102	1
cg07171609	8	91640288	1
cg24348581	8	91649477	0
cg05458554	8	91650159	1
cg16814680	8	91681699	1
cg07478467	8	91712588	1
cg05491773	8	91872485	0
cg17091020	8	91986716	1
cg26569449	8	91998274	0
cg15328990	8	92001646	1
cg17456025	8	92028605	0
cg27284962	8	92032409	0
cg18507018	8	92035517	1
cg10103036	8	92079649	1
cg19586698	8	92097851	1
cg20610856	8	92130025	1
cg01062938	8	92221616	0
cg12750031	8	92221717	1
cg17214676	8	92260467	1
cg10851775	8	92260472	0
cg09897656	8	92342833	1
cg06442162	8	92406857	1
cg11751344	8	92622592	1
cg19923600	8	92666310	0
cg00835705	8	92970334	1
cg10046452	8	93019068	0
cg26855950	8	93020657	0
cg06507903	8	93030618	0
cg15915594	8	93063888	0
cg14076594	8	93074682	0
cg18457433	8	93075534	1
cg24776722	8	93083655	0
cg19618555	8	93084896	0
cg14771437	8	93089686	0
cg16153943	8	93112104	0
cg23768622	8	93113233	0
cg04845520	8	93181193	0
cg05131732	8	93201063	1
cg03973050	8	93384848	0
cg08584947	8	93468317	1
cg13588425	8	93483527	0
cg15994995	8	93556433	0
cg05910407	8	93584836	1
cg07181879	8	93599514	0
cg01471572	8	93620189	1
cg17982783	8	93667842	0
cg09182506	8	93737956	0
cg06444648	8	93738452	0
cg23755884	8	93770567	1
cg20824744	8	93771299	0
cg13718535	8	93771909	0
cg13006594	8	93777985	0
cg02592999	8	93890266	0
cg19253997	8	93895663	0
cg12605354	8	93895711	0
cg05691311	8	93895754	0
cg23444398	8	93936331	0
cg10578599	8	93978668	0
cg25104785	8	94107909	0
cg15218764	8	94180177	0
cg03272066	8	94238457	1
cg18975130	8	94238749	1
cg24359122	8	94271129	0
cg19187110	8	94372725	1
cg21074058	8	94377680	1
cg14548648	8	94453365	0
cg15319126	8	94457064	1
cg08186275	8	94592444	0
cg25538312	8	94698326	0
cg22967523	8	94711062	0
cg07227816	8	94720575	0
cg17019439	8	94720798	0
cg21485566	8	94730373	0
cg20452453	8	94742309	0
cg16659470	8	94744382	1
cg06686857	8	94751454	1
cg22517836	8	94752523	1
cg05000039	8	94754024	1
cg15565110	8	94765766	0
cg04276245	8	94765902	0
cg23868809	8	94766196	1
cg08296385	8	94766346	1
cg25702001	8	94770263	1
cg14373391	8	94777637	0
cg06203070	8	94803341	0
cg26485689	8	94823311	0
cg20511962	8	94828615	0
cg05650525	8	94859819	0
cg00630761	8	94898169	1
cg23109530	8	94944912	1
cg03414979	8	94951349	0
cg20584495	8	94973728	0
cg25377915	8	95127949	1
cg23320230	8	95154425	0
cg05356648	8	95168170	0
cg10225090	8	95175640	0
cg07977152	8	95218380	0
cg03838641	8	95254549	0
cg27601906	8	95271635	1
cg22140793	8	95286745	1
cg01064804	8	95365677	0
cg02544829	8	95385408	1
cg27397849	8	95449869	0
cg14627709	8	95449946	1
cg03717576	8	95450295	0
cg25305774	8	95459857	1
cg19411933	8	95523882	0
cg07735461	8	95523890	0
cg03029993	8	95538707	0
cg22831508	8	95556145	0
cg19307645	8	95566670	1
cg10981717	8	95569815	1
cg13078567	8	95657036	1
cg00991861	8	95716654	0
cg14380539	8	95716890	0
cg23051372	8	95718328	1
cg01283218	8	95726774	0
cg09166546	8	95738576	0
cg20419272	8	95809789	1
cg00670939	8	95879376	0
cg01824466	8	95959531	1
cg22283921	8	95961819	0
cg19334875	8	95974447	0
cg09933108	8	96002841	1
cg23175907	8	96034539	1
cg24928110	8	96085448	1
cg20238164	8	96086594	0
cg13415455	8	96102814	0
cg03303891	8	96143999	0
cg08335497	8	96145073	0
cg02480685	8	96163530	1
cg25263397	8	96182456	0
cg26030097	8	96199551	0
cg08845268	8	96202621	0
cg17313222	8	96213626	1
cg19098726	8	96216628	0
cg18513638	8	96217222	0
cg26958322	8	96229521	0
cg18506442	8	96241358	0
cg16665383	8	96258496	1
cg08383654	8	96278372	1
cg05372521	8	96307882	0
cg15155285	8	96444781	0
cg17663924	8	96516248	0
cg17507399	8	96691764	0
cg03362549	8	96694077	1
cg21333674	8	96705765	1
cg03595986	8	96856944	1
cg16274207	8	97126402	1
cg04365123	8	97156397	1
cg05690644	8	97158015	1
cg02246426	8	97162431	1
cg15152894	8	97174226	0
cg09730795	8	97174382	1
cg21903321	8	97270833	0
cg09484009	8	97274693	1
cg13461821	8	97280827	1
cg09294998	8	97281863	1
cg02454318	8	97285027	0
cg09267188	8	97340225	1
cg04046459	8	97361525	0
cg15535573	8	97377310	0
cg25594356	8	97391560	0
cg07279370	8	97399050	0
cg04823776	8	97399754	0
cg08780852	8	97399856	0
cg24326782	8	97502471	1
cg26777303	8	97505391	1
cg03276479	8	97507958	1
cg15057456	8	97544558	0
cg26842303	8	97564627	1
cg09991519	8	97571853	0
cg14735070	8	97588013	0
cg15878708	8	97592479	0
cg25044666	8	97627571	0
cg14332120	8	97657097	1
cg22516649	8	97718934	0
cg10580354	8	97773427	0
cg25375317	8	97845690	0
cg25622075	8	97860369	0
cg02981309	8	97919474	0
cg00461708	8	97951582	0
cg21735068	8	97975467	1
cg22222461	8	98000885	1
cg23205034	8	98116447	1
cg22328208	8	98289745	1
cg13249519	8	98307155	1
cg23244332	8	98369152	0
cg15291983	8	98376014	0
cg07969609	8	98438319	1
cg17525436	8	98552498	1
cg23897667	8	98572582	0
cg04264433	8	98610472	1
cg26346210	8	98610507	1
cg24616081	8	98633510	1
cg17126395	8	98712041	0
cg24895292	8	98777087	0
cg24533087	8	98810327	0
cg07744648	8	98841383	1
cg18268957	8	98847739	0
cg16016960	8	98883226	1
cg05234651	8	98945923	0
cg24736353	8	98948451	0
cg20567570	8	98992580	0
cg26305486	8	99033221	0
cg19935471	8	99048265	1
cg07136271	8	99053823	0
cg17170953	8	99056508	0
cg22628851	8	99060046	1
cg19645298	8	99077817	1
cg22009052	8	99080123	1
cg05638249	8	99082254	0
cg13443570	8	99098126	0
cg16720169	8	99124540	0
cg18416766	8	99176002	0
cg22623649	8	99179021	1
cg03381604	8	99180740	1
cg06046218	8	99257446	0
cg14222861	8	99265098	0
cg24940433	8	99306708	0
cg17788533	8	99307484	0
cg15275243	8	99334414	0
cg06460856	8	99400126	0
cg02099010	8	99466796	0
cg24653707	8	99476011	0
cg17366919	8	99476046	0
cg27071397	8	99478938	0
cg13070650	8	99490901	1
cg16089678	8	99659081	0
cg10004888	8	99853271	0
cg27313044	8	99903985	1
cg06003833	8	99936394	0
cg11385042	8	99938701	1
cg22524061	8	99959430	1
cg01581084	8	99961874	1
cg01148781	8	99963021	1
cg06340907	8	99972338	0
cg10409981	8	99984763	1
cg20909645	8	99985049	1
cg12394706	8	99988676	1
cg14039020	8	99989605	1
cg20769483	8	99999079	0
cg24326075	8	99999681	1
cg05620326	8	100010256	0
cg20067415	8	100130791	0
cg00508561	8	100177905	0
cg00782079	8	100180562	0
cg24003216	8	100297748	1
cg05896001	8	100299251	0
cg27401755	8	100371135	0
cg07704300	8	100493491	1
cg19712386	8	100549004	0
cg19379712	8	100559744	0
cg21782213	8	100711935	0
cg19609438	8	100770219	1
cg27171622	8	100770708	0
cg22372654	8	100787429	0
cg13615027	8	100825020	1
cg02693238	8	100879336	1
cg07085235	8	101016181	0
cg19383130	8	101016271	0
cg13171223	8	101020907	0
cg06881803	8	101020948	0
cg24315859	8	101037457	0
cg23695640	8	101055082	0
cg03918121	8	101093694	0
cg18061197	8	101117958	1
cg08368538	8	101169276	0
cg06895885	8	101169464	0
cg08681365	8	101170048	1
cg00191853	8	101177733	1
cg08500032	8	101196237	0
cg06636551	8	101224915	1
cg07518837	8	101225078	1
cg26724028	8	101228869	0
cg11368427	8	101231738	0
cg20995910	8	101239364	0
cg24013599	8	101315424	1
cg12962265	8	101315562	0
cg25516633	8	101315846	1
cg23451443	8	101349044	0
cg05763378	8	101349699	0
cg16324694	8	101372117	0
cg24835918	8	101393276	0
cg02028727	8	101397867	0
cg15021006	8	101446861	0
cg10285548	8	101450167	0
cg13214695	8	101476032	0
cg06001484	8	101494596	0
cg21262313	8	101506826	0
cg24889694	8	101522535	1
cg15486224	8	101527561	0
cg04410446	8	101662246	1
cg06874326	8	101662790	1
cg03968317	8	101675460	0
cg03629107	8	101678439	1
cg11000107	8	101679430	0
cg25965591	8	101684594	0
cg16448805	8	101719208	1
cg13126076	8	101730063	0
cg24812103	8	101735630	1
cg03938871	8	101767524	0
cg08607446	8	101817004	1
cg02856338	8	101822108	1
cg07217150	8	101919373	0
cg02686809	8	101919791	0
cg09393372	8	101966602	0
cg02094351	8	101966749	0
cg08522256	8	101966860	1
cg10514640	8	102006713	0
cg14659008	8	102090315	1
cg22145523	8	102140613	0
cg02394506	8	102161951	0
cg04661246	8	102213962	0
cg15598609	8	102239510	1
cg05136889	8	102310444	0
cg09062114	8	102398093	0
cg20948699	8	102405516	0
cg09382220	8	102544242	1
cg27327091	8	102554136	0
cg04161294	8	102570503	1
cg14907268	8	102595975	0
cg11771262	8	102661799	0
cg15602215	8	102772842	1
cg17084151	8	102803237	1
cg27637873	8	102804678	1
cg26782361	8	102804702	1
cg16265707	8	102804916	1
cg04830773	8	102859589	0
cg16516970	8	102979874	0
cg18937633	8	103050661	0
cg17419818	8	103120736	0
cg14111605	8	103121217	0
cg00680551	8	103135595	1
cg00088264	8	103136760	0
cg13942421	8	103188136	0
cg00143308	8	103220033	1
cg06045746	8	103247356	1
cg21361368	8	103249304	0
cg27484483	8	103249853	1
cg17721001	8	103285665	0
cg03701868	8	103291983	0
cg12517050	8	103293724	1
cg11628864	8	103305395	0
cg18274765	8	103306282	0
cg14786386	8	103343063	0
cg06628447	8	103353931	0
cg10585974	8	103395625	0
cg09509410	8	103413592	1
cg16268315	8	103491087	1
cg08537688	8	103540484	0
cg20570109	8	103540783	1
cg08599792	8	103540839	1
cg21744189	8	103540922	0
cg11890239	8	103541014	1
cg07016949	8	103549295	0
cg09916692	8	103549622	1
cg08479145	8	103549722	0
cg16663747	8	103609603	1
cg21645228	8	103649920	0
cg17594632	8	103671986	1
cg04483142	8	103675366	0
cg13045134	8	103741780	1
cg22236066	8	103742123	1
cg23855920	8	103764916	0
cg16593054	8	103786940	0
cg04148387	8	103810250	0
cg10771504	8	103817498	0
cg19611886	8	103821171	1
cg06008295	8	103821815	1
cg05060240	8	103871503	0
cg02243276	8	103872978	1
cg03752203	8	103874399	1
cg11481047	8	103937063	0
cg18376010	8	103949701	0
cg07549297	8	103952396	1
cg01926843	8	103991072	0
cg27547730	8	103997392	0
cg22903905	8	104012296	1
cg11218415	8	104030731	1
cg21442626	8	104032819	1
cg22150661	8	104032860	1
cg08793540	8	104032864	0
cg14877637	8	104032876	1
cg23238776	8	104063212	0
cg14410590	8	104093182	0
cg09384035	8	104131768	1
cg03849132	8	104137224	0
cg04908585	8	104201442	0
cg08616243	8	104225390	1
cg17800669	8	104241987	1
cg02639170	8	104242379	0
cg15096198	8	104251492	0
cg22624306	8	104276939	0
cg25045717	8	104309542	0
cg03346122	8	104309775	0
cg12244665	8	104325860	1
cg03876023	8	104360863	0
cg09689385	8	104388039	0
cg09556349	8	104388062	0
cg09855125	8	104395758	0
cg11999875	8	104415504	0
cg08238317	8	104415947	0
cg00480559	8	104443693	0
cg16984735	8	104491730	0
cg15247955	8	104497747	0
cg23227487	8	104611492	0
cg17651890	8	104709583	1
cg09637757	8	104831516	1
cg05341878	8	104831646	0
cg17562277	8	104857733	0
cg16428136	8	104862644	0
cg10311324	8	104926570	1
cg01156508	8	104927620	0
cg08313893	8	105022801	1
cg06994786	8	105162043	0
cg00045712	8	105211762	0
cg07664999	8	105264286	1
cg10500659	8	105327257	0
cg23682134	8	105328946	1
cg16359407	8	105334407	0
cg23108931	8	105342351	1
cg04554929	8	105342491	1
cg15084585	8	105342650	0
cg20707527	8	105343122	0
cg21295575	8	105352067	1
cg00680845	8	105365972	0
cg05979457	8	105373628	1
cg11421509	8	105379602	1
cg20935489	8	105379985	1
cg21704551	8	105424058	0
cg08853920	8	105424060	0
cg04598946	8	105430219	0
cg14604765	8	105436169	0
cg23133307	8	105436195	0
cg10871581	8	105447185	0
cg04439430	8	105476037	0
cg09929374	8	105479674	1
cg10654165	8	105479705	1
cg17075545	8	105479862	1
cg21868366	8	105497254	0
cg24638722	8	105509494	1
cg04905443	8	105519089	1
cg10644647	8	105520501	1
cg16672270	8	105549699	0
cg11091914	8	105598224	1
cg26168802	8	105613902	0
cg20788020	8	105677501	1
cg23511216	8	105681510	0
cg06033789	8	105899330	1
cg11185753	8	105988283	1
cg19744819	8	105991380	0
cg24121101	8	106104720	0
cg19880015	8	106200995	0
cg12211205	8	106201893	0
cg25705167	8	106290539	0
cg12032713	8	106369363	1
cg12510530	8	106416048	0
cg22202929	8	106437825	1
cg22185875	8	106460069	0
cg24139233	8	106533431	0
cg11738208	8	106620533	1
cg27281791	8	106636449	1
cg00130060	8	106673287	0
cg12652229	8	106681580	0
cg19697663	8	106681594	0
cg24424879	8	106698959	0
cg04604215	8	106702829	0
cg26857626	8	106765290	0
cg21443274	8	106782921	1
cg02794319	8	106799715	0
cg10702286	8	106800338	0
cg13484302	8	106925183	0
cg07478478	8	106952100	0
cg07451446	8	107012924	0
cg10360643	8	107224929	0
cg08583625	8	107281036	1
cg12106855	8	107281510	1
cg11148949	8	107312753	0
cg26643777	8	107431817	0
cg12277784	8	107459734	0
cg20531464	8	107468539	0
cg10021088	8	107473994	0
cg18162238	8	107592829	0
cg07986251	8	107630133	0
cg06180882	8	107718491	0
cg26885906	8	107742655	0
cg06713767	8	107742712	0
cg10023966	8	107757939	0
cg23017722	8	107783672	0
cg14656794	8	107821133	0
cg01083725	8	107870825	0
cg03453037	8	107891038	0
cg27043268	8	107903177	0
cg15976982	8	107903212	0
cg13293790	8	108117412	0
cg13078412	8	108323390	0
cg07694252	8	108440954	0
cg01660999	8	108468421	1
cg09847286	8	108518224	0
cg00638062	8	108519393	1
cg13742063	8	108545898	0
cg26127201	8	108626616	0
cg00582231	8	109085478	0
cg06059616	8	109092720	1
cg17945440	8	109096299	0
cg12922129	8	109096301	0
cg27369502	8	109096729	0
cg00653429	8	109105497	0
cg15865525	8	109238121	0
cg09021674	8	109244489	0
cg09721612	8	109321336	1
cg14700965	8	109452937	1
cg12916198	8	109481827	0
cg22293416	8	109493386	1
cg17148580	8	109498750	1
cg26409579	8	109509180	0
cg17697226	8	109576289	0
cg09939227	8	109593151	0
cg09170736	8	109679385	0
cg02069191	8	109746137	0
cg25333204	8	109798825	1
cg07568252	8	109893465	0
cg19515556	8	110076405	0
cg06586469	8	110076759	0
cg05992395	8	110145814	1
cg02956042	8	110237716	0
cg07271718	8	110274914	1
cg08772387	8	110289658	0
cg08581399	8	110305656	0
cg17448255	8	110306942	0
cg00484899	8	110309784	0
cg04826488	8	110378586	0
cg01073708	8	110556472	1
cg09705503	8	110594394	0
cg10522990	8	110598344	0
cg10061727	8	110621090	0
cg18656468	8	110692574	0
cg18029167	8	110693289	1
cg06131588	8	110693461	0
cg11075718	8	110701184	1
cg08076877	8	110705213	0
cg24453717	8	110919494	0
cg10954740	8	110982709	1
cg16406186	8	110988444	1
cg00198898	8	110988545	0
cg24228489	8	111169177	0
cg07255161	8	111697361	0
cg21637054	8	111914860	0
cg12523461	8	112040703	0
cg16905092	8	112359255	0
cg15668668	8	112388575	0
cg06911107	8	112428558	0
cg18009359	8	112636625	1
cg25547135	8	112691450	1
cg10400998	8	112692596	0
cg03451826	8	112731420	0
cg23290674	8	112906823	1
cg16252803	8	113038918	0
cg25968664	8	113049519	1
cg16952928	8	113349804	0
cg03317309	8	113654569	0
cg22679949	8	113655561	1
cg13589481	8	113655715	0
cg03562736	8	114058716	1
cg01858657	8	114115265	0
cg20323509	8	114389479	1
cg14111048	8	114390137	0
cg19561729	8	114390379	0
cg16281758	8	114390877	1
cg01612545	8	114419963	0
cg22901975	8	114420873	0
cg23773384	8	114420947	0
cg22979265	8	114435951	0
cg24759795	8	114444356	1
cg21896766	8	114444395	1
cg15198331	8	114471099	0
cg19398107	8	114502367	0
cg26962758	8	115020418	1
cg22081930	8	115309470	0
cg27231587	8	115399619	0
cg17810407	8	115857514	0
cg06350590	8	115947776	0
cg10068478	8	115953535	0
cg03208363	8	116113458	0
cg06304626	8	116182577	0
cg12554413	8	116207571	0
cg04812521	8	116234979	0
cg15312498	8	116276590	1
cg06997767	8	116430558	1
cg05711842	8	116440901	1
cg01238175	8	116462301	0
cg10998587	8	116514825	0
cg03238778	8	116581293	0
cg09232520	8	116588228	0
cg24835880	8	116600105	0
cg25541213	8	116612735	0
cg00678876	8	116614580	0
cg21395791	8	116632917	0
cg14756466	8	116662069	0
cg15459978	8	116673909	0
cg01822710	8	116713976	0
cg19655846	8	116816436	0
cg07147958	8	116822442	1
cg01046953	8	116887717	0
cg21662517	8	116913848	0
cg23425669	8	117000211	0
cg15943603	8	117050063	1
cg21286215	8	117242541	0
cg17461520	8	117256320	0
cg13789214	8	117301772	0
cg22220380	8	117313906	0
cg23091836	8	117326448	0
cg24314752	8	117364688	0
cg27298566	8	117366183	0
cg09127472	8	117371761	1
cg14559922	8	117436618	0
cg16688675	8	117460542	0
cg21075680	8	117466702	1
cg07576931	8	117530081	1
cg02185007	8	117587078	1
cg24147840	8	117682246	1
cg26065318	8	117771846	1
cg05355346	8	117777365	1
cg25039830	8	117785039	1
cg11675165	8	117853304	1
cg08781738	8	117876328	1
cg27639094	8	117890154	0
cg12489279	8	117890248	0
cg26593159	8	117891043	0
cg08351303	8	117928823	0
cg08854572	8	117947783	1
cg00080252	8	117948764	1
cg08870893	8	117949839	1
cg05385881	8	117950086	0
cg21218128	8	117962426	1
cg02005909	8	117963839	1
cg04355432	8	118126774	0
cg22598140	8	118324548	0
cg08719572	8	118552170	0
cg26710880	8	118687295	0
cg24481468	8	118689069	0
cg01751027	8	118695657	0
cg18674669	8	118698745	0
cg09746261	8	118714963	1
cg11468627	8	118777832	0
cg19883066	8	118896248	1
cg12044130	8	118897243	1
cg24463260	8	118910896	0
cg24284096	8	118914688	0
cg21892702	8	118925808	0
cg20906354	8	118928608	0
cg11250586	8	118936820	0
cg03354108	8	118968448	1
cg20389847	8	119043482	1
cg10090158	8	119083946	1
cg10739778	8	119086131	0
cg10421515	8	119098754	0
cg18016148	8	119101196	1
cg05888894	8	119107030	1
cg16286281	8	119120052	1
cg16374656	8	119124790	1
cg16306629	8	119128678	0
cg13962000	8	119138130	1
cg07463445	8	119152014	1
cg02444831	8	119153446	0
cg07915251	8	119154334	0
cg03346806	8	119157879	1
cg04555028	8	119200372	0
cg17426393	8	119225623	0
cg19460978	8	119237054	0
cg03764370	8	119313650	0
cg01697829	8	119320435	0
cg22533992	8	119344904	1
cg20861999	8	119391900	0
cg15269459	8	119391904	0
cg21745899	8	119391936	0
cg04419237	8	119413023	0
cg17069828	8	119476471	1
cg10413475	8	119558921	1
cg27020945	8	119578885	0
cg04034290	8	119586905	1
cg10703875	8	119622171	0
cg11439713	8	119669723	0
cg26711508	8	119750651	1
cg02098905	8	119759090	1
cg10754584	8	119863633	0
cg05306107	8	119918483	1
cg00453903	8	119936575	0
cg26019549	8	119954224	1
cg17171407	8	119960777	1
cg02715788	8	119974400	0
cg01810186	8	120058222	1
cg06072717	8	120066282	1
cg14086933	8	120082684	1
cg03073218	8	120106427	1
cg11889960	8	120115066	0
cg23895175	8	120126325	0
cg26176454	8	120145094	0
cg06173216	8	120219151	1
cg02749784	8	120219927	1
cg08800939	8	120276487	0
cg08148618	8	120432572	1
cg11191632	8	120516814	0
cg03576836	8	120565486	0
cg06773699	8	120577280	0
cg03663576	8	120582034	0
cg08653509	8	120601490	0
cg06114314	8	120601769	0
cg17996076	8	120606495	0
cg20162626	8	120608844	1
cg09444531	8	120615567	1
cg07532183	8	120684968	1
cg27310831	8	120685124	1
cg07651720	8	120685129	1
cg09313482	8	120685317	1
cg23955307	8	120719922	0
cg10066697	8	120724788	0
cg22176014	8	120725022	0
cg02396914	8	120743868	1
cg04350236	8	120756538	0
cg21125452	8	120846352	1
cg02919712	8	120885511	1
cg19041525	8	120885514	0
cg26516996	8	120903806	0
cg21657326	8	120903814	0
cg11247565	8	120927789	0
cg21645572	8	120931649	1
cg08529255	8	120945985	0
cg07551372	8	120982289	0
cg00810651	8	120993564	0
cg08708382	8	121013706	0
cg11032045	8	121064283	0
cg19705840	8	121065704	0
cg12244193	8	121066407	0
cg11679151	8	121066435	0
cg08266662	8	121080225	0
cg19163171	8	121085384	0
cg07413330	8	121107225	0
cg12943692	8	121117324	0
cg07160864	8	121117441	0
cg20689742	8	121132054	1
cg09404551	8	121136951	1
cg23731267	8	121377713	1
cg10133738	8	121384192	1
cg08486172	8	121385665	0
cg16722078	8	121432283	0
cg08286714	8	121433714	0
cg17971798	8	121456534	0
cg16496450	8	121549480	0
cg01198738	8	121597619	0
cg21537492	8	121653849	0
cg16770243	8	121719537	1
cg27039420	8	121768955	1
cg23948736	8	121772939	0
cg17253584	8	121773240	0
cg16875032	8	121823916	1
cg18152488	8	121878361	0
cg16506378	8	121881190	1
cg19126679	8	121964824	0
cg07491396	8	122080378	0
cg07757577	8	122264107	1
cg06573295	8	122335291	0
cg05724009	8	122360870	0
cg27625370	8	122480202	1
cg26682446	8	122542662	0
cg04522792	8	122543204	1
cg03128890	8	122558224	1
cg14830896	8	122585322	0
cg09628488	8	122598941	1
cg23782650	8	122612713	0
cg11223723	8	122614033	0
cg20146177	8	122639115	1
cg18319366	8	122651271	1
cg13192836	8	122651300	1
cg21114140	8	122687531	0
cg02812462	8	122697994	0
cg00130019	8	122711483	0
cg19610003	8	122724332	0
cg15679747	8	122755315	1
cg25429684	8	122813589	0
cg21767763	8	122835313	0
cg21663916	8	122863171	1
cg20129534	8	122954569	1
cg01874403	8	122970966	0
cg00692752	8	123086057	1
cg15441351	8	123427559	0
cg21347347	8	123446268	1
cg22562484	8	123511188	0
cg14292584	8	123533487	0
cg13872511	8	123614167	0
cg11552239	8	123683512	0
cg16414683	8	123683736	0
cg14198544	8	123726907	0
cg23694028	8	123731877	1
cg22120094	8	123794578	1
cg25115537	8	123801352	1
cg07808424	8	123814701	0
cg10733507	8	123819810	0
cg16656041	8	123822491	0
cg26028853	8	123845291	1
cg10081084	8	123858181	0
cg23587915	8	123875537	0
cg25496129	8	123887816	0
cg00436050	8	123916744	0
cg10600828	8	123931655	0
cg01886570	8	123966105	1
cg23822407	8	123981935	1
cg02184632	8	123983086	0
cg06286127	8	123984659	0
cg05111663	8	124006785	0
cg00079778	8	124025981	0
cg24198438	8	124037903	0
cg11761020	8	124047770	0
cg15584219	8	124050114	0
cg21139496	8	124055146	1
cg24086405	8	124055897	0
cg06730679	8	124056185	0
cg26946114	8	124084456	1
cg19974483	8	124084912	0
cg12046395	8	124096229	0
cg11613272	8	124115951	0
cg14910025	8	124125149	0
cg03695461	8	124161370	0
cg19286141	8	124161379	0
cg12657229	8	124161410	0
cg10473375	8	124179388	0
cg03531754	8	124194312	1
cg00056062	8	124244519	0
cg03149320	8	124255887	1
cg08308442	8	124277663	0
cg15116108	8	124288450	0
cg13282208	8	124291191	1
cg02881690	8	124323313	0
cg17213048	8	124332861	1
cg21145191	8	124354280	0
cg26030945	8	124360509	0
cg17092420	8	124367933	0
cg22487817	8	124372195	0
cg22529398	8	124375440	0
cg20383526	8	124423636	1
cg12901472	8	124428770	0
cg25128541	8	124449642	0
cg13371094	8	124466066	0
cg05611722	8	124528490	0
cg16903025	8	124549553	1
cg09228646	8	124581215	0
cg16899648	8	124599865	0
cg17663492	8	124618793	0
cg15480059	8	124619052	0
cg05202888	8	124666629	0
cg04822154	8	124692680	0
cg07273304	8	124693755	1
cg25563406	8	124695100	0
cg21788948	8	124732897	0
cg14140478	8	124740321	0
cg26653326	8	124742606	0
cg00283535	8	124749564	1
cg26241746	8	124750502	1
cg02800334	8	124750855	1
cg04139007	8	124776493	1
cg16654441	8	124795479	0
cg03203951	8	124832399	0
cg17560073	8	124850602	1
cg04261131	8	124938385	0
cg23644541	8	124939538	0
cg26080775	8	124941516	0
cg06616740	8	124968181	0
cg13267559	8	124991955	0
cg08932380	8	124994484	0
cg17073367	8	125074272	0
cg07349331	8	125077209	0
cg17595914	8	125117537	0
cg05954002	8	125210194	0
cg13087294	8	125219806	0
cg17371070	8	125239977	1
cg20364222	8	125259763	1
cg27344515	8	125259814	0
cg14453738	8	125259939	0
cg16165949	8	125268123	0
cg22341362	8	125271474	0
cg20991686	8	125272825	0
cg11623216	8	125274098	0
cg18209791	8	125274169	0
cg24087723	8	125274521	0
cg03119777	8	125283877	0
cg01975684	8	125283894	0
cg02617165	8	125303844	0
cg15739904	8	125313885	1
cg14388155	8	125315228	0
cg26780125	8	125388806	1
cg22149995	8	125461772	1
cg09825146	8	125462982	1
cg11829072	8	125463024	1
cg25375711	8	125463057	1
cg26547947	8	125463066	1
cg27279244	8	125483419	1
cg27038428	8	125485867	1
cg11904751	8	125501992	1
cg12329916	8	125509436	0
cg21095660	8	125563055	0
cg24086845	8	125575742	0
cg19601114	8	125578903	0
cg14624809	8	125581189	0
cg06068308	8	125581276	0
cg24827876	8	125582575	0
cg16981938	8	125622651	0
cg02104900	8	125667339	0
cg02967115	8	125668387	0
cg09822636	8	125685871	0
cg14772684	8	125698676	0
cg01873977	8	125699897	1
cg14966648	8	125702239	0
cg03546864	8	125720993	0
cg02905175	8	125722898	0
cg14696584	8	125741426	0
cg06484881	8	125797573	0
cg08575222	8	125828298	0
cg16872184	8	125838559	0
cg07236562	8	125879270	1
cg00064363	8	125910070	0
cg13425294	8	125934433	1
cg03070228	8	125941018	0
cg26664492	8	125951226	1
cg21324731	8	125954105	0
cg27251916	8	125954285	0
cg21052958	8	125990596	1
cg14660676	8	126012434	1
cg23587955	8	126020660	1
cg17435156	8	126021504	0
cg00604334	8	126022447	0
cg05145947	8	126034949	0
cg21563489	8	126044703	0
cg20496742	8	126044981	0
cg11324623	8	126138765	0
cg03579446	8	126216633	1
cg00606912	8	126222302	0
cg14761693	8	126226724	0
cg00717937	8	126243165	0
cg01179618	8	126245303	0
cg27009238	8	126283955	0
cg16296417	8	126285443	1
cg01650127	8	126290731	0
cg02006142	8	126302396	1
cg15564662	8	126306281	0
cg02871254	8	126309080	0
cg13345330	8	126354435	0
cg23303162	8	126357715	0
cg08084547	8	126518427	0
cg25684151	8	126588554	1
cg27031099	8	126620534	1
cg03862749	8	126620538	0
cg12049925	8	126658242	0
cg16239035	8	126726035	0
cg18827197	8	126884999	0
cg17984804	8	126913178	0
cg13386858	8	127236702	0
cg02755506	8	127380921	0
cg05788124	8	127434116	0
cg12374796	8	127441453	0
cg07008688	8	127447311	0
cg17060885	8	127468916	0
cg07014495	8	127505251	0
cg00395667	8	127513706	0
cg22816087	8	127516484	0
cg17444751	8	127518599	0
cg26053892	8	127571288	0
cg06532751	8	127571313	0
cg18513737	8	127595877	0
cg09431505	8	127802914	0
cg10923455	8	127804315	0
cg14883961	8	127846077	1
cg03294424	8	127866047	1
cg06500932	8	127882188	0
cg19173816	8	127885681	0
cg18480137	8	127927006	0
cg26389605	8	127949748	1
cg21308632	8	127964235	1
cg12523066	8	127989753	0
cg25079337	8	128093186	0
cg06521347	8	128139451	1
cg11827271	8	128227686	0
cg16073958	8	128231103	1
cg15746849	8	128231358	0
cg20499237	8	128231364	0
cg04262860	8	128231464	0
cg02923815	8	128232015	0
cg23203918	8	128235836	1
cg01901468	8	128250972	0
cg16679280	8	128265550	0
cg14759378	8	128272010	0
cg05602029	8	128304665	0
cg09013692	8	128318043	0
cg20001106	8	128344353	0
cg23425673	8	128352645	0
cg02871568	8	128382999	0
cg02455719	8	128403642	0
cg03557926	8	128425788	0
cg04361487	8	128425921	0
cg27495636	8	128427572	1
cg22261182	8	128433801	0
cg17465588	8	128453500	0
cg12560931	8	128503464	1
cg25105276	8	128509516	0
cg18977907	8	128511741	0
cg04590386	8	128538307	0
cg10423604	8	128580937	0
cg08216964	8	128595603	0
cg18452178	8	128597086	0
cg17791030	8	128636304	0
cg19624462	8	128668032	0
cg00163372	8	128752988	1
cg25478953	8	128764107	0
cg16467921	8	128801108	0
cg24514600	8	128805414	1
cg24032265	8	128807841	0
cg10864979	8	128879141	1
cg20208491	8	128883193	0
cg08519107	8	128887845	0
cg08533899	8	128896844	0
cg25914821	8	128899514	0
cg01413249	8	128906126	1
cg07819108	8	128921817	0
cg01765152	8	129005526	1
cg17583432	8	129005567	1
cg02243522	8	129061054	1
cg08853735	8	129139526	1
cg22721170	8	129141736	1
cg24791478	8	129214157	0
cg00102042	8	129254685	0
cg20553024	8	129296120	0
cg16489468	8	129336547	1
cg03206427	8	129336798	0
cg05161347	8	129373113	0
cg10342275	8	129406697	0
cg16307863	8	129419105	0
cg12402620	8	129428770	0
cg16880507	8	129488428	0
cg23451228	8	129527284	0
cg21864152	8	129552804	0
cg12903012	8	129569577	0
cg05584990	8	129604293	1
cg10700135	8	129678858	0
cg11960655	8	129696418	1
cg24927841	8	129702875	1
cg05651554	8	129789579	0
cg07637987	8	129831839	0
cg19235048	8	129831868	0
cg00735091	8	129831935	0
cg18038737	8	129888752	0
cg01782969	8	129973161	0
cg03044066	8	130047260	0
cg09944942	8	130284642	0
cg15090897	8	130286226	0
cg04336279	8	130365731	1
cg05084525	8	130389960	1
cg08485069	8	130449230	0
cg10474002	8	130571428	0
cg12318852	8	130583498	0
cg17980699	8	130587264	0
cg17951713	8	130698161	1
cg17837330	8	130738823	1
cg15383740	8	130738941	0
cg00803358	8	130876910	0
cg12609577	8	130882139	0
cg26372895	8	130882239	0
cg14545620	8	130885171	0
cg10646494	8	130886772	0
cg21775576	8	130896223	0
cg00102126	8	130900744	0
cg17202053	8	131065129	1
cg01032779	8	131081968	0
cg05499014	8	131092004	0
cg13206010	8	131130913	0
cg14375300	8	131146876	0
cg02449758	8	131172406	0
cg14899969	8	131174790	0
cg02016144	8	131193933	0
cg24801892	8	131194705	0
cg00816652	8	131199076	0
cg06754420	8	131218086	0
cg13222924	8	131218882	0
cg24476165	8	131234799	1
cg23713948	8	131257592	0
cg20508688	8	131275102	0
cg13088471	8	131314596	1
cg24841310	8	131316336	1
cg07710391	8	131337826	1
cg07799299	8	131344855	1
cg16277922	8	131349729	1
cg02612255	8	131353307	0
cg26138715	8	131421600	0
cg11737318	8	131440305	1
cg26053073	8	131455383	1
cg07236798	8	131455818	1
cg08596719	8	131504051	0
cg07010297	8	131506036	0
cg21226628	8	131510226	0
cg19962299	8	131527188	0
cg00287694	8	131548725	0
cg12196352	8	131755970	0
cg09751396	8	131893581	0
cg08220377	8	131919110	0
cg23815646	8	131961143	1
cg02642958	8	132329846	1
cg05164374	8	132445275	0
cg26217694	8	132532575	0
cg06812722	8	132637826	1
cg05777757	8	132717066	1
cg03514560	8	132723818	0
cg07470207	8	132828746	1
cg16815829	8	132872558	1
cg22879009	8	132908546	1
cg08155007	8	132908773	0
cg06058311	8	132915134	1
cg08964756	8	132924803	1
cg16505702	8	132936219	0
cg10587454	8	132940550	0
cg19163331	8	132951855	0
cg25626375	8	133072269	1
cg25865620	8	133075356	0
cg19379244	8	133093416	0
cg20332663	8	133333005	0
cg11104225	8	133407673	0
cg22314031	8	133460672	0
cg20888292	8	133490080	1
cg22042348	8	133495624	1
cg24627900	8	133573739	1
cg07696099	8	133573809	1
cg10477637	8	133592566	0
cg02185675	8	133594318	1
cg22678977	8	133689006	1
cg06093506	8	133690490	1
cg10054641	8	133773093	1
cg05598678	8	133773099	1
cg26292018	8	133787071	1
cg08997191	8	133788834	0
cg04624879	8	133811379	0
cg03212568	8	133824943	1
cg17090901	8	133837475	1
cg23155318	8	133889870	0
cg16905429	8	133909820	0
cg16406669	8	133930827	0
cg00776405	8	133967862	1
cg24348334	8	134064177	0
cg10276354	8	134070272	0
cg22691687	8	134073176	0
cg11947187	8	134142317	1
cg15107575	8	134151332	0
cg03882466	8	134162841	0
cg12045799	8	134163056	0
cg02745822	8	134203435	1
cg14829273	8	134214963	0
cg20055664	8	134216562	0
cg15463563	8	134224890	1
cg07189579	8	134258444	0
cg00209129	8	134261913	0
cg01751057	8	134261928	0
cg18770655	8	134308798	0
cg08240847	8	134354024	1
cg12839142	8	134369245	0
cg24551568	8	134388615	0
cg05070262	8	134403733	0
cg14915131	8	134500548	0
cg01778994	8	134511683	1
cg21583284	8	134517821	0
cg17758696	8	134548281	1
cg03965649	8	134576933	1
cg11057205	8	134588243	1
cg22582999	8	134594669	1
cg05312685	8	134614600	1
cg23718467	8	134632600	0
cg08115618	8	134667555	1
cg20165604	8	134686291	1
cg13228612	8	134693910	0
cg25955330	8	134714830	0
cg11690673	8	134765571	0
cg18852604	8	134790270	0
cg15690598	8	134806615	1
cg23493787	8	134829084	1
cg23170346	8	134863880	1
cg01896473	8	135051797	0
cg01843127	8	135070347	0
cg21318071	8	135245251	0
cg03998227	8	135482286	1
cg09855544	8	135498122	1
cg25489083	8	135559178	0
cg02401126	8	135585480	0
cg21748919	8	135593528	0
cg00405789	8	135609355	1
cg22633912	8	135613016	0
cg24067832	8	135636277	0
cg00057272	8	135726252	1
cg08649208	8	135811916	0
cg05425602	8	135812896	1
cg03331035	8	135813886	1
cg23480015	8	135814630	0
cg01609214	8	135817625	1
cg01799115	8	135827395	1
cg07661859	8	135853878	1
cg13452939	8	135870980	1
cg18747451	8	135917873	0
cg12960401	8	136234151	0
cg11083807	8	136246220	1
cg07136196	8	136478558	0
cg00873517	8	136511832	1
cg17528382	8	136528042	0
cg14922116	8	136590464	0
cg19839406	8	136592479	0
cg25672327	8	136596476	1
cg11939320	8	136604809	0
cg00001810	8	136659294	0
cg23682246	8	136661041	0
cg03770727	8	136691302	0
cg10076954	8	136777484	1
cg26591579	8	137033013	0
cg14839340	8	137033025	0
cg19705165	8	137062458	0
cg11514511	8	137197861	0
cg26654675	8	137274357	0
cg23012005	8	137457708	0
cg09919074	8	137458059	0
cg13129503	8	137501178	0
cg04315234	8	137549124	0
cg17021365	8	137573144	0
cg04454646	8	137726477	0
cg03929919	8	137791715	0
cg12467478	8	137792817	0
cg17588181	8	137808438	0
cg01571221	8	137991574	0
cg21574948	8	138116909	0
cg25967755	8	138117061	0
cg25132810	8	138128023	0
cg08294772	8	138135392	1
cg04810707	8	138161113	0
cg19716155	8	138201246	0
cg13262831	8	138333292	1
cg07163089	8	138346500	0
cg01402764	8	138637966	0
cg23979349	8	138863832	0
cg11479389	8	138946730	0
cg07850450	8	139116005	0
cg05855822	8	139232333	0
cg00983122	8	139272559	0
cg06087255	8	139272627	1
cg00039734	8	139473041	0
cg09046440	8	139490225	0
cg06578561	8	139508625	1
cg13403550	8	139520145	0
cg14740417	8	139600915	1
cg11022539	8	139613042	0
cg02395917	8	139613712	1
cg19519375	8	139705143	0
cg02519627	8	139748151	0
cg22012693	8	139919163	1
cg20790091	8	139921991	0
cg17384417	8	139927512	0
cg10988359	8	140042087	1
cg15359299	8	140115084	0
cg20538594	8	140115753	0
cg20575288	8	140141004	0
cg09443821	8	140141653	0
cg22812604	8	140417841	1
cg26704011	8	140475612	0
cg19221912	8	140629359	0
cg11499629	8	140646360	0
cg05871901	8	140835264	0
cg23681110	8	140847721	1
cg05903540	8	140905505	0
cg02136949	8	140906137	0
cg07072176	8	140906190	0
cg15554216	8	140920055	0
cg02818464	8	140921398	0
cg15569354	8	140922626	0
cg14531436	8	140928796	1
cg09147401	8	140937286	1
cg12737392	8	140945843	1
cg04615481	8	141074581	0
cg02578800	8	141100498	0
cg05591360	8	141110938	0
cg03462249	8	141124364	0
cg22038027	8	141149124	1
cg08572591	8	141159995	0
cg18359088	8	141199506	0
cg03958240	8	141203986	0
cg23244697	8	141224023	0
cg03929816	8	141231575	1
cg10031643	8	141248429	0
cg23401796	8	141248667	1
cg04404304	8	141248921	1
cg01007370	8	141276070	0
cg14825885	8	141351374	0
cg15569162	8	141358980	0
cg26135849	8	141359539	1
cg06565641	8	141359674	1
cg11256152	8	141359786	1
cg20511966	8	141361266	1
cg12085846	8	141367899	0
cg15442737	8	141370229	1
cg08316054	8	141400985	0
cg08278238	8	141436070	0
cg11369958	8	141451722	0
cg16298091	8	141457349	0
cg24617008	8	141468762	1
cg06858185	8	141468933	1
cg26281899	8	141469728	0
cg06112894	8	141469983	1
cg25261151	8	141476045	1
cg18731933	8	141524296	0
cg05878952	8	141541073	1
cg14827056	8	141550539	1
cg25038337	8	141551653	0
cg12156363	8	141552312	0
cg00288598	8	141555295	1
cg11302515	8	141566732	1
cg00953443	8	141577413	1
cg00909668	8	141582617	0
cg25071674	8	141595345	1
cg13157980	8	141599141	1
cg11006453	8	141599185	1
cg23731089	8	141599208	1
cg01860356	8	141599370	0
cg06401414	8	141599436	1
cg13073629	8	141610193	0
cg18044585	8	141619425	1
cg10376004	8	141664025	0
cg06931405	8	141668936	1
cg25760636	8	141678278	0
cg06592321	8	141697893	0
cg17036911	8	141744007	0
cg19343663	8	141774493	0
cg07891862	8	141774605	1
cg02153245	8	141811408	0
cg26890815	8	141828343	0
cg22262325	8	141849588	0
cg00444581	8	141856401	1
cg15862095	8	141856894	0
cg16463876	8	141903635	0
cg24383305	8	141929688	1
cg02520133	8	141996877	0
cg01581024	8	142009794	1
cg09445682	8	142013703	0
cg01677327	8	142050516	0
cg27629898	8	142070851	1
cg12688418	8	142123427	0
cg13323164	8	142140200	0
cg00989157	8	142188198	1
cg08687057	8	142207119	1
cg19345940	8	142222121	1
cg02607124	8	142226454	1
cg20555854	8	142231133	1
cg27259731	8	142241208	1
cg27109043	8	142247864	1
cg13037738	8	142248880	0
cg13093965	8	142250161	0
cg08271907	8	142250257	1
cg11303900	8	142255289	0
cg19867107	8	142255537	1
cg13340765	8	142276287	1
cg08595616	8	142283416	1
cg20669366	8	142283615	1
cg03314380	8	142287038	0
cg03195377	8	142289782	1
cg03716032	8	142292429	1
cg21650866	8	142297256	1
cg07140289	8	142299684	1
cg21312554	8	142310691	1
cg26714129	8	142310710	1
cg27465263	8	142350533	1
cg08224569	8	142369705	1
cg10118557	8	142401373	1
cg17903548	8	142401534	1
cg24911891	8	142405051	1
cg03511735	8	142405227	1
cg04480665	8	142439791	1
cg08152819	8	142440406	1
cg01542486	8	142440457	1
cg15940337	8	142456489	1
cg22226804	8	142482939	1
cg19593660	8	142483022	1
cg13761475	8	142491372	0
cg24124620	8	142505085	1
cg02122540	8	142518658	1
cg16268708	8	142541031	0
cg12062133	8	142548839	1
cg05517610	8	142626593	1
cg13322234	8	142632593	1
cg01489756	8	142654089	1
cg05791580	8	142656357	0
cg00176584	8	142734084	1
cg16437211	8	142844692	1
cg00544232	8	142865162	0
cg13201943	8	142879636	0
cg14185233	8	142902367	0
cg09149147	8	142926561	1
cg24904863	8	142950462	1
cg15630458	8	142986649	1
cg26542567	8	142986670	1
cg09963460	8	143002871	0
cg18211761	8	143026607	1
cg19450008	8	143110624	0
cg17651613	8	143111540	0
cg20554142	8	143150271	1
cg08863473	8	143162400	1
cg21498490	8	143182559	1
cg21741708	8	143206559	1
cg03899054	8	143206674	1
cg14623024	8	143206951	1
cg12109170	8	143259104	1
cg26727503	8	143311640	0
cg17257718	8	143312942	0
cg23422866	8	143326234	1
cg18824193	8	143341034	1
cg22795224	8	143359953	1
cg02224795	8	143363873	1
cg09033214	8	143368291	0
cg00668592	8	143386385	1
cg26225406	8	143442764	1
cg16240835	8	143451013	0
cg20506632	8	143466645	0
cg18798669	8	143470686	1
cg03411765	8	143484816	1
cg25225379	8	143509263	1
cg05624564	8	143509535	1
cg14695492	8	143545574	1
cg02478907	8	143545940	1
cg00713567	8	143545949	1
cg02048922	8	143546858	1
cg04678462	8	143560821	1
cg05758861	8	143580823	1
cg12853648	8	143609917	1
cg15844895	8	143610829	1
cg22258527	8	143616587	1
cg00996588	8	143625200	1
cg08319636	8	143653751	0
cg13172906	8	143694295	1
cg06968533	8	143698421	0
cg08775382	8	143719313	1
cg05490803	8	143721177	0
cg14747498	8	143746110	1
cg10792911	8	143748918	0
cg21941354	8	143751709	0
cg10596483	8	143751796	1
cg04035553	8	143757498	1
cg22815528	8	143763565	1
cg07531093	8	143777681	1
cg03829235	8	143780032	0
cg14498475	8	143781814	0
cg05354556	8	143815072	1
cg09147065	8	143815906	1
cg26140749	8	143821266	1
cg20862496	8	143823734	1
cg22617682	8	143834787	1
cg12317792	8	143837801	0
cg15790133	8	143844465	0
cg17770910	8	143851427	1
cg17888033	8	143858414	1
cg03405983	8	143858548	1
cg10555383	8	143859990	1
cg08534951	8	143865891	0
cg13299640	8	143866171	0
cg10073584	8	143880111	1
cg00245850	8	143925513	1
cg12175087	8	144102871	1
cg12906975	8	144105259	1
cg07011778	8	144105570	1
cg07770222	8	144120106	1
cg22915785	8	144120111	0
cg08540654	8	144120617	0
cg23287510	8	144156462	1
cg12177421	8	144161492	0
cg04836151	8	144213766	1
cg26207380	8	144222015	1
cg01025954	8	144263025	1
cg22258713	8	144267518	1
cg23193613	8	144267725	1
cg01444051	8	144278589	1
cg13453110	8	144278714	1
cg07028950	8	144302512	1
cg16017889	8	144303111	1
cg00949715	8	144313572	0
cg06282530	8	144322175	0
cg18362989	8	144333156	0
cg19504605	8	144339106	1
cg13261536	8	144343915	1
cg20232550	8	144344793	1
cg22857963	8	144358043	1
cg14825413	8	144358566	1
cg24510518	8	144358898	1
cg06070970	8	144359074	1
cg03894796	8	144361315	1
cg27468773	8	144366016	1
cg19657945	8	144367392	1
cg02530860	8	144371537	1
cg03151810	8	144371745	1
cg11388673	8	144371779	1
cg08799779	8	144371965	0
cg06452707	8	144380792	0
cg19448030	8	144390625	1
cg24789335	8	144400067	1
cg03501124	8	144417435	0
cg11790624	8	144423903	0
cg26804364	8	144427181	0
cg22123784	8	144437507	1
cg22437276	8	144462649	1
cg07123730	8	144502809	1
cg21803959	8	144503255	1
cg19262377	8	144503586	1
cg05799038	8	144503807	1
cg18527669	8	144509298	1
cg06187336	8	144513898	1
cg16899498	8	144513907	1
cg20781216	8	144546287	1
cg20254251	8	144557206	1
cg24472867	8	144561585	1
cg05043047	8	144583910	1
cg24783499	8	144594999	1
cg03870862	8	144624225	1
cg12495812	8	144630571	0
cg18649319	8	144631768	1
cg20458811	8	144631810	1
cg00404280	8	144631887	1
cg10438391	8	144631915	1
cg23106378	8	144631921	0
cg10261117	8	144634355	0
cg18198896	8	144635361	1
cg12686110	8	144635478	1
cg00036352	8	144636448	0
cg20583945	8	144636462	1
cg01668014	8	144639901	0
cg02920817	8	144640043	0
cg13462219	8	144649510	1
cg13399544	8	144649678	1
cg20465143	8	144653962	1
cg23007592	8	144655679	0
cg21187068	8	144659627	1
cg08017634	8	144659831	1
cg17524265	8	144659883	1
cg00713939	8	144660590	1
cg17244719	8	144661001	0
cg15537850	8	144661051	1
cg00083359	8	144676110	1
cg20143040	8	144684354	0
cg00021855	8	144690956	1
cg20597540	8	144705783	0
cg00600477	8	144715010	1
cg03377065	8	144729205	0
cg01533106	8	144764603	1
cg05342816	8	144775130	1
cg18710908	8	144787999	1
cg16530595	8	144788492	1
cg09827350	8	144788806	0
cg11294143	8	144790089	0
cg21206652	8	144790187	1
cg21429107	8	144790317	1
cg11205981	8	144790410	1
cg09754549	8	144790656	1
cg08435853	8	144790729	0
cg09632305	8	144797929	0
cg22043634	8	144798336	1
cg01399317	8	144810339	1
cg19566866	8	144823087	0
cg24041900	8	144824631	1
cg12000297	8	144824651	1
cg27071672	8	144825847	0
cg04552451	8	144852873	1
cg06706310	8	144852944	0
cg13338391	8	144877810	0
cg14141451	8	144878775	0
cg09387867	8	144879954	1
cg08214693	8	144885540	1
cg02133234	8	144922496	1
cg04146982	8	144943809	1
cg03441171	8	144965352	1
cg06447799	8	144965915	1
cg27065225	8	144987622	1
cg07172676	8	144997714	1
cg19405177	8	145001428	1
cg02331830	8	145008288	1
cg04255391	8	145008397	1
cg14598846	8	145008909	1
cg10299941	8	145009137	1
cg17705423	8	145009406	1
cg03958308	8	145014989	1
cg06452769	8	145028093	1
cg19497517	8	145028257	1
cg02681842	8	145033310	1
cg17082405	8	145033328	1
cg16663419	8	145033566	1
cg23155717	8	145033622	1
cg20680163	8	145033743	1
cg13527203	8	145048278	1
cg07980830	8	145063362	1
cg26057683	8	145089059	0
cg12680029	8	145097687	0
cg25223771	8	145105503	1
cg06319475	8	145105829	1
cg17698295	8	145106299	1
cg17301223	8	145106438	1
cg26256223	8	145106582	1
cg10020385	8	145159706	0
cg07195118	8	145162905	1
cg26272248	8	145163034	1
cg06239191	8	145163136	1
cg16311044	8	145164209	1
cg12588126	8	145164473	0
cg18925846	8	145164991	1
cg10734432	8	145180544	1
cg25956753	8	145230086	0
cg04700253	8	145269046	0
cg00078197	8	145438924	0
cg26712673	8	145501817	1
cg15165643	8	145518600	0
cg16752592	8	145537709	1
cg13288545	8	145558858	1
cg16440284	8	145558889	0
cg25472897	8	145560555	1
cg01836096	8	145578603	1
cg15140579	8	145593484	0
cg07776993	8	145596943	1
cg02583091	8	145638881	1
cg05681977	8	145638934	1
cg22088683	8	145639037	0
cg14228592	8	145639181	1
cg24395774	8	145652383	0
cg07504457	8	145652410	0
cg26440467	8	145654605	1
cg25372841	8	145675454	1
cg18464896	8	145691042	1
cg10679714	8	145691133	0
cg17565702	8	145691288	0
cg01169413	8	145692813	0
cg15006175	8	145698660	1
cg26078439	8	145721896	1
cg00280345	8	145728388	1
cg07658280	8	145728490	1
cg05241828	8	145728507	1
cg11211951	8	145729740	1
cg11617144	8	145729772	1
cg08302650	8	145750040	1
cg22382021	8	145755756	1
cg00681278	8	145823601	1
cg03504455	8	145831774	0
cg05084610	8	145845573	1
cg06993255	8	145846234	1
cg16928526	8	145849899	1
cg04753829	8	145879308	1
cg01675596	8	145911897	1
cg20370296	8	145911947	0
cg12626043	8	145914452	0
cg00117018	8	145955983	1
cg06513375	8	145955988	1
cg21918548	8	145956024	1
cg02578312	8	146018599	1
cg18214600	8	146030545	1
cg13764117	8	146042334	0
cg02097902	8	146046102	0
cg01319235	8	146051698	1
cg10639435	8	146104221	1
cg14019393	8	146154828	0
cg27446054	8	146203972	0
cg07013148	8	146233339	1
cg04900877	8	146275724	1
cg24480555	8	146276606	0
cg14500300	9	211689	1
cg13703912	9	214268	1
cg04498816	9	215944	0
cg06450048	9	216064	0
cg09840150	9	216162	0
cg10770784	9	216855	0
cg26505291	9	242632	0
cg25155321	9	273038	0
cg10471688	9	420082	0
cg09079173	9	469263	0
cg07449018	9	503478	0
cg11177152	9	536951	0
cg18260435	9	546431	0
cg05690805	9	574139	0
cg00723395	9	614587	0
cg03640732	9	650834	0
cg17136885	9	682998	0
cg01183384	9	716332	0
cg00419474	9	733983	0
cg21674088	9	735014	0
cg13143440	9	738894	0
cg13755830	9	764094	0
cg01507147	9	764329	0
cg14021170	9	826657	1
cg07959851	9	841270	0
cg00529424	9	850110	0
cg02649849	9	969473	1
cg19291576	9	969530	1
cg21215550	9	969544	1
cg13434411	9	970297	1
cg00200734	9	970379	1
cg10228390	9	970448	0
cg14305278	9	971046	1
cg07173635	9	971480	1
cg26023087	9	972520	1
cg12236164	9	972622	1
cg10192198	9	973184	1
cg14495514	9	974533	1
cg14147498	9	974820	1
cg13577556	9	975059	1
cg10350793	9	975600	0
cg21547364	9	998533	1
cg25101255	9	1005271	0
cg02959108	9	1042202	1
cg00934355	9	1049244	1
cg00250430	9	1051579	1
cg14422827	9	1052573	1
cg13863701	9	1054346	1
cg08106415	9	1434208	0
cg07270235	9	1490381	0
cg07482356	9	1982266	0
cg03258139	9	2013970	1
cg15067568	9	2020743	0
cg02444094	9	2021036	0
cg16556732	9	2021381	0
cg14848635	9	2031765	0
cg06737368	9	2132401	0
cg06973778	9	2156946	0
cg02412598	9	2157105	0
cg07004263	9	2158391	0
cg16829752	9	2158492	0
cg04782823	9	2163058	0
cg14636575	9	2241256	1
cg05810135	9	2241892	1
cg15014164	9	2251185	0
cg14470226	9	2490931	0
cg23786749	9	2539890	0
cg00520058	9	2540741	0
cg26106747	9	2764442	0
cg18359347	9	2809225	0
cg25130977	9	2858119	0
cg25555135	9	3191504	0
cg05417534	9	3256732	0
cg08927962	9	3267967	0
cg03961400	9	3397565	0
cg15163119	9	3434640	0
cg13499324	9	3441530	1
cg08357188	9	3524000	0
cg25781605	9	3608065	0
cg00714274	9	3667694	0
cg04390236	9	3674298	0
cg22954436	9	3678063	0
cg13895441	9	3741918	1
cg03368110	9	3751756	0
cg07610139	9	3874757	0
cg00123225	9	3875784	0
cg20422740	9	3992509	0
cg06252140	9	4020719	0
cg14047387	9	4080919	1
cg21736378	9	4127990	0
cg13243685	9	4145286	0
cg06616546	9	4208060	0
cg14462686	9	4226519	1
cg04303651	9	4258401	0
cg09506020	9	4262884	0
cg05406233	9	4290574	0
cg11327055	9	4318918	0
cg10245604	9	4386635	0
cg08538646	9	4435234	0
cg16604553	9	4489544	0
cg02600664	9	4530446	0
cg13856127	9	4530570	0
cg26805839	9	4575020	0
cg07557063	9	4666891	0
cg08523673	9	4666988	0
cg13801656	9	4685060	1
cg06207460	9	4741011	1
cg14182974	9	4791918	1
cg03641417	9	4839241	0
cg06044537	9	4843017	0
cg03022317	9	4851340	0
cg21335396	9	4904699	0
cg13872712	9	4994641	1
cg02405213	9	5042618	1
cg00737548	9	5164043	0
cg12739319	9	5186766	0
cg19297688	9	5231360	1
cg04887709	9	5278487	0
cg04160645	9	5306064	0
cg20569791	9	5364269	0
cg16098001	9	5425397	0
cg16051589	9	5438508	0
cg12273426	9	5438510	0
cg06711502	9	5441233	0
cg14096653	9	5449715	0
cg04478497	9	5455064	0
cg19518476	9	5471478	0
cg26953375	9	5479623	0
cg02404407	9	5480172	0
cg06924964	9	5509695	0
cg10867330	9	5513241	0
cg13983920	9	5609143	0
cg09426679	9	5644909	0
cg00590386	9	5655177	0
cg11459997	9	5655592	0
cg17955195	9	5656398	1
cg26979137	9	5811764	0
cg13643006	9	5833731	1
cg06352398	9	5852289	0
cg11420490	9	5890195	0
cg06353036	9	5921843	0
cg18496281	9	5949121	0
cg22716589	9	5954164	0
cg13930177	9	5996654	1
cg09243281	9	6015084	0
cg12896652	9	6049865	0
cg08136414	9	6077284	0
cg14497040	9	6236935	0
cg02423113	9	6240684	0
cg10298417	9	6241631	0
cg04947335	9	6411086	1
cg13077099	9	6429665	0
cg00984659	9	6434147	0
cg08510891	9	6450865	0
cg15014761	9	6450942	0
cg00670420	9	6470544	0
cg13031252	9	6470691	0
cg05104520	9	6496934	0
cg18480726	9	6502746	0
cg06436803	9	6545200	0
cg01938605	9	6567046	0
cg15886873	9	6640383	0
cg13588086	9	6644369	1
cg05986446	9	6644603	1
cg14538238	9	6646386	1
cg04394291	9	6646731	0
cg13762612	9	6703605	1
cg14150197	9	6706149	1
cg21419404	9	6715825	0
cg21478269	9	6716007	1
cg14508358	9	6716417	1
cg08577638	9	6720671	0
cg23276065	9	6756171	0
cg13880654	9	6779450	1
cg00606409	9	6779489	0
cg14438634	9	6836634	1
cg22247231	9	6902414	0
cg03974685	9	6902458	0
cg14041232	9	6921930	1
cg13935079	9	7080869	1
cg20921568	9	7174571	0
cg15737862	9	7234317	0
cg17599919	9	7273780	0
cg01019816	9	7303962	0
cg14478524	9	7337085	1
cg14615914	9	7380374	1
cg07876144	9	7800956	0
cg08304158	9	7844790	0
cg26703409	9	7962270	0
cg07190553	9	7976529	0
cg24174848	9	8501158	0
cg16637065	9	8580137	0
cg14561892	9	8621080	1
cg26026991	9	8711856	0
cg15077282	9	8711870	0
cg04883202	9	8934686	0
cg26654179	9	9353596	0
cg01678454	9	9606892	0
cg13876960	9	9998791	1
cg16718792	9	10060227	0
cg15476774	9	10632627	0
cg18285105	9	10633641	0
cg15451054	9	11021349	0
cg25131259	9	11276607	0
cg21653369	9	11319919	0
cg14082959	9	11618283	1
cg24486391	9	11931114	0
cg24269890	9	12706715	0
cg04148093	9	12774126	0
cg07267541	9	12784592	0
cg08230167	9	12814397	0
cg05819061	9	12814417	0
cg02563706	9	12934137	0
cg02479925	9	13064460	0
cg06166187	9	13190292	0
cg14572939	9	13280349	0
cg05831093	9	13428476	0
cg13714987	9	13448081	0
cg06170202	9	13450902	0
cg27071195	9	13806790	0
cg06503240	9	13916066	0
cg05906698	9	13939800	0
cg24529650	9	14031418	0
cg01481906	9	14035531	0
cg09111575	9	14275466	0
cg21174686	9	14280660	1
cg13977827	9	14307195	1
cg23233532	9	14308066	0
cg10726346	9	14308118	0
cg16102419	9	14320403	0
cg11065462	9	14323694	0
cg10861135	9	14345348	1
cg14514569	9	14346276	1
cg13397515	9	14346424	0
cg14410589	9	14346834	1
cg13474848	9	14350791	1
cg01388915	9	14400312	0
cg05032887	9	14453011	0
cg09846464	9	14465297	0
cg27537673	9	14516067	0
cg04617279	9	14564157	0
cg19009061	9	14616671	0
cg21216618	9	14643897	1
cg13851989	9	14720244	1
cg10349674	9	14723209	0
cg02843359	9	14850322	0
cg25815806	9	14911928	0
cg13495536	9	14912215	0
cg04140680	9	14961181	0
cg25353548	9	15055593	0
cg06851915	9	15143045	0
cg26988636	9	15143255	0
cg14288292	9	15232014	1
cg00805981	9	15242287	0
cg10301775	9	15250231	0
cg18258827	9	15250921	0
cg05672783	9	15253464	0
cg19463851	9	15299261	0
cg13877452	9	15310979	1
cg13716760	9	15371248	1
cg01840724	9	15420564	1
cg12667940	9	15420634	0
cg19328625	9	15422774	0
cg13571758	9	15431814	0
cg15929261	9	15472931	0
cg12707516	9	15490811	0
cg06995239	9	15533445	0
cg08882432	9	15623034	0
cg20299200	9	15738284	0
cg04198567	9	15776689	0
cg21912073	9	15874383	0
cg23716448	9	15936664	0
cg26621234	9	15967580	0
cg17029655	9	15999921	0
cg07200964	9	16028371	0
cg13641198	9	16044344	1
cg14500913	9	16091885	1
cg19747190	9	16203314	0
cg02539082	9	16221444	0
cg14314492	9	16311127	0
cg14781855	9	16321085	0
cg17133201	9	16386779	0
cg16193818	9	16521848	0
cg03633371	9	16576171	0
cg02868860	9	16624281	0
cg06188548	9	16726144	0
cg05026261	9	16728954	0
cg05088382	9	17005240	0
cg15281736	9	17018194	0
cg04932592	9	17062966	0
cg11196411	9	17131746	0
cg01982602	9	17134651	0
cg02925687	9	17138448	0
cg05026968	9	17900651	0
cg02589755	9	18394105	0
cg01049714	9	18438149	0
cg07273432	9	18474966	0
cg13552832	9	18493888	0
cg03446651	9	18606471	0
cg08688052	9	18633311	0
cg20213005	9	18650736	0
cg02305849	9	18675469	0
cg12786481	9	19028867	0
cg07842837	9	19050735	0
cg07898631	9	19073349	0
cg14268226	9	19084351	1
cg07664183	9	19103231	1
cg04528260	9	19104016	0
cg04028107	9	19127687	0
cg13990947	9	19128801	1
cg01039671	9	19185161	0
cg10071009	9	19229618	0
cg24379278	9	19292835	0
cg19584733	9	19298547	1
cg17510038	9	19330785	0
cg01026025	9	19343026	0
cg16188354	9	19345365	0
cg08152338	9	19377324	0
cg05211356	9	19408000	1
cg14041360	9	19471605	1
cg19230445	9	19551342	0
cg09290894	9	19665584	0
cg13607993	9	19935213	1
cg08423568	9	20355400	0
cg17555029	9	20383573	0
cg09391279	9	20417466	0
cg15584851	9	20496496	0
cg01322554	9	20603701	0
cg07883517	9	20611757	0
cg13284422	9	20624418	0
cg14089436	9	20624421	1
cg20106867	9	20632913	0
cg07227658	9	20640966	0
cg06503102	9	20848387	0
cg26363422	9	20980901	0
cg27396293	9	21028665	0
cg26216557	9	21240346	0
cg04431025	9	21334450	0
cg04918112	9	21336412	0
cg01813159	9	21351825	0
cg21278982	9	21369268	0
cg12162792	9	21369375	0
cg21105343	9	21384658	0
cg08617218	9	21385836	0
cg14359486	9	21396119	1
cg12495376	9	21482409	0
cg07773515	9	21491729	0
cg23976185	9	21534332	0
cg06535624	9	21556239	0
cg05146756	9	21558871	1
cg00632587	9	21560522	0
cg04502771	9	21579554	0
cg18833779	9	21653628	0
cg26849049	9	21675186	0
cg12695581	9	21675752	0
cg16868317	9	21684428	0
cg24282170	9	21782429	0
cg25162921	9	21801897	1
cg17917214	9	21904958	0
cg14735290	9	21961553	0
cg07193470	9	21966564	0
cg14069088	9	21996207	1
cg10520134	9	22052525	0
cg07573147	9	22215545	0
cg12933795	9	22237462	0
cg22320849	9	22395999	0
cg20131155	9	22416595	0
cg10396860	9	22446197	0
cg04706738	9	22446398	0
cg14338345	9	22447679	1
cg07184080	9	22448263	0
cg25123302	9	22469959	0
cg06838703	9	22765724	0
cg05624579	9	22765772	0
cg07978113	9	22976296	0
cg01833024	9	23322624	0
cg13943133	9	23537355	1
cg26192767	9	23543643	0
cg01383724	9	23587629	0
ch.9.23631958F	9	23641958	1
cg05531181	9	23672628	0
cg03406245	9	23693199	0
cg12228478	9	23747397	0
cg07069814	9	23779376	0
cg02300840	9	23829435	0
cg25773683	9	23898677	0
cg06696101	9	24219135	0
cg05270928	9	24413812	0
cg03242053	9	24699244	0
cg08499988	9	24920862	0
cg14607244	9	25681826	1
cg14000417	9	25917682	0
cg21352405	9	26260167	0
cg13474488	9	26722560	1
cg09084510	9	26723857	0
cg03480004	9	26779345	0
cg00905722	9	26790502	0
cg25637631	9	26947194	0
cg19002902	9	27053909	0
cg11648756	9	27095167	0
cg07963578	9	27101190	0
cg06506674	9	27102473	0
cg05415700	9	27109023	0
cg01284193	9	27109111	1
cg04995717	9	27109293	1
cg15454250	9	27155011	0
cg24805940	9	27258435	0
cg20673867	9	27353428	0
cg26840352	9	27369778	0
cg25436974	9	27461655	0
cg09179743	9	27524436	1
cg19275483	9	27530217	0
cg19180541	9	27530279	0
cg14013457	9	27530602	1
cg02522587	9	27531138	0
cg14026202	9	27536082	1
cg01095347	9	27771856	0
cg01823699	9	28236136	0
cg10757159	9	28774956	0
cg04847826	9	28782883	0
cg15299393	9	28853670	0
cg04761051	9	28925457	0
cg03011514	9	29079094	0
cg21451841	9	29209243	0
cg03477052	9	29211210	1
cg04331840	9	29285846	0
cg14951564	9	29332964	0
cg06239287	9	29625421	0
cg05851077	9	29802712	0
cg15671767	9	30120976	0
cg18717843	9	30772135	0
cg01746487	9	30967764	0
cg10264348	9	31024075	0
cg18814941	9	31304134	0
cg26282526	9	31304163	0
cg19623197	9	32004895	0
cg19564579	9	32339841	0
cg13567378	9	32403106	1
cg14286514	9	32525315	1
cg21143941	9	32527247	0
cg01774093	9	32549962	1
cg00200469	9	32573832	1
cg24882813	9	32582000	0
cg15805286	9	32604725	0
cg12930532	9	32665145	0
cg17068812	9	32710046	0
cg14050247	9	32756001	1
cg02084086	9	32763075	0
cg22548613	9	32764153	0
cg06600697	9	32782401	0
cg13712826	9	32841805	0
cg16771495	9	32987811	0
cg08245575	9	32989941	0
cg01344046	9	33016048	0
cg22954894	9	33022653	0
cg17553606	9	33024425	0
cg04007319	9	33051554	0
cg11977735	9	33078206	0
cg14617608	9	33078216	1
cg17993630	9	33111763	0
cg00919908	9	33127686	0
cg13443165	9	33130375	1
cg27012316	9	33130958	0
cg07984738	9	33198082	0
cg25931279	9	33211657	0
cg07339310	9	33330312	0
cg16494465	9	33391332	0
cg05375160	9	33416231	0
cg09153565	9	33427171	0
cg13657623	9	33436991	0
cg04280590	9	33510387	1
cg23692540	9	33637473	0
cg10720654	9	33676517	1
cg16513685	9	33738831	0
cg19599647	9	33752790	0
cg13900737	9	33755121	1
cg18540325	9	33795118	1
cg26866855	9	33800766	0
cg14418213	9	33814450	1
cg03462868	9	33816424	0
cg10226143	9	33852674	0
cg11988451	9	33935113	0
cg03530200	9	33983363	0
cg09032750	9	34019605	0
cg22626251	9	34046029	0
cg14408997	9	34050096	1
cg03085364	9	34088688	0
cg13849647	9	34123757	1
cg12071743	9	34158637	0
cg16310458	9	34207026	0
cg06319505	9	34222184	0
cg14051693	9	34267222	0
cg08215207	9	34283574	0
cg16952631	9	34310183	0
cg01062470	9	34316383	1
cg10313583	9	34328143	0
cg06257089	9	34330458	0
cg13746854	9	34370894	1
cg20241254	9	34372821	1
cg04737166	9	34372878	0
cg23248377	9	34381630	0
cg21672550	9	34576199	1
cg10334671	9	34587582	0
cg21189480	9	34622187	1
cg25028832	9	34652038	0
cg03534770	9	34653294	0
cg15777570	9	34662951	1
cg07421595	9	34663026	0
cg04170508	9	34663048	0
cg14083720	9	34699050	1
cg12370929	9	34701219	1
cg06117614	9	34702148	0
cg27443224	9	34710135	1
cg17878321	9	34710667	0
cg13923371	9	34810228	1
cg13969413	9	34839581	1
cg08123091	9	34957419	0
cg19422661	9	34962078	0
cg05702280	9	34988294	1
cg14644378	9	34988588	1
cg08515470	9	35001415	0
cg07600895	9	35036665	0
cg19423247	9	35036699	0
cg01401370	9	35054400	0
cg08291335	9	35080808	0
cg05293216	9	35080812	1
cg05381508	9	35080815	0
cg12015691	9	35111520	0
cg14323977	9	35160337	1
cg25958241	9	35278307	0
cg19048347	9	35471105	0
cg07689510	9	35492537	0
cg18800754	9	35538890	0
cg08794720	9	35538922	0
cg14912467	9	35549280	0
cg13395060	9	35560319	1
cg15679518	9	35570941	0
cg14016344	9	35616726	1
cg03392534	9	35652940	0
cg14231674	9	35657560	1
cg13969788	9	35689475	1
cg16015488	9	35707914	0
cg13544946	9	35729779	1
cg21134569	9	35758446	0
cg19261612	9	35759136	0
cg04570380	9	35770931	0
cg24194775	9	35791475	1
cg07545945	9	35813134	0
cg17187715	9	35816553	0
cg00865290	9	35829221	0
cg13728834	9	35846324	1
cg14159526	9	35868608	1
cg08462340	9	35919033	0
cg24675033	9	35924635	0
cg03287930	9	35933869	0
cg13564464	9	35935806	0
cg07129369	9	35952824	0
cg03886579	9	35959017	0
cg13392078	9	36036514	1
cg21246531	9	36039639	1
cg06086824	9	36051381	0
cg13817037	9	36100589	1
cg14302936	9	36135812	1
cg14062007	9	36138980	1
cg19097407	9	36154750	0
cg17491920	9	36158161	0
cg18177591	9	36215786	0
cg14040931	9	36249297	1
cg14355192	9	36258114	1
cg25044100	9	36268782	0
cg25813936	9	36276879	1
cg25830530	9	36276951	0
cg22702243	9	36277058	0
cg04615095	9	36277133	0
cg09466719	9	36277154	0
cg05844977	9	36277400	1
cg16015102	9	36305642	0
cg19473634	9	36306734	0
cg09751261	9	36376386	0
cg14608230	9	36382242	1
cg08405630	9	36383478	0
cg21167587	9	36397390	1
cg03529858	9	36420756	0
cg17165477	9	36443692	0
cg05198461	9	36550360	0
cg02396801	9	36576288	0
cg01063372	9	36582663	0
cg10756982	9	36598003	0
cg03796610	9	36659605	0
cg00070185	9	36765141	0
cg04918364	9	36875592	0
cg24361810	9	36891986	0
cg24975610	9	36949590	0
cg03261800	9	36985761	1
cg26454672	9	37011472	0
cg22716075	9	37040357	0
cg13753527	9	37040454	1
cg08167410	9	37062050	0
cg03298286	9	37085219	0
cg08245853	9	37116493	0
cg14362653	9	37117913	1
cg24126531	9	37146527	0
cg12184384	9	37159134	0
cg19640556	9	37159662	0
cg17186443	9	37219260	0
cg07535320	9	37230008	0
cg05661667	9	37239414	0
cg13459077	9	37261078	1
cg08026400	9	37287562	0
cg14788458	9	37321928	0
cg03881867	9	37326019	0
cg12083895	9	37403445	0
cg14028967	9	37419444	1
cg17538336	9	37421231	0
cg19556758	9	37504792	0
cg17795343	9	37531772	0
cg13893555	9	37574338	1
cg08007986	9	37576030	1
cg13987885	9	37591782	1
cg00916163	9	37639257	0
cg14181345	9	37649417	1
cg21721083	9	37667895	0
cg03170069	9	37774840	0
cg11536788	9	37800138	0
cg02735359	9	37805056	0
cg06576240	9	37819090	0
cg07226581	9	37859354	0
cg14478475	9	37905113	1
cg04388076	9	37920792	0
cg02830496	9	37929566	0
cg04770082	9	37971749	0
cg05929329	9	38009732	0
cg22918241	9	38020486	0
cg01361579	9	38039369	0
cg14195115	9	38061778	1
cg05037166	9	38069321	0
cg08430157	9	38142075	0
cg03730377	9	38165073	0
cg02616886	9	38186567	0
cg01000324	9	38264042	0
cg14433823	9	38284381	1
cg13431037	9	38319171	1
cg06036859	9	38408920	0
cg08067312	9	38419301	0
cg06082612	9	38437788	0
cg05196454	9	38483509	0
cg13842639	9	38488083	1
cg13010497	9	38526947	1
cg06337383	9	38577744	0
cg03576809	9	38619668	1
cg21189438	9	38622559	1
cg14756488	9	38672559	0
cg14625731	9	38672608	1
cg08384611	9	38689983	0
cg05980836	9	39030762	0
cg14346631	9	40071873	0
cg01052723	9	42366868	0
cg13497643	9	43860965	1
cg13889795	9	45726443	1
cg10384133	9	45733081	1
cg12340462	9	46141878	0
cg00137195	9	67031868	0
cg13923737	9	67663069	1
cg14382070	9	68298755	1
cg13125506	9	68299110	1
cg16775284	9	68299585	0
cg13693646	9	68410538	1
cg02997638	9	70489047	0
cg07801152	9	71122187	0
cg07394266	9	71155970	1
cg24746076	9	71156057	0
cg10940369	9	71162063	0
cg13410725	9	71200677	1
cg05615996	9	71293643	0
cg25777422	9	71320464	0
cg24280288	9	71370927	0
cg13673536	9	71397641	1
cg18001859	9	71409257	0
cg21128206	9	71409945	0
cg16705969	9	71409959	0
cg09138220	9	71447776	0
cg04370517	9	71510989	0
cg18764672	9	71590691	0
cg17892830	9	71630533	0
cg07158339	9	71650237	1
cg25960366	9	71764492	0
cg13849419	9	71802071	1
cg04231718	9	71809078	0
cg14236011	9	71833386	1
cg09365105	9	71838646	0
cg19742870	9	71860887	0
cg14061255	9	71923415	1
cg04945586	9	71938484	0
cg13521286	9	71939182	1
cg17072751	9	71944563	0
cg13680876	9	71990127	1
cg09474959	9	71999501	0
cg12219752	9	72000277	0
cg11826869	9	72027019	1
cg11510586	9	72027409	1
cg09125977	9	72047033	0
cg14397918	9	72078829	1
cg14123607	9	72164709	1
cg05083630	9	72169851	0
cg11998420	9	72198906	0
cg03890659	9	72287250	0
cg22713460	9	72289582	0
cg00153713	9	72459437	0
cg14966789	9	72476148	0
cg14394451	9	72514243	1
cg11688940	9	72535052	0
cg23552081	9	72657974	0
cg13870494	9	72658358	1
cg00303003	9	72730957	0
cg27239839	9	72771891	0
cg20102831	9	72772636	0
cg08924833	9	72780710	0
cg13760881	9	72812874	0
cg14428530	9	72874528	1
cg25355416	9	72926759	0
cg10954340	9	72930492	0
cg12326817	9	73013111	0
cg01441501	9	73051063	0
cg10716258	9	73195793	0
cg00013688	9	73216095	0
cg16682248	9	73461608	0
cg21251785	9	73484407	1
cg21679611	9	73517901	0
cg08086157	9	73546030	0
cg14223966	9	74061323	1
cg14551426	9	74159648	0
cg14032465	9	74278132	1
cg21219191	9	74280273	0
cg18795627	9	74300391	0
cg19422818	9	74376928	0
cg00875565	9	74421587	0
cg18354596	9	74490922	0
cg11203680	9	74514450	0
cg08825071	9	74518280	0
cg16514115	9	74600633	0
cg01931462	9	74640017	0
cg15693253	9	74675571	0
cg06084848	9	74676412	0
cg10220060	9	74676496	0
cg15803813	9	74769757	0
cg25824141	9	74784494	0
cg26070300	9	74808684	0
cg09432692	9	74999200	0
cg10773372	9	75003758	0
cg01040822	9	75139948	0
cg14327393	9	75141633	1
cg24439945	9	75141975	0
cg22154765	9	75200681	0
cg12903948	9	75200832	0
cg03842309	9	75207672	0
cg19776934	9	75228385	0
cg13841627	9	75242529	1
cg04306277	9	75444284	0
cg14184524	9	75449747	1
cg16199877	9	75540698	0
cg22646227	9	75595720	0
cg08128690	9	75748226	0
cg15104443	9	75756122	0
cg06749828	9	75761226	0
cg10822986	9	75765398	0
cg06231148	9	75782700	0
cg00683266	9	75815201	0
cg06187715	9	75819966	0
cg06932691	9	76640813	0
cg14331163	9	77111663	1
cg05206385	9	77193217	0
cg19816778	9	77229115	0
cg06121332	9	77230148	0
cg04080824	9	77491690	0
cg27294909	9	77555577	0
cg02555883	9	77555655	0
cg25563892	9	77568665	0
cg01410314	9	77641437	1
cg14065121	9	77643271	1
cg17323410	9	77668920	0
cg20152842	9	77762635	0
cg16866425	9	77765927	0
cg14449524	9	78253033	1
cg24967099	9	78470620	0
cg10123554	9	78519038	0
cg08529774	9	78526325	0
cg13655566	9	78536245	1
cg13946986	9	78701451	0
cg13765061	9	78830510	1
cg13623268	9	78912437	1
cg08203091	9	78913892	0
cg00588694	9	78984705	0
cg07329024	9	79029778	0
cg16133683	9	79039563	0
cg17095693	9	79055703	0
cg11000420	9	79092753	0
cg01724257	9	79114885	0
cg06162198	9	79115382	0
cg13321257	9	79134030	0
cg09236765	9	79145898	0
cg15549042	9	79236135	0
cg02348585	9	79307840	0
cg11880010	9	79328644	1
cg07094724	9	79376477	0
cg14489366	9	79521082	1
cg19916035	9	79602347	0
cg13692426	9	79625269	1
cg06199472	9	79625551	0
cg14448830	9	79627216	1
cg13713830	9	79631737	1
cg14579864	9	79632225	1
cg03846254	9	79793028	0
cg05258396	9	79901226	0
cg26833292	9	79906521	0
cg26251415	9	80003456	0
cg19208848	9	80177513	0
cg13840089	9	80201784	1
cg14626381	9	80210605	0
cg14150378	9	80335274	1
cg14439102	9	80360719	1
cg03526671	9	80422800	0
cg07677634	9	80435507	0
cg13550873	9	80439201	0
cg02608538	9	80508015	0
cg09859241	9	80554225	0
cg25348163	9	80602527	0
cg06159278	9	80736139	0
cg25346029	9	80822664	0
cg05136380	9	80850795	0
cg06937572	9	80854643	0
cg15532175	9	80868134	0
cg09650089	9	80877038	0
cg06976787	9	80907197	0
cg05719472	9	80914400	0
cg09870092	9	80938588	0
cg14354671	9	80981815	1
cg14102644	9	80983796	1
cg07869719	9	80998282	0
cg13893799	9	81011730	1
cg21192370	9	81220079	1
cg24855521	9	81322255	0
cg25837978	9	81401858	0
cg09845435	9	81481774	0
cg13922403	9	81547918	0
cg24036511	9	81569280	0
cg05063703	9	81589453	0
cg01256256	9	81804805	0
cg21217093	9	81871809	1
cg03924787	9	82148640	0
cg23107740	9	82190680	0
cg13854271	9	82208129	0
cg14771766	9	82345430	0
cg04025153	9	82772682	0
cg09553379	9	82819064	0
cg14418297	9	83000016	1
cg08985767	9	83220171	0
cg10841563	9	83280018	0
cg06125066	9	83335490	0
cg02309011	9	83350642	0
cg01538698	9	83784296	0
cg21570938	9	83822670	0
cg17487381	9	84010744	0
cg03567055	9	84108400	0
cg06266374	9	84113905	0
cg13799838	9	84217219	1
cg12379889	9	84268120	0
cg27232144	9	84270635	0
cg09830832	9	84271042	0
cg23595564	9	84720807	0
cg16084094	9	84720842	0
cg10384641	9	84982365	0
cg07556849	9	85119696	0
cg19628410	9	85147489	0
cg15970392	9	85834148	0
cg26002687	9	85835742	0
cg07752053	9	85882748	0
cg06032500	9	85897275	0
cg05639657	9	86039855	0
cg12998183	9	86040244	0
cg06014765	9	86045363	0
cg08111847	9	86088428	0
cg15337080	9	86094764	0
cg13858974	9	86149293	1
cg14219938	9	86236624	1
cg11354933	9	86284378	0
cg27420255	9	86364766	0
cg02757317	9	86444257	0
cg08208343	9	86454595	0
cg04706148	9	86530741	0
cg24407878	9	86587088	0
cg13884470	9	86595151	1
cg05221180	9	86602511	0
cg13390867	9	86717438	1
cg00142078	9	86738793	0
cg06197284	9	86916791	0
cg00772935	9	86933053	0
cg24556952	9	86940402	0
cg14000856	9	86974281	1
cg13768445	9	86984489	1
cg14480283	9	87023997	1
cg19417362	9	87082504	0
cg08088693	9	87215862	0
cg21942823	9	87282548	0
cg06880832	9	87282781	0
cg16771344	9	87282797	0
cg22402007	9	87282823	1
cg09926027	9	87285693	1
cg00886225	9	87374383	0
cg22885989	9	87478330	0
cg13118735	9	87582577	0
cg07391551	9	87828104	0
cg12860740	9	87839376	0
cg17157071	9	87840260	0
cg14269918	9	88005849	1
cg13843091	9	88136707	1
cg03129529	9	88193951	0
cg23217765	9	88224992	0
cg05617467	9	88297350	0
cg22848967	9	88307706	0
cg05060942	9	88315184	0
cg04487654	9	88353585	0
cg00779638	9	88355164	1
cg08739656	9	88357127	0
cg13727957	9	88579621	1
cg03672799	9	88715392	0
cg00135940	9	88715873	0
cg08659848	9	88902122	0
cg07597512	9	88935067	0
cg18029619	9	88935205	0
cg06808359	9	88958324	0
cg05552646	9	88958337	0
cg15375248	9	88963302	0
cg24661375	9	89029001	0
cg25606829	9	89103053	0
cg14198768	9	89109504	1
cg09588203	9	89123410	0
cg14879984	9	89123446	0
cg04642208	9	89172555	0
cg05874444	9	89320867	0
cg04866630	9	89356077	0
cg16811073	9	89382549	0
cg13812927	9	89517863	1
cg13805001	9	89555718	1
cg09160845	9	89583533	0
cg07380150	9	89595103	0
cg13676800	9	89722432	1
cg21171204	9	89766723	1
cg06484220	9	89900174	0
cg09230524	9	90025398	0
cg14419046	9	90043268	1
cg22370087	9	90081214	0
cg02292520	9	90112176	0
cg14014720	9	90113998	1
cg13527872	9	90114037	1
cg03829631	9	90115634	0
cg15404463	9	90124734	0
cg14159523	9	90185475	1
cg08624273	9	90218273	0
cg13805297	9	90224272	1
cg13778339	9	90317425	1
cg01978221	9	90340217	0
cg13410764	9	90407888	1
cg15404871	9	90410321	0
cg21252282	9	90439702	1
cg13464393	9	90440066	1
cg25491040	9	90565818	0
cg13854030	9	90695351	1
cg14110424	9	90789355	0
cg26955041	9	90873803	0
cg05014751	9	90888145	0
cg11433944	9	90978543	0
cg08143252	9	91005273	0
cg14386624	9	91006749	1
cg03100454	9	91119642	0
cg14528751	9	91144074	1
cg26528689	9	91205477	0
cg09378484	9	91267574	0
cg20083676	9	91605999	1
cg25144179	9	91653162	0
cg08220332	9	91726021	0
cg20158032	9	91794081	0
cg14307853	9	91924749	1
cg04876252	9	91929619	0
cg01942955	9	91970612	0
cg13676816	9	91976972	1
cg03871489	9	92037000	0
cg27077847	9	92059481	0
cg20969225	9	92071040	0
cg01176130	9	92191681	0
cg10567969	9	92240038	0
cg11795809	9	92271335	0
cg03323128	9	92302710	0
cg09464894	9	92315250	0
cg07774982	9	92316223	0
cg07551254	9	92316384	0
cg05522466	9	92316413	0
cg10915440	9	92461217	0
cg23650661	9	92692350	0
cg22463250	9	92714737	0
cg15243603	9	92726985	0
cg14968618	9	92747695	0
cg10684085	9	92804632	0
cg10029235	9	93088764	0
cg15593422	9	93195425	0
cg01375437	9	93253374	0
cg15745461	9	93314587	0
cg16927213	9	93405810	0
cg04231929	9	93556220	0
cg12824378	9	93577839	0
cg14424519	9	93657024	1
cg14055502	9	93658226	1
cg21242376	9	93705278	1
cg14832271	9	93728457	0
cg13445938	9	93840773	1
cg13920278	9	93852285	1
cg22398783	9	93880106	0
cg14446406	9	93919335	1
cg09637050	9	93921969	0
cg14232218	9	93922330	1
cg02703145	9	93922525	1
cg05891562	9	93954773	0
cg04521449	9	94184131	1
cg13823964	9	94190932	1
cg03480722	9	94258049	0
cg13668306	9	94340741	1
cg06763561	9	94455583	0
cg14117219	9	94476689	1
cg11002560	9	94477256	0
cg14244439	9	94561075	1
cg08706626	9	94572010	0
cg15252949	9	94620582	0
cg04137224	9	94620763	0
cg09954631	9	94648732	1
cg16473612	9	94661152	0
cg13541429	9	94711818	1
cg10241645	9	94928041	0
cg04833985	9	94994324	0
cg21950173	9	95035780	0
cg15236505	9	95148002	0
cg07137713	9	95148259	0
cg19747686	9	95155516	0
cg13580728	9	95168155	0
cg15085799	9	95168183	0
cg17217807	9	95169022	0
cg11893539	9	95187249	0
cg02950026	9	95371328	0
cg09644605	9	95402789	0
cg06809693	9	95427258	0
cg17366197	9	95433596	0
cg09106769	9	95581947	0
cg00572650	9	95596874	0
cg17880750	9	95618772	0
cg12179666	9	95706224	0
cg14580443	9	95708321	1
cg07573155	9	95725461	0
cg14263098	9	95737070	1
cg11634827	9	95858267	0
cg13713821	9	95899302	1
cg03631004	9	95907077	0
cg04282449	9	95968045	0
cg24406518	9	95970790	0
cg14483667	9	96010087	1
cg20282390	9	96031780	0
cg21652807	9	96033508	0
cg14564161	9	96106281	1
cg23839761	9	96108838	0
cg05790550	9	96108842	0
cg12059257	9	96108860	0
cg27009547	9	96193835	0
cg14730017	9	96224366	0
cg19662205	9	96238396	0
cg17359787	9	96299230	0
cg13635014	9	96328401	1
cg01544405	9	96328529	1
cg07626798	9	96405261	0
cg06808196	9	96412518	0
cg24403159	9	96528946	0
cg26520847	9	96588599	1
cg14463412	9	96588830	1
cg14396892	9	96623032	1
cg14598338	9	96623480	1
cg23726526	9	96711316	1
cg13773631	9	96715843	1
cg12179826	9	96716020	0
cg06071058	9	96716091	1
cg14459158	9	96720562	1
cg14169333	9	96721468	1
cg04086131	9	96728276	0
cg05067519	9	96767863	0
cg10005610	9	96789796	0
cg26786723	9	96792955	0
cg10377153	9	96846724	1
cg10838368	9	96847620	0
cg21234162	9	96858147	1
cg04673086	9	96902587	0
cg12521010	9	96907980	0
cg11652343	9	96919970	0
cg02558684	9	96936826	1
cg20815911	9	96937288	0
cg10386111	9	96938097	0
cg02277272	9	96968193	0
cg24575934	9	97208372	0
cg16828437	9	97315684	0
cg02265325	9	97319983	0
cg16677367	9	97374101	0
cg13487127	9	97418259	1
cg07129840	9	97448498	0
cg21566239	9	97469415	0
cg07243619	9	97521691	0
cg02552679	9	97530291	0
cg04929760	9	97562312	0
cg06178031	9	97563076	0
cg15232406	9	97566212	0
cg16665098	9	97609791	0
cg11255378	9	97616248	0
cg22692926	9	97631978	0
cg08902266	9	97635614	0
cg13837449	9	97648256	1
cg11423580	9	97662675	0
cg06749278	9	97662692	0
cg21193888	9	97671404	1
cg25949445	9	97682715	0
cg00940095	9	97682906	0
cg13453807	9	97683005	0
cg21526420	9	97708399	0
cg08909123	9	97752656	0
cg14208234	9	97763410	1
cg11277483	9	97765459	0
cg19499713	9	97767159	0
cg09681537	9	97794194	0
cg14375632	9	97804001	1
cg00351472	9	97846551	1
cg21061821	9	97878487	0
cg20496045	9	97920027	0
cg02904598	9	97934165	0
cg15357165	9	97968565	0
cg05092628	9	98031207	0
cg14583550	9	98071630	1
cg21891967	9	98075492	1
cg13169251	9	98098596	0
cg24871887	9	98111365	1
cg16581009	9	98223171	0
cg07825928	9	98236338	0
cg08952497	9	98262416	0
cg01266362	9	98265802	0
cg13456470	9	98266766	1
cg13428213	9	98267529	1
cg01222719	9	98276640	1
cg12744377	9	98318905	0
cg17492244	9	98324692	0
cg09628704	9	98514400	1
cg21198712	9	98534327	1
cg20866389	9	98540994	0
cg13941801	9	98585586	1
cg03358351	9	98622151	0
cg02565147	9	98636898	1
cg14256983	9	98639872	1
cg08193325	9	98642833	0
cg06174476	9	98645616	0
cg02109068	9	98703300	0
cg20715713	9	98728883	0
cg08637669	9	98733826	0
cg17197021	9	98741935	0
cg13713172	9	98824421	1
cg08721514	9	98841596	0
cg06888156	9	98866303	0
cg12864913	9	98878657	0
cg12703358	9	98918903	0
cg11583218	9	98919035	0
cg06544915	9	98919063	0
cg01825213	9	98979965	1
cg21167269	9	98981500	1
cg02377082	9	99007888	0
cg15368817	9	99018625	0
cg02759377	9	99079634	0
cg19912908	9	99086492	0
cg01005565	9	99087399	0
cg13519061	9	99145195	1
cg12499271	9	99148076	0
cg06396708	9	99221671	0
cg03411939	9	99258148	1
cg19492471	9	99266039	0
cg03243456	9	99321717	0
cg10466777	9	99541325	0
cg14176626	9	99617320	1
cg14770739	9	99640043	0
cg13972661	9	99776416	1
cg01795621	9	99802027	0
cg11585769	9	99802039	0
cg12935111	9	99822916	0
cg27079346	9	99881718	0
cg12883491	9	99881804	0
cg01848679	9	99915472	0
cg04399443	9	99960676	0
cg14625636	9	100000026	1
cg13713218	9	100000033	1
cg07774938	9	100069906	0
cg09873370	9	100156879	0
cg15312757	9	100231687	0
cg15003110	9	100245709	0
cg04206133	9	100262176	0
cg17322839	9	100263444	0
cg04562821	9	100388609	0
cg13532505	9	100398470	1
cg15302341	9	100398691	0
cg27234600	9	100413980	0
cg17850275	9	100427644	0
cg12120033	9	100498418	0
cg04631732	9	100512237	0
cg07965906	9	100574106	0
cg13688889	9	100608707	1
cg15365032	9	100610697	1
cg00282510	9	100611516	1
cg09703174	9	100613346	0
cg14270434	9	100613647	1
cg13696609	9	100617710	1
cg21174841	9	100617999	1
cg04007303	9	100618041	1
cg01916276	9	100618115	0
cg10568624	9	100619991	1
cg13118835	9	100662669	0
cg01974290	9	100662723	0
cg11389917	9	100677449	0
cg14018471	9	100681080	1
cg13486755	9	100693489	1
cg26101468	9	100744297	0
cg16447483	9	100750718	0
cg00341072	9	100751274	0
cg05673539	9	100782920	0
cg16817984	9	100787407	0
cg01298990	9	100818423	0
cg03588007	9	100849274	1
cg24723742	9	100859964	0
cg21225548	9	100864335	1
cg04284128	9	100881931	0
cg21210642	9	100881995	1
cg04729140	9	100926300	0
cg09550624	9	100935192	0
cg06895911	9	100935245	0
cg03247090	9	100935541	0
cg00135728	9	100936478	0
cg13471365	9	100952835	1
cg13443193	9	100973605	0
cg05384198	9	101016191	1
cg14451115	9	101050633	1
cg16500423	9	101084059	0
cg14322157	9	101136882	1
cg09473627	9	101204649	0
cg10306051	9	101285771	0
cg08323442	9	101299345	0
cg09842314	9	101299351	0
cg03032428	9	101420399	0
cg11043270	9	101508113	0
cg00614873	9	101541686	0
cg21182108	9	101553307	1
cg13677289	9	101567648	1
cg03663749	9	101609907	0
cg07965822	9	101610575	0
cg13927769	9	101740711	1
cg14259208	9	101759749	1
cg12654856	9	101839049	0
cg03323452	9	101939103	0
cg22346305	9	101956408	0
cg14214257	9	102058671	1
cg07881032	9	102059051	1
cg14143887	9	102061988	1
cg13580749	9	102181570	1
cg23228346	9	102193601	0
cg07310657	9	102208329	0
cg00253401	9	102274191	0
cg07834276	9	102293944	0
cg08126393	9	102485162	0
cg06377021	9	102570854	0
cg08576768	9	102578889	0
cg20955567	9	102629999	0
cg13422870	9	102671668	1
cg09135519	9	102695884	0
cg23587483	9	102699251	0
cg22549568	9	102709866	0
cg24222265	9	102729433	0
cg10533098	9	102862637	0
cg13755677	9	102871063	0
cg20121904	9	102969487	0
cg12605168	9	103092361	0
cg20888790	9	103113320	0
cg16906831	9	103191667	0
cg13647410	9	103191680	0
cg13302832	9	103191758	0
cg09174638	9	103203641	0
cg21089453	9	103235536	1
cg20590312	9	103339027	0
cg15448481	9	103350508	0
cg23068312	9	103477296	0
cg02786516	9	103631818	0
cg21384622	9	103939022	0
cg03902407	9	104089095	0
cg13823666	9	104139000	1
cg12600205	9	104149909	0
cg06469850	9	104198544	0
cg10387328	9	104207811	0
cg10370275	9	104231650	0
cg24249793	9	104299215	0
cg06745207	9	104313864	0
cg23575891	9	104345199	0
cg23350985	9	104375912	0
cg04189005	9	104502042	0
cg03245084	9	104554141	0
cg02579892	9	105461733	0
cg14403634	9	106087526	0
cg00281099	9	106237314	0
cg05547691	9	106561306	0
cg02336697	9	106759835	1
cg09078504	9	106763782	0
cg22063876	9	107032090	0
cg12195980	9	107257601	0
cg14378149	9	107265000	0
cg17251441	9	107265308	0
cg07776015	9	107266629	1
cg12699784	9	107299208	0
cg07986678	9	107299213	0
cg24537653	9	107299681	0
cg10217311	9	107330444	0
cg07824053	9	107381132	0
cg02105294	9	107381971	0
cg04338887	9	107456673	0
cg11071811	9	107508530	0
cg05426069	9	107515201	0
cg01122318	9	107525114	1
cg17850111	9	107543508	0
cg19699994	9	107554439	0
cg08031728	9	107570295	0
cg11293217	9	107635462	0
cg10964663	9	107642392	0
cg14299235	9	107657499	1
cg10434274	9	107683794	0
cg14564724	9	107687761	1
cg14019050	9	107690770	1
cg05973140	9	107723550	0
cg23264821	9	107731578	0
cg27338102	9	107769113	0
cg17128539	9	107815593	0
cg14613101	9	107816805	0
cg08032575	9	107839149	0
cg08554390	9	107950153	0
cg17925976	9	107969333	0
cg06829290	9	108005984	0
cg06603680	9	108033204	0
cg09331875	9	108051843	0
cg06092073	9	108070980	0
cg15451571	9	108103923	0
cg22521553	9	108148795	0
cg11425799	9	108298554	0
cg02571587	9	108301915	0
cg13990129	9	108311111	1
cg00628674	9	108311552	0
cg21323406	9	108319298	0
cg14601891	9	108417560	1
cg14797990	9	108424668	1
cg00187813	9	108438623	0
cg22141473	9	108455448	0
cg18523425	9	108480765	0
cg01833764	9	108827832	0
cg05043591	9	109040472	0
cg13685779	9	109132896	1
cg22320428	9	109212023	0
cg23832217	9	109290649	0
cg14345096	9	109481194	0
cg13738615	9	109624741	1
cg10068516	9	109678810	0
cg08446512	9	109695783	0
cg01590557	9	109787501	0
cg10545141	9	109801934	0
cg14392725	9	109893226	1
cg04839576	9	109975923	0
cg14686903	9	110005134	0
cg08822121	9	110032359	0
cg18085832	9	110056988	0
cg19107832	9	110061337	0
cg00488846	9	110098573	0
cg11477659	9	110149137	0
cg15000827	9	110228655	1
cg14428829	9	110260324	1
cg13142359	9	110310928	0
cg13605781	9	110394728	1
cg27496652	9	110497320	0
cg05050466	9	110502582	0
cg07872264	9	110561249	0
cg14113240	9	110572138	1
cg15053671	9	110803754	0
cg06443562	9	110880175	0
cg20384907	9	110913237	0
cg21116341	9	111005798	0
cg19735086	9	111017117	0
cg09715000	9	111175675	0
cg16274711	9	111231436	0
cg19180905	9	111232084	0
cg03693054	9	111332462	0
cg27518839	9	111542344	0
cg12650153	9	111646993	0
cg06436094	9	111648836	0
cg04832566	9	111665937	0
cg12087587	9	111725897	0
cg05620953	9	111777278	0
cg04445499	9	111799260	0
cg18197602	9	111845157	0
cg13535736	9	111863775	1
cg22985204	9	111876664	0
cg09372094	9	111880232	0
cg13661827	9	111885602	1
cg23548464	9	111906338	0
cg17641904	9	111929547	1
cg14306058	9	112078580	1
cg14235574	9	112080226	1
cg19299427	9	112084005	0
cg14538785	9	112112130	1
cg08834554	9	112185022	0
cg17989867	9	112215233	0
cg24864860	9	112239058	0
cg22572277	9	112249705	0
cg13564428	9	112258419	1
cg15931689	9	112269892	0
cg11849422	9	112542571	0
cg07218643	9	112585017	0
cg05792501	9	112621743	0
cg03314889	9	112673631	0
cg14178013	9	112731026	1
cg02842385	9	112790744	0
cg14013040	9	112852486	1
cg16201893	9	112887376	0
cg21171115	9	112887903	1
cg14414873	9	112970463	1
cg03884238	9	112970590	1
cg10463735	9	112970933	0
cg18297592	9	112980227	0
cg10320334	9	113040737	0
cg05154454	9	113100053	1
cg14239558	9	113133204	0
cg12652240	9	113188514	0
cg02931873	9	113189984	0
cg01322062	9	113282768	0
cg00762672	9	113312989	0
cg12795475	9	113313376	0
cg13834512	9	113318118	0
cg14427776	9	113401155	0
cg02026447	9	113422764	0
cg11343316	9	113449322	0
cg10712125	9	113453465	0
cg14161107	9	113476867	1
cg00644536	9	113505193	0
cg08950945	9	113531998	0
cg19459049	9	113571265	0
cg02204837	9	113576637	0
cg12001977	9	113665615	0
cg26661416	9	113689191	0
cg21161126	9	113698814	1
cg17847560	9	113801806	0
cg11715517	9	113803034	0
cg23700969	9	113911543	0
cg07047026	9	114174012	0
cg27516889	9	114203170	0
cg10011356	9	114203172	0
cg20108715	9	114278368	0
cg13637910	9	114321717	0
cg13521643	9	114428306	1
cg13986117	9	114506089	1
cg13314167	9	114557553	1
cg16336506	9	114557814	0
cg06957155	9	114590631	0
cg16066494	9	114602017	0
cg26641130	9	114629385	0
cg27510203	9	114658327	0
cg08806591	9	114662528	0
cg14278148	9	114663626	1
cg15384061	9	114672790	0
cg24126437	9	114678662	0
cg04646411	9	114680134	0
cg20411792	9	114687498	0
cg06488349	9	114700360	0
cg10005836	9	114727461	0
cg01141891	9	114738164	0
cg14478242	9	114775750	0
cg07815919	9	114797040	0
cg24795721	9	114799606	0
cg06624369	9	114800463	0
cg14308311	9	114812406	1
cg15841006	9	114840901	0
cg08806881	9	114854298	0
cg06513099	9	114873243	0
cg06033953	9	114881846	0
cg05046382	9	114898694	0
cg11740035	9	114904812	0
cg11297378	9	114981151	0
cg13781475	9	114992318	1
cg22189216	9	115013115	0
cg16423770	9	115036366	0
cg05410331	9	115085154	0
cg02332936	9	115140584	1
cg11203771	9	115140853	0
cg14548962	9	115190145	1
cg07281422	9	115205440	0
cg19878348	9	115427648	0
cg08559651	9	115536808	0
cg09011334	9	115615064	0
cg14350114	9	115631083	1
cg02353041	9	115653220	0
cg05580396	9	115687161	0
cg02982470	9	115774965	0
cg05613772	9	115775151	0
cg03454353	9	115819364	1
cg06870799	9	115819527	0
cg05927610	9	115821053	0
cg16769623	9	115835613	1
cg24456846	9	115837453	1
cg12000645	9	115852527	0
cg26081056	9	115853163	0
cg14371312	9	115874001	1
cg00367721	9	115893636	0
cg08109817	9	115977495	0
cg14190196	9	116100035	1
cg15810923	9	116102536	0
cg14087715	9	116107799	1
cg24012708	9	116138128	1
cg01257194	9	116161247	1
cg21230317	9	116240607	1
cg08453284	9	116254953	0
cg20086666	9	116319281	0
cg13604445	9	116342046	1
cg11309659	9	116356058	0
cg14418558	9	116356389	0
cg13341722	9	116436076	0
cg17693257	9	116436123	0
cg24799637	9	116436946	0
cg14618116	9	116462942	1
cg14547604	9	116560932	0
cg09381706	9	116614463	0
cg00676161	9	116620364	0
cg14037728	9	116645936	1
cg14668181	9	116658192	0
cg03989643	9	116660060	0
cg02066570	9	116661680	1
cg13482911	9	116662447	1
cg03342029	9	116672799	0
cg09637311	9	116832934	0
cg10091458	9	116858634	1
cg09419027	9	116861546	0
cg17722087	9	116937369	0
cg13889415	9	116943379	1
cg18717689	9	116971578	1
cg05398019	9	116988081	0
cg16399648	9	116998212	0
cg12095266	9	117010283	0
cg05915539	9	117030294	0
cg13694664	9	117039406	1
cg01335557	9	117039549	0
cg12130840	9	117047282	0
cg21161568	9	117047688	1
cg15958572	9	117047957	0
cg03321192	9	117091360	0
cg04510490	9	117111226	0
cg13995427	9	117134861	1
cg07922719	9	117150338	0
cg00944626	9	117186670	0
cg20550193	9	117255937	0
cg14319286	9	117257579	1
cg13636371	9	117264095	1
cg10796900	9	117314805	0
cg00503760	9	117348068	1
cg14391907	9	117349544	1
cg15787128	9	117381841	0
cg04127907	9	117424416	0
cg16166211	9	117439742	0
cg01124731	9	117444611	0
cg16847237	9	117495012	0
cg01412300	9	117556119	0
cg11809085	9	117567756	1
cg04301740	9	117614517	0
cg09030827	9	117667451	0
cg10368073	9	117689958	0
cg11079218	9	117692975	0
cg04991327	9	117720937	0
cg16952287	9	117762730	0
cg08562586	9	117821477	0
cg00842158	9	117825516	0
cg06462481	9	117848368	0
cg11970741	9	117875631	0
cg13661458	9	117882024	0
cg04923352	9	117901906	0
cg00190549	9	117902972	0
cg14781346	9	117929711	0
cg06464087	9	117963452	0
cg26174004	9	117969635	0
cg05506088	9	118000103	0
cg06881374	9	118018025	0
cg10699517	9	118026232	0
cg06646165	9	118051742	0
cg22405816	9	118135937	0
cg13564816	9	118207596	1
cg16047673	9	118260869	0
cg11747060	9	118286755	0
cg05474006	9	118302677	0
cg06523402	9	118358939	0
cg13383525	9	118392505	0
cg10414267	9	118395648	0
cg13870199	9	118676023	1
cg17573540	9	118703480	0
cg00434020	9	118770620	0
cg02207959	9	118789944	0
cg18732238	9	118850119	0
cg01775943	9	118858425	0
cg14206626	9	118950322	1
cg15996768	9	118966641	0
cg05571840	9	119033738	0
cg10988013	9	119050604	0
cg14350557	9	119306116	1
cg06227256	9	119310099	0
cg12488833	9	119312500	0
cg01990027	9	119312926	0
cg04454721	9	119499729	0
cg05335910	9	119572291	0
cg02185350	9	119604965	0
cg06283858	9	119622048	0
cg14425552	9	119633275	0
cg01621142	9	119866413	0
cg08153316	9	120040991	0
cg25413922	9	120163319	0
cg07448221	9	120228601	0
cg15294088	9	120250538	0
cg25417947	9	120435235	0
cg04502390	9	120466347	0
cg27546017	9	120480847	0
cg16889440	9	120506701	0
cg18590281	9	120698862	0
cg14847072	9	120863848	0
cg06343687	9	120904134	0
cg16032065	9	120993167	0
cg16793007	9	121125034	0
cg13154864	9	121181700	0
cg12963603	9	121295670	0
cg13471586	9	121326527	0
cg06651904	9	121358761	0
cg24464798	9	121766990	0
cg09100128	9	122045388	0
cg08453065	9	122052158	0
cg06161472	9	122096633	0
cg07200628	9	122203983	0
cg09723384	9	122217063	0
cg14242995	9	122249943	1
cg07650421	9	122324712	0
cg12890038	9	122452354	0
cg21231262	9	122521448	1
cg27442871	9	122984045	0
cg26767392	9	123155868	0
cg14003627	9	123204555	1
cg07067232	9	123299310	0
cg04225274	9	123300929	0
cg10831422	9	123361182	0
cg14200678	9	123380343	1
cg01807026	9	123475367	1
cg10461099	9	123540965	0
cg20569302	9	123541002	0
cg06052122	9	123546098	0
cg11130163	9	123593869	0
cg21717724	9	123604514	1
cg09586646	9	123605570	1
cg09419670	9	123605666	1
cg03499324	9	123606119	0
cg08711342	9	123682913	0
cg11130601	9	123725026	0
cg11123422	9	123834072	0
cg02454488	9	123834617	0
cg04773652	9	123835346	0
cg20796179	9	123837475	0
cg06109111	9	123837773	0
cg13817287	9	123854335	1
cg21245909	9	123874353	0
cg11284625	9	123879532	0
cg09922745	9	123882803	0
cg25696648	9	123886324	0
cg11774303	9	123913140	0
cg03330684	9	123919154	0
cg13588346	9	123947445	1
cg01853611	9	123968955	0
cg15782683	9	123997121	0
cg02541040	9	124004949	0
cg04936213	9	124009589	0
cg05229305	9	124048493	0
cg13711851	9	124080947	1
cg13984092	9	124111571	0
cg03996151	9	124130401	1
cg08339189	9	124260498	1
cg03750367	9	124263631	1
cg14382719	9	124291856	1
cg23240791	9	124318627	0
cg21370007	9	124370435	0
cg08856326	9	124382072	0
cg02981716	9	124407480	0
cg11548591	9	124448747	0
cg05281406	9	124449898	0
cg04763867	9	124452177	0
cg14513031	9	124521844	1
cg12840873	9	124570338	0
cg05794070	9	124570397	0
cg08189638	9	124581998	0
cg03692937	9	124582156	0
cg06833030	9	124644362	0
cg03632909	9	124646161	0
cg06980463	9	124710209	0
cg07491324	9	124721037	0
cg21184518	9	124777955	1
cg09972281	9	124783559	0
cg01691303	9	124800204	0
cg15027265	9	124860217	0
cg11286769	9	124868853	0
cg19709475	9	124881655	0
cg01140877	9	124959765	0
cg14476745	9	124979356	1
cg04282082	9	124988720	1
cg11479503	9	124989052	0
cg21469772	9	124989294	1
cg05136264	9	124989408	0
cg05037505	9	124989550	0
cg15124400	9	124989839	0
cg13862711	9	124989915	1
cg04622888	9	124990010	0
cg03363289	9	124990165	1
cg13535231	9	125003777	1
cg03142975	9	125026202	1
cg05102817	9	125028279	1
cg04370102	9	125031725	0
cg00366537	9	125095058	0
cg08836767	9	125132716	0
cg01491171	9	125216341	0
cg13193370	9	125262326	0
cg24137660	9	125281227	1
cg03733223	9	125290478	0
cg04778907	9	125314394	0
cg11078654	9	125331606	0
cg07002468	9	125404891	0
cg02389281	9	125437148	0
cg10233380	9	125464188	0
cg07124234	9	125485239	0
cg08274723	9	125511547	0
cg05157846	9	125511813	0
cg08270825	9	125561317	0
cg15480019	9	125591478	0
cg00295692	9	125591515	0
cg04314715	9	125652903	0
cg05516528	9	125660754	0
cg27615574	9	125708440	0
cg01119949	9	125708922	0
cg00372150	9	125709736	0
cg05579179	9	125765159	0
cg11557478	9	125795488	0
cg13930811	9	125874627	1
cg03222672	9	125878106	1
cg05598763	9	125884557	0
cg06428459	9	125884577	0
cg02030058	9	125913699	0
cg24017719	9	125988540	0
cg03622085	9	126069628	0
cg04939284	9	126079726	0
cg18845588	9	126080711	0
cg09468177	9	126084875	0
cg14503395	9	126128745	1
cg15922174	9	126135998	1
cg13303801	9	126153278	0
cg14730811	9	126254438	0
cg14028116	9	126333046	1
cg10515967	9	126400009	0
cg18963032	9	126440583	0
cg11388154	9	126440730	0
cg14569423	9	126523663	1
cg18635050	9	126591286	0
cg03072769	9	126597519	0
cg10707688	9	126629274	0
cg13618623	9	126693384	1
cg13342881	9	126793251	0
cg14371736	9	126802969	1
cg21177396	9	126888124	1
cg25266874	9	126985794	0
cg08287471	9	127020658	1
cg13582060	9	127040032	1
cg27418470	9	127044327	0
cg21820921	9	127054198	0
cg25874611	9	127077490	0
cg08960917	9	127114588	0
cg13610026	9	127140111	1
cg21466173	9	127156578	0
cg14620572	9	127215669	1
cg23739623	9	127358238	0
cg17713013	9	127437255	0
cg19122747	9	127454090	0
cg19969047	9	127527432	0
cg13601993	9	127534760	1
cg04015541	9	127558373	0
cg08169157	9	127570580	0
cg10520173	9	127646800	0
cg14597011	9	127691588	0
cg27050858	9	127704714	0
cg11345431	9	127768437	0
cg26186378	9	127830114	0
cg11196549	9	127906711	0
cg00483345	9	127906938	1
cg05072215	9	128001885	1
cg02209805	9	128004908	0
cg14523054	9	128025451	1
cg19949673	9	128067348	0
cg13080042	9	128106546	0
cg13943258	9	128164941	0
cg14822216	9	128188454	0
cg13514994	9	128216481	0
cg03879696	9	128227702	0
cg05827407	9	128298497	0
cg06466407	9	128312369	0
cg03628390	9	128328793	0
cg07826657	9	128352592	0
cg11793126	9	128421056	0
cg16253950	9	128432171	0
cg17674361	9	128446026	0
cg14503868	9	128504605	1
cg14288049	9	128512035	1
cg01397424	9	128517686	0
cg13982956	9	128521976	1
cg22482185	9	128582354	0
cg10199272	9	128582872	0
cg26649551	9	128583371	0
cg04440242	9	128615925	0
cg17347723	9	128630583	0
cg10932472	9	128647909	0
cg14185104	9	128649813	1
cg13813086	9	128650501	1
cg17299812	9	128652652	0
cg07715621	9	128716058	0
cg13593275	9	128777788	1
cg07442503	9	128812103	0
cg09232790	9	128819840	0
cg13903282	9	128819969	1
cg15503868	9	128845057	0
cg16437000	9	128914821	0
cg14036079	9	128995749	1
cg06502970	9	129064235	0
cg21354140	9	129079909	0
cg13521899	9	129081113	1
cg16203775	9	129082892	0
cg17018569	9	129122782	0
cg14018429	9	129138146	1
cg25653144	9	129138165	0
cg10015199	9	129156420	0
cg16723673	9	129158703	0
cg13916603	9	129170519	1
cg09518226	9	129174148	0
cg05269734	9	129219121	0
cg08241360	9	129244738	1
cg14588336	9	129276999	1
cg07894916	9	129353548	0
cg13466694	9	129380728	1
cg04996334	9	129381005	0
cg05088052	9	129413261	0
cg13452961	9	129468985	1
cg25214754	9	129525625	0
cg01180108	9	129525865	0
cg00975418	9	129566028	1
cg07959890	9	129612082	0
cg19697107	9	129676856	0
cg13834670	9	129677390	1
cg14306650	9	129829146	1
cg10572950	9	129838015	0
cg07814296	9	129929050	0
cg13526248	9	129935471	1
cg13743091	9	129948099	1
cg24572888	9	129949674	0
cg14394812	9	129985863	1
cg11500903	9	130068289	0
cg03741874	9	130073953	0
cg13692482	9	130168651	1
cg21169267	9	130298299	1
cg05348295	9	130331386	0
cg13885243	9	130377351	1
cg14085606	9	130454671	1
cg14213978	9	130461917	1
cg00995988	9	130495533	1
cg27331292	9	130516695	1
cg02158065	9	130517479	0
cg23313665	9	130517848	1
cg26152622	9	130524854	0
cg02770133	9	130524879	0
cg08008131	9	130524887	0
cg13514165	9	130544369	1
cg27343747	9	130548282	0
cg00188748	9	130564509	1
cg10739659	9	130565160	0
cg03883921	9	130572269	0
cg07318313	9	130616620	1
cg13483413	9	130628573	1
cg03114206	9	130640016	0
cg06732223	9	130642775	0
cg14395885	9	130700923	1
cg23221813	9	130701508	0
cg17308606	9	130706144	1
cg02009694	9	130713760	1
cg01388711	9	130769758	0
cg04263371	9	130853572	0
cg02403419	9	130853593	0
cg01110618	9	130853728	0
cg10433093	9	130879733	0
cg05930684	9	130891137	1
cg00064218	9	130922498	0
cg13766172	9	130924967	0
cg03055279	9	130932421	0
cg27528787	9	130939119	0
cg10071929	9	130955135	1
cg13642260	9	130955380	1
cg09976142	9	130955436	1
cg14217552	9	130956057	1
cg13471254	9	131081198	1
cg16925069	9	131083986	0
cg14193314	9	131087980	1
cg02362017	9	131154347	1
cg13434764	9	131156923	1
cg10494844	9	131181156	0
cg11465913	9	131217103	0
cg11210410	9	131405133	0
cg14445171	9	131419910	1
cg01371580	9	131455643	0
cg26982883	9	131477238	0
cg05595388	9	131626297	0
cg14105018	9	131711353	1
cg06479808	9	131790695	0
cg04850714	9	131821581	0
cg14020037	9	131840763	1
cg06894277	9	131846725	0
cg07467678	9	131851325	0
cg16875762	9	131881629	0
cg01942423	9	131935924	1
cg05306984	9	131938993	0
cg17203794	9	132039620	0
cg13238049	9	132093492	0
cg03057910	9	132155128	0
cg02016195	9	132198822	1
cg09688073	9	132199000	0
cg14284424	9	132199267	1
cg09547940	9	132215194	0
cg05635452	9	132241858	0
cg13874498	9	132247010	1
cg02375182	9	132260561	0
cg14582917	9	132262821	1
cg01124539	9	132312108	1
cg14648534	9	132315842	1
cg14023737	9	132386878	1
cg01781662	9	132387805	1
cg04714076	9	132426059	1
cg26866362	9	132465153	0
cg13713739	9	132483377	1
cg14230280	9	132502800	1
cg11016221	9	132505647	0
cg23642951	9	132512535	0
cg01268832	9	132537833	0
cg20774490	9	132565255	0
cg13728604	9	132627095	1
cg11504063	9	132682473	0
cg13913011	9	132711808	1
cg03635968	9	132725318	0
cg03595140	9	132772857	0
cg27086497	9	132891134	0
cg24342814	9	132891457	0
cg03095344	9	132891470	0
cg11341287	9	132907229	0
cg18701657	9	132980275	0
cg16733545	9	133026410	0
cg13616581	9	133030668	1
cg25526894	9	133050226	0
cg25024976	9	133253542	0
cg04279633	9	133305662	0
cg14094375	9	133306791	1
cg14085177	9	133312912	1
cg11328390	9	133406838	0
cg13850401	9	133413080	1
cg03554491	9	133608263	0
cg10083122	9	133670074	0
cg08790187	9	133708870	0
cg24545533	9	133721366	0
cg13440206	9	133736192	1
cg21298032	9	133736626	0
cg13312434	9	133742604	0
cg01000188	9	133769184	1
cg14511652	9	133783802	1
cg13447566	9	133801544	1
cg13478737	9	133807443	1
cg19203369	9	133814378	0
cg12049464	9	133874581	0
cg17024194	9	133883148	0
cg26315035	9	133918804	0
cg14551643	9	133969138	1
cg14295534	9	134004811	1
cg19987863	9	134042691	0
cg17806866	9	134089754	0
cg01885640	9	134107916	0
cg14548264	9	134109022	1
cg14068853	9	134156685	1
cg14274019	9	134184504	1
cg04055528	9	134280575	0
cg14264316	9	134280803	1
cg03330800	9	134287858	0
cg14468508	9	134304802	1
cg18121920	9	134305030	0
cg08279231	9	134322719	0
cg07853091	9	134360699	0
cg01825065	9	134362531	0
cg14675001	9	134471110	0
cg13781989	9	134497566	1
cg03388707	9	134503292	0
cg13329054	9	134505355	0
cg04953357	9	134516099	0
cg16998839	9	134531983	0
cg07859818	9	134549171	0
cg14109822	9	134557074	1
cg03952500	9	134576647	0
cg26717964	9	134585801	0
cg26337146	9	134619980	0
cg14534474	9	134627754	0
cg00827827	9	134667787	0
cg13993183	9	134699541	1
cg04072728	9	134884080	0
cg14602211	9	134888591	0
cg04887104	9	134917609	0
cg27549480	9	134953928	0
cg08302365	9	135037896	1
cg04237232	9	135064190	0
cg14518098	9	135085065	1
cg14408447	9	135118406	1
cg14484681	9	135158694	1
cg17771408	9	135257288	0
cg13676220	9	135333078	1
cg13499395	9	135361993	1
cg13725340	9	135432492	1
cg14012447	9	135483877	1
cg03490228	9	135526929	0
cg00070722	9	135599950	0
cg02266071	9	135605906	0
cg14364186	9	135619500	1
cg08421459	9	135620548	0
cg14000282	9	135650088	1
cg14296039	9	135662786	0
cg25798264	9	135669131	0
cg13869648	9	135755669	1
cg08756247	9	135799136	0
cg11116176	9	135805713	0
cg16362271	9	135816627	0
cg14211075	9	135818481	1
cg21356628	9	135839035	0
cg05001389	9	135853034	1
cg00629585	9	135853992	1
cg06610383	9	135949757	0
cg13753488	9	136001623	1
cg06361845	9	136074886	1
cg14194263	9	136075669	1
cg04212371	9	136085646	0
cg08872442	9	136128654	0
cg17813872	9	136132851	0
cg11879188	9	136149908	1
cg21160290	9	136149941	1
cg06818865	9	136151958	1
cg06885921	9	136164457	0
cg13421338	9	136181621	1
cg05000275	9	136199569	1
cg00386386	9	136216149	0
cg14071947	9	136229324	1
cg14379462	9	136234288	1
cg11762265	9	136234563	0
cg13660174	9	136238392	1
cg18048104	9	136279453	0
cg06737740	9	136284455	0
cg13633881	9	136297879	1
cg16223408	9	136300036	0
cg13561918	9	136328561	1
cg13963044	9	136335077	1
cg13620499	9	136353126	1
cg14415544	9	136376586	1
cg24359397	9	136390696	0
cg22051242	9	136393762	0
cg05220019	9	136393812	0
cg21202204	9	136398165	1
cg16559934	9	136409148	0
cg14083558	9	136418759	1
cg00726100	9	136442614	0
cg06133339	9	136445943	0
cg14018414	9	136454238	1
cg14413584	9	136474904	1
cg06524834	9	136479183	0
cg13294954	9	136480249	0
cg15488109	9	136534618	0
cg03197961	9	136541359	0
cg03810616	9	136545864	0
cg13811879	9	136556337	1
cg14255237	9	136572378	0
cg14429807	9	136755503	1
cg06011587	9	136765712	0
cg07152320	9	136765714	0
cg14308466	9	136781308	1
cg21158975	9	136831506	1
cg04289454	9	136832434	0
cg21245207	9	136837406	1
cg14276973	9	136882828	1
cg13789015	9	136890014	1
cg13629486	9	136898139	1
cg09855906	9	136930274	0
cg08009724	9	136990431	0
cg05065237	9	137004565	0
cg21193975	9	137024866	1
cg14487111	9	137032976	1
cg00192823	9	137113224	0
cg14187229	9	137134853	1
cg04273306	9	137187275	0
cg18252275	9	137231820	0
cg02740487	9	137270202	0
cg03221458	9	137284989	0
cg13005613	9	137301117	1
cg25300535	9	137326382	0
cg14344989	9	137329237	1
cg03264748	9	137337338	0
cg11078769	9	137413998	0
cg14506032	9	137426206	1
cg14335159	9	137426436	1
cg13429168	9	137519932	1
cg13698865	9	137553680	1
cg09935124	9	137554091	0
cg09194036	9	137554684	0
cg14482968	9	137599175	1
cg13816042	9	137615839	1
cg13492737	9	137624816	1
cg07553758	9	137669736	0
cg13756251	9	137675723	1
cg09834369	9	137694637	0
cg21216570	9	137695819	1
cg13910822	9	137736684	1
cg17179678	9	137737204	0
cg24158113	9	137739910	0
cg14034186	9	137747783	0
cg21863379	9	137751012	0
cg16816400	9	137809991	1
cg08747189	9	137859564	0
cg17762634	9	137888868	0
cg16340005	9	137937977	0
cg04857380	9	137966942	0
cg03117386	9	137972315	0
cg04739302	9	137986838	0
cg13484553	9	137990330	1
cg13822849	9	137999757	1
cg14263222	9	138008934	1
cg06341391	9	138015884	0
cg03273069	9	138021715	0
cg14377171	9	138022131	1
cg07190378	9	138031903	0
cg11974709	9	138049943	0
cg14638919	9	138065530	1
cg16526319	9	138086599	0
cg15359382	9	138089480	0
cg12128169	9	138108700	0
cg03857101	9	138127782	0
cg14023389	9	138136386	1
cg13977779	9	138137612	1
cg08818417	9	138139508	1
cg17040309	9	138145703	0
cg13818014	9	138145731	1
cg13499318	9	138154185	1
cg14425891	9	138169405	1
cg13947999	9	138193768	1
cg11776763	9	138223997	0
cg14160911	9	138308135	1
cg15603213	9	138358738	0
cg13210558	9	138369918	1
cg13780295	9	138384845	1
cg21179492	9	138393651	1
cg00685666	9	138447982	0
cg13831723	9	138452724	1
cg06114440	9	138453674	0
cg02424988	9	138506040	0
cg19243978	9	138553816	0
cg05025211	9	138554641	1
cg13555662	9	138554704	1
cg10949773	9	138593011	1
cg22099896	9	138593874	0
cg05213116	9	138661546	1
cg00744495	9	138710327	1
cg14393316	9	138712330	1
cg17792192	9	138774526	1
cg09940577	9	138833602	0
cg04304696	9	138847903	0
cg10175387	9	138853745	0
cg14655471	9	138869607	1
cg13493655	9	138892207	1
cg06132598	9	138899436	0
cg00236077	9	138964801	1
cg17353478	9	138976192	0
cg13641713	9	139023169	1
cg13649309	9	139067247	1
cg13504740	9	139070867	1
cg01355108	9	139084130	1
cg04455058	9	139085579	1
cg13808909	9	139088067	1
cg08967938	9	139092321	1
cg21192468	9	139092501	1
cg08118114	9	139093217	0
cg14605520	9	139094350	1
cg14573833	9	139096200	1
cg01173558	9	139097878	0
cg14094347	9	139131620	1
cg14150774	9	139138057	1
cg14180839	9	139142049	1
cg14213590	9	139237503	1
cg13799504	9	139237889	1
cg21195231	9	139240119	1
cg10364271	9	139247370	0
cg19209729	9	139248928	0
cg14035368	9	139258938	1
cg18033770	9	139259074	1
cg14108380	9	139299357	1
cg14209471	9	139317216	1
cg06486593	9	139318467	1
cg04796348	9	139342508	0
cg13879547	9	139358536	1
cg14456034	9	139362909	1
cg01275932	9	139367244	1
cg10413550	9	139377551	0
cg07793369	9	139377940	0
cg14364472	9	139394549	1
cg13856295	9	139396418	1
cg02407308	9	139400599	1
cg06592006	9	139404917	1
cg13415390	9	139408993	1
cg14392677	9	139432990	1
cg01909856	9	139438290	1
cg14064335	9	139540822	1
cg00953809	9	139541597	0
cg04533623	9	139586159	1
cg14436735	9	139593588	1
cg04874827	9	139615031	0
cg21464303	9	139620953	0
cg13491139	9	139627019	1
cg13523132	9	139638566	1
cg23245310	9	139655261	0
cg24547709	9	139666663	0
cg02718674	9	139690779	0
cg01152052	9	139690955	1
cg10880928	9	139715701	1
cg15716241	9	139715722	0
cg14224203	9	139716026	1
cg18587985	9	139719212	0
cg14433428	9	139763798	1
cg03007907	9	139793832	0
cg03235470	9	139832235	0
cg14408173	9	139889131	1
cg13423383	9	139889616	1
cg04471485	9	139889789	1
cg14151317	9	139916869	1
cg14024893	9	139943146	1
cg02167771	9	139944139	0
cg14285881	9	139952218	1
cg00588575	9	139960171	0
cg11611856	9	139973337	1
cg04545659	9	139973827	1
cg03717367	9	139980219	1
cg22768226	9	139983579	0
cg09911052	9	139983593	0
cg14197632	9	139984622	1
cg14578358	9	140001730	1
cg03126904	9	140018255	0
cg13701086	9	140041732	1
cg13824515	9	140047122	1
cg18576861	9	140064608	0
cg09281080	9	140091113	0
cg14537183	9	140093576	1
cg14650116	9	140112941	1
cg02663823	9	140148009	1
cg01099825	9	140166114	1
cg27064692	9	140172265	0
cg14018215	9	140173347	1
cg09381737	9	140173549	1
cg02219116	9	140173956	1
cg13754915	9	140174272	1
cg14391148	9	140175219	1
cg13389382	9	140176236	1
cg14548038	9	140178418	1
cg11051626	9	140186865	0
cg13601936	9	140198751	1
cg08775420	9	140218049	0
cg06433816	9	140311437	1
cg21251970	9	140311919	1
cg15206067	9	140312163	0
cg23928763	9	140312446	1
cg14095044	9	140314220	1
cg13573611	9	140336654	1
cg18559901	9	140356475	1
cg13857646	9	140356757	1
cg07672814	9	140356830	1
cg08310816	9	140387635	0
cg05317381	9	140393557	0
cg13662196	9	140406123	1
cg13892635	9	140406894	1
cg26080293	9	140429255	0
cg06588010	9	140454698	0
cg20758387	9	140470011	0
cg02970775	9	140483477	1
cg13394120	9	140495458	0
cg25647576	9	140497217	0
cg20611650	9	140583193	0
cg00107521	9	140609882	0
cg15408225	9	140610351	0
cg17981284	9	140619789	0
cg00015664	9	140655655	0
cg13725913	9	140675929	1
cg13551841	9	140687144	1
cg14495033	9	140707378	1
cg09759891	9	140787103	0
cg07291037	9	140855524	0
cg11361146	9	140884483	0
cg11827453	9	140917413	1
cg13610307	9	140917431	1
cg13935998	9	141102504	0
cg04824555	9	141105974	1
cg26679884	10	94136	1
cg26448016	10	95289	1
cg09990943	10	179272	0
cg21662081	10	228801	0
cg08767112	10	247655	0
cg25319055	10	255347	0
cg11324910	10	270768	0
cg06847593	10	281036	0
cg20284974	10	289258	0
cg23961492	10	290348	0
cg16189873	10	295087	1
cg04712102	10	312984	0
cg09659208	10	323366	1
cg14497145	10	323809	1
cg09929879	10	343794	1
cg12126869	10	346505	1
cg14931884	10	369977	1
cg11423998	10	374010	1
cg00163554	10	375799	0
cg08410533	10	375830	1
cg00349159	10	385538	0
cg07489488	10	400897	1
cg20251943	10	407721	1
cg06841713	10	407935	1
cg26561082	10	410363	1
cg03979024	10	419189	1
cg15212354	10	422330	1
cg00477776	10	423907	1
cg12658906	10	426440	1
cg26406407	10	438229	1
cg19462116	10	438843	1
cg12949530	10	443720	0
cg01409593	10	453118	1
cg19335436	10	463644	1
cg26499095	10	464042	1
cg24068006	10	466825	1
cg03295552	10	489835	0
cg01259486	10	497263	0
cg20651218	10	516163	1
cg02531768	10	521758	1
cg04328729	10	521830	1
cg27421267	10	530836	1
cg00219169	10	530951	1
cg10448724	10	532791	1
cg05175062	10	533102	1
cg11672338	10	533420	1
cg05765921	10	536980	0
cg27598761	10	537128	1
cg16072823	10	549040	1
cg26245549	10	559468	1
cg13385437	10	563370	0
cg00241745	10	567945	0
cg19120273	10	574341	1
cg19990476	10	574361	1
cg02061711	10	601759	1
cg19018844	10	617607	0
cg21967713	10	618724	0
cg11001780	10	623056	1
cg09331735	10	626833	0
cg26314512	10	629625	1
cg05661869	10	641615	1
cg04431287	10	656882	0
cg03680680	10	667094	1
cg07665134	10	669071	1
cg00048905	10	671213	0
cg15346619	10	675907	1
cg10937807	10	682147	1
cg16171428	10	684481	0
cg13416461	10	685357	1
cg01263942	10	695859	1
cg22999536	10	697771	1
cg21237106	10	700455	0
cg20706311	10	724510	1
cg12808565	10	729259	1
cg12014181	10	729479	1
cg10064922	10	729846	1
cg18303423	10	734268	1
cg13686013	10	740190	1
cg02777812	10	758426	0
cg25053142	10	775353	1
cg25012583	10	783312	1
cg09679939	10	817083	1
cg10556349	10	835070	1
cg20503657	10	835505	1
cg10435618	10	838112	1
cg27123106	10	855660	1
cg23889654	10	860862	1
cg19941765	10	863806	0
cg16905822	10	924646	1
cg01736278	10	931793	1
cg20727001	10	932151	0
cg14807428	10	951572	0
cg25019033	10	957182	1
cg00869249	10	977800	0
cg03061672	10	986599	0
cg02379540	10	1010456	0
cg25175089	10	1013025	0
cg09085653	10	1042113	1
cg20744788	10	1043407	1
cg00609661	10	1072489	0
cg20422120	10	1088372	0
cg11058631	10	1088686	0
cg00977469	10	1088692	0
cg27479949	10	1105842	1
cg04840679	10	1147201	0
cg17715243	10	1156212	1
cg03444838	10	1156482	1
cg06430870	10	1169008	0
cg09101031	10	1173718	0
cg06630010	10	1175639	1
cg25275452	10	1175755	1
cg06972641	10	1200199	1
cg15057747	10	1205673	1
cg02848996	10	1209463	1
cg12644617	10	1209939	1
cg11130780	10	1213469	1
cg16230250	10	1224425	0
cg11784023	10	1229299	0
cg09507279	10	1239057	0
cg27517502	10	1248770	1
cg18093771	10	1256339	1
cg11056229	10	1281114	0
cg27299021	10	1286668	1
cg20335905	10	1290422	0
cg24638690	10	1316614	0
cg15289253	10	1332867	0
cg12571281	10	1334769	0
cg00615654	10	1382248	1
cg10533744	10	1400014	0
cg11270017	10	1401818	1
cg01033356	10	1402917	1
cg12799314	10	1405193	1
cg22172057	10	1405937	1
cg17558772	10	1406218	1
cg04910505	10	1410596	1
cg20648369	10	1411072	1
cg02972640	10	1415977	1
cg06889571	10	1416791	1
cg02408697	10	1416920	1
cg02445968	10	1449028	1
cg00363080	10	1454292	1
cg17861863	10	1454387	1
cg27404824	10	1454848	1
cg03844115	10	1455327	0
cg17939565	10	1474674	0
cg25274844	10	1496876	0
cg24432675	10	1505472	0
cg27566842	10	1509675	1
cg04525441	10	1509792	1
cg20731819	10	1509859	1
cg19758173	10	1516143	1
cg05630272	10	1517218	1
cg23099319	10	1517224	1
cg15081722	10	1517340	1
cg01277072	10	1526103	1
cg19012696	10	1546821	1
cg16252868	10	1547983	1
cg12205554	10	1567897	1
cg19976363	10	1570039	1
cg06764387	10	1576684	1
cg24624695	10	1577265	1
cg26619296	10	1585286	1
cg10544696	10	1585345	1
cg19416590	10	1592894	1
cg14826909	10	1595543	1
cg06837068	10	1602622	1
cg17026088	10	1619346	0
cg04513549	10	1651238	1
cg23853507	10	1651391	1
cg04248502	10	1674785	0
cg17951991	10	1705647	1
cg16086221	10	1722096	0
cg04815410	10	1729511	0
cg16282361	10	1767482	1
cg08442149	10	1767484	1
cg10292584	10	1772472	1
cg07162000	10	1774873	1
cg16646662	10	1778529	1
cg08307074	10	1784852	0
cg12111423	10	1790185	0
cg10324157	10	1797701	0
cg02345908	10	1814106	1
cg20442128	10	1817005	1
cg24579604	10	1827839	1
cg10294939	10	1850312	1
cg26364871	10	1889757	1
cg27336261	10	1975562	1
cg23248615	10	2005709	1
cg05518471	10	2006740	1
cg24981837	10	2113283	0
cg16482596	10	2122086	0
cg22863551	10	2140331	0
cg11411047	10	2162119	0
cg02246225	10	2210772	1
cg07186736	10	2256488	0
cg09169356	10	2323382	1
cg03163525	10	2357283	1
cg17246535	10	2357363	1
cg13294738	10	2371247	1
cg11331078	10	2373651	1
cg10431499	10	2393904	1
cg06557316	10	2434356	0
cg15533453	10	2542242	1
cg18171855	10	2543474	1
cg15501526	10	2543763	1
cg11023182	10	2543929	0
cg18904380	10	2544596	1
cg18886916	10	2554596	0
cg26898531	10	2563965	1
cg03620939	10	2653325	1
cg26547526	10	2666743	1
cg19997181	10	2699357	1
cg15016792	10	2787147	0
cg25451380	10	2808331	0
cg11476737	10	2815189	1
cg07735920	10	2815547	1
cg25093954	10	2932076	1
cg24649223	10	2933187	0
cg11540016	10	2978126	1
cg19766591	10	2978190	1
cg01839061	10	3015738	0
cg22876659	10	3023677	1
cg07612396	10	3078468	0
cg11625382	10	3098271	1
cg03068346	10	3113919	1
cg09551793	10	3133735	0
cg04188920	10	3138534	1
cg09139549	10	3151710	1
cg14443637	10	3155135	1
cg24872610	10	3158994	1
cg25249362	10	3163518	1
cg26769838	10	3164844	1
cg16324184	10	3165537	1
cg18166150	10	3169037	1
cg22667358	10	3171146	1
cg18498565	10	3173604	1
cg02575922	10	3175250	0
cg07939845	10	3182623	0
cg08713344	10	3183772	0
cg24298897	10	3183815	0
cg08997713	10	3184137	1
cg02048545	10	3185167	0
cg17086421	10	3214354	1
cg04778755	10	3235569	1
cg12411374	10	3247483	0
cg01314353	10	3247602	0
cg08594816	10	3248399	1
cg00087806	10	3269380	0
cg18602350	10	3269930	1
cg18912160	10	3281074	1
cg06576532	10	3282437	1
cg18054281	10	3284093	1
cg02042174	10	3285048	0
cg08575883	10	3291355	1
cg07342618	10	3300407	1
cg17459949	10	3300445	1
cg08583182	10	3358436	1
cg26490758	10	3372937	1
cg12890133	10	3373117	0
cg14456161	10	3373441	1
cg23494338	10	3373770	1
cg07933234	10	3441625	1
cg17371064	10	3464176	0
cg09724770	10	3494527	0
cg23397149	10	3510486	0
cg16410401	10	3524562	0
cg08779404	10	3527074	0
cg15607737	10	3554653	0
cg08266272	10	3579366	0
cg13951697	10	3581101	1
cg00272343	10	3584776	0
cg20172332	10	3668365	0
cg23247845	10	3679085	1
cg18499978	10	3690753	0
cg21580371	10	3696780	0
cg27589276	10	3714593	0
cg06432908	10	3735029	0
cg11626582	10	3761802	1
cg26434068	10	3762778	0
cg10593713	10	3789788	1
cg10480249	10	3789974	1
cg23680451	10	3823790	1
cg12361304	10	3845545	0
cg15968539	10	3846317	0
cg07414863	10	3868080	0
cg19347588	10	3868336	1
cg10071499	10	3872902	0
cg11332050	10	3875026	0
cg04942107	10	3918567	1
cg03809883	10	3920005	0
cg10860063	10	3921828	0
cg24432632	10	3935314	1
cg12489936	10	3937543	0
cg08046642	10	3939393	0
cg14575594	10	3944845	0
cg04954975	10	4066366	0
cg02997409	10	4066531	1
cg12777474	10	4069749	1
cg04799865	10	4093749	0
cg24747239	10	4191646	1
cg21844284	10	4302671	0
cg05403127	10	4425587	0
cg02625138	10	4426261	1
cg07341389	10	4426416	0
cg23882282	10	4448187	0
cg22049175	10	4469274	0
cg05089925	10	4477161	1
cg18013765	10	4499993	1
cg16873334	10	4500136	1
cg07698039	10	4540959	1
cg16706620	10	4541432	0
cg17352467	10	4555431	0
cg14189878	10	4569800	0
cg24420706	10	4574886	0
cg07784277	10	4584207	0
cg25681379	10	4693210	1
cg23382784	10	4729038	0
cg07602868	10	4750029	0
cg05583468	10	4779139	0
cg23445945	10	4822998	1
cg18635169	10	4858639	0
cg19165274	10	4868328	1
cg20282550	10	4868331	1
cg19392551	10	4868333	1
cg13218425	10	4868364	0
cg10856296	10	4890074	1
cg07181975	10	4908243	0
cg25020073	10	4925586	1
cg08001853	10	4958974	0
cg25471032	10	4984133	0
cg07639198	10	5004250	1
cg10409414	10	5004324	0
cg02730364	10	5019079	0
cg13828331	10	5047602	0
cg09667132	10	5056882	0
cg19328485	10	5060318	1
cg22074467	10	5060566	1
cg01144969	10	5062467	0
cg06567276	10	5073980	0
cg08518416	10	5076050	0
cg21482921	10	5084043	0
cg12579921	10	5121638	0
cg21471367	10	5132221	0
cg07665352	10	5135453	1
cg19118077	10	5137178	0
cg01559641	10	5190823	0
cg00769068	10	5245181	0
cg19035493	10	5275884	0
cg14373685	10	5276036	0
cg02318043	10	5302629	1
cg08977827	10	5303912	0
cg08773212	10	5312527	0
cg09214759	10	5328293	0
cg24589229	10	5378469	0
cg10171609	10	5405573	1
cg15671083	10	5406959	1
cg06470734	10	5448133	0
cg20636714	10	5476521	1
cg25134701	10	5492023	1
cg01275661	10	5504438	1
cg13728376	10	5523245	1
cg19630665	10	5523276	1
cg19587777	10	5566738	1
cg17283169	10	5567524	1
cg23830100	10	5571190	0
cg03065701	10	5577166	0
cg17471704	10	5605827	0
cg14730642	10	5607135	0
cg10410412	10	5617743	1
cg26167179	10	5624950	0
cg09959684	10	5632392	1
cg03399390	10	5638488	0
cg22317764	10	5644094	0
cg14984970	10	5670560	0
cg04282141	10	5671099	0
cg26603656	10	5671107	1
cg03039837	10	5690914	1
cg24097872	10	5724021	1
cg09262442	10	5728078	1
cg15704219	10	5735135	1
cg16473226	10	5761881	0
cg08744827	10	5762329	0
cg06805642	10	5805942	1
cg03539382	10	5884105	1
cg26878626	10	5887138	0
cg09045979	10	5918682	0
cg16407947	10	5930543	1
cg27435660	10	5935953	1
cg02657824	10	5947714	0
cg25198455	10	5987881	0
cg05591178	10	5988042	0
cg05920119	10	6010863	0
cg07796897	10	6018225	0
cg09290866	10	6020369	1
cg24348573	10	6020387	1
cg22938590	10	6020587	0
cg13038321	10	6021295	0
cg15923477	10	6023560	0
cg08839376	10	6039694	1
cg05905137	10	6077321	0
cg09399707	10	6087734	0
cg05199761	10	6105145	0
cg00645884	10	6110377	0
cg13914486	10	6117324	1
cg19535581	10	6117736	0
cg12547575	10	6130325	0
cg17976390	10	6130479	1
cg01867682	10	6156938	0
cg24114631	10	6159917	0
cg25908778	10	6171931	0
cg23720931	10	6177076	0
cg03062944	10	6183455	1
cg11528570	10	6199480	0
cg12664173	10	6220910	1
cg25707465	10	6229518	0
cg27545615	10	6249748	1
cg24612923	10	6257417	1
cg24897108	10	6268474	1
cg12235073	10	6270423	1
cg24004985	10	6288930	0
cg09043941	10	6297748	1
cg22317173	10	6321555	0
cg09134948	10	6322392	0
cg26098494	10	6342577	0
cg18352404	10	6343880	0
cg23757247	10	6354912	1
cg19837174	10	6389707	1
cg18100746	10	6390958	1
cg11771480	10	6450852	0
cg27278668	10	6452060	1
cg02175231	10	6469985	1
cg06790168	10	6488016	0
cg25351437	10	6534421	0
cg27498980	10	6621174	0
cg27201625	10	6622279	1
cg00110545	10	6625489	1
cg02333281	10	6636970	1
cg10344516	10	6689948	0
cg25812683	10	6691515	1
cg11862001	10	6764048	1
cg10057940	10	6805506	1
cg04536588	10	6919371	1
cg18382294	10	6934352	1
cg04854908	10	6941696	1
cg05091658	10	6954856	0
cg27222274	10	6962378	1
cg21403447	10	7161535	0
cg05825703	10	7163275	0
cg27128233	10	7255602	1
cg18818317	10	7273926	0
cg06342406	10	7306599	0
cg13319501	10	7409695	1
cg09353184	10	7439404	0
cg01514490	10	7455338	1
cg06220761	10	7455518	1
cg04589652	10	7465369	0
cg09938582	10	7491367	0
cg15404483	10	7514048	0
cg19133531	10	7514073	0
cg03421195	10	7517215	1
cg08887172	10	7523727	0
cg18732899	10	7526707	0
cg13927463	10	7529722	0
cg08341277	10	7561598	0
cg20567368	10	7583081	1
cg24384120	10	7594027	1
cg03091851	10	7617637	1
cg00956114	10	7625588	1
cg26201727	10	7637525	1
cg03432241	10	7652712	1
cg15845846	10	7659399	0
cg11508284	10	7663031	0
cg01766873	10	7665180	0
cg03570900	10	7682790	0
cg15750993	10	7692168	0
cg15924332	10	7710179	1
cg18061255	10	7744722	1
cg20536617	10	7770764	0
cg00359599	10	7770859	0
cg00033215	10	7773345	0
cg16719077	10	7849111	1
cg03672997	10	7859623	1
cg09994553	10	7859768	1
cg18297161	10	7950702	0
cg04970438	10	7992359	1
cg10004425	10	8009143	0
cg04924893	10	8049647	0
cg04298184	10	8058421	0
cg27427581	10	8075716	1
cg25987208	10	8079618	1
cg25718035	10	8085029	1
cg03672342	10	8094093	1
cg24039697	10	8094534	1
cg15267232	10	8097689	1
cg04249642	10	8117354	1
cg20673652	10	8126649	0
cg21214265	10	8139884	0
cg16475927	10	8200559	0
cg15584606	10	8302831	1
cg19012908	10	8310120	0
cg03874542	10	8338503	1
cg04693437	10	8446659	0
cg14207001	10	8515295	0
cg17213979	10	8527212	0
cg11875044	10	8546509	1
cg08699074	10	8586563	0
cg10094825	10	8642275	0
cg26397667	10	8699153	0
cg26269408	10	8699981	0
cg20755299	10	8800046	0
cg05749328	10	8916089	0
cg18244255	10	9010645	0
cg06640575	10	9020342	0
cg27411301	10	9102920	0
cg17254945	10	9343385	0
cg24467326	10	9646929	1
cg04293275	10	9710767	0
cg06878111	10	9999498	0
cg05729015	10	10135225	1
cg25394253	10	10214971	0
cg05911191	10	10273261	0
cg13333233	10	10380913	1
cg09665371	10	10460676	0
cg06733198	10	10504299	0
cg21349214	10	10504825	0
cg17598379	10	10674293	0
cg20054157	10	10837080	1
cg16593688	10	10838088	0
cg20450577	10	10978860	0
cg07071412	10	11006919	0
cg02993156	10	11046269	0
cg20890049	10	11046379	0
cg25865570	10	11046383	1
cg09052548	10	11047368	1
cg14218275	10	11047435	1
cg09427273	10	11077625	1
cg05833351	10	11088146	1
cg25033495	10	11133852	0
cg09673910	10	11133858	0
cg19191555	10	11167635	1
cg02738116	10	11188809	0
cg12782801	10	11191659	0
cg22529499	10	11196523	0
cg02727241	10	11196983	0
cg04545636	10	11208973	1
cg11731173	10	11219043	0
cg10863857	10	11225267	0
cg07578073	10	11232505	1
cg00500822	10	11287797	0
cg17673617	10	11293732	0
cg14496903	10	11307222	0
cg15961658	10	11334294	0
cg06515461	10	11342721	1
cg17606277	10	11397826	0
cg22094927	10	11421604	0
cg09009466	10	11483241	1
cg08627768	10	11511100	1
cg18439162	10	11514416	0
cg07206497	10	11518114	1
cg07964275	10	11574278	0
cg07508934	10	11574571	0
cg05354364	10	11574796	0
cg16063308	10	11576398	1
cg16935517	10	11577115	0
cg18072036	10	11589389	0
cg25195781	10	11602544	0
cg20193300	10	11610183	0
cg16246117	10	11615853	0
cg09939441	10	11645008	0
cg19956889	10	11650681	1
cg07245057	10	11682351	0
cg00415827	10	11728989	0
cg17843891	10	11780853	1
cg17782954	10	11783823	1
cg11103390	10	11784920	1
cg05991820	10	11785161	1
cg05045764	10	11789810	1
cg01984097	10	11836124	0
cg23420956	10	11837416	0
cg18107573	10	11856506	0
cg17989313	10	11866971	1
cg24405543	10	11872888	1
cg16474176	10	11873564	0
cg03454480	10	11879646	0
cg16144182	10	11911182	0
cg01291665	10	11911449	1
cg08584759	10	11912126	1
cg06953130	10	11912410	1
cg05074194	10	11990936	0
cg19638036	10	12036314	0
cg13410654	10	12077409	0
cg11132295	10	12077965	0
cg06299443	10	12078692	0
cg17379932	10	12085598	1
cg00513208	10	12085641	1
cg26588061	10	12086036	1
cg08632504	10	12093518	0
cg08316550	10	12124519	0
cg16894841	10	12126673	0
cg11534243	10	12126715	0
cg11753487	10	12177986	0
cg07594977	10	12209668	1
cg08043317	10	12233959	0
cg20029140	10	12235293	1
cg07993480	10	12240746	0
cg12089187	10	12241348	1
cg19576422	10	12256343	1
cg20483382	10	12282899	0
cg25638783	10	12285921	0
cg04915173	10	12292492	1
cg03854350	10	12311424	0
cg09951607	10	12384516	0
cg14537549	10	12393185	1
cg18500830	10	12395689	1
cg11543010	10	12456578	0
cg09479738	10	12466903	0
cg14313797	10	12497957	0
cg04687190	10	12508841	0
cg06594405	10	12513384	0
cg08553400	10	12610708	0
cg03119748	10	12629812	1
cg01513525	10	12637895	0
cg17094104	10	12686552	0
cg01167366	10	12742170	0
cg02123759	10	12749982	0
cg08635449	10	12824709	0
cg19752047	10	12826787	0
cg00098692	10	12877913	0
cg27497962	10	12877967	0
cg22681977	10	12929078	0
cg07418777	10	12944035	1
cg16575779	10	13025718	0
cg22965561	10	13046134	1
cg02140979	10	13082318	0
cg11891925	10	13091949	1
cg16974075	10	13093279	1
cg04877503	10	13114379	0
cg14458563	10	13116697	0
cg24983900	10	13129922	1
cg06673927	10	13130374	0
cg05889768	10	13143286	0
cg01500201	10	13144314	0
cg13665852	10	13146898	1
cg16993936	10	13146903	1
cg04241281	10	13147286	0
cg18050740	10	13158075	0
cg20675702	10	13200491	1
cg14203158	10	13206513	1
cg02132463	10	13258937	1
cg04221681	10	13337496	1
cg01445288	10	13350468	0
cg18306106	10	13350494	1
cg16250478	10	13350497	0
cg13694466	10	13382122	1
cg21937921	10	13387475	0
cg19335962	10	13451855	0
cg22954621	10	13514626	1
cg08857108	10	13519566	1
cg07995537	10	13544793	0
cg27255667	10	13570454	1
cg24066916	10	13598671	0
cg26331395	10	13654868	0
cg17624339	10	13711349	0
cg08557179	10	13714674	1
cg15341857	10	13750681	0
cg10198568	10	13750689	1
cg05374741	10	13770043	0
cg09309979	10	13818133	1
cg26708920	10	13826317	0
cg07648340	10	13837839	0
cg11703729	10	13851615	1
cg24397470	10	13876803	0
cg10484020	10	13889818	0
cg03783391	10	13908414	1
cg05328650	10	13915342	0
cg06107434	10	13924607	0
cg24987196	10	13928791	0
cg21493163	10	13966723	0
cg07629776	10	13972210	1
cg23556574	10	13981154	1
cg27479384	10	13984437	0
cg27572370	10	14002394	1
cg07698834	10	14029616	0
cg02101203	10	14050521	1
cg27435424	10	14050718	0
cg26984593	10	14051636	1
cg08734931	10	14051649	1
cg02284273	10	14051679	1
cg03179435	10	14051821	1
cg19998150	10	14051838	1
cg25344406	10	14065229	1
cg27542274	10	14116225	0
cg16634545	10	14129104	1
cg20999004	10	14168864	0
cg04941706	10	14215314	1
cg02495149	10	14282661	0
cg23037642	10	14282687	1
cg20381271	10	14320625	1
cg25351196	10	14368858	0
cg17538881	10	14372108	0
cg11813497	10	14372879	1
cg14651293	10	14428169	1
cg20391567	10	14447185	1
cg21845840	10	14452482	0
cg11756300	10	14457077	0
cg22891409	10	14519137	0
cg04926904	10	14529831	1
cg16585167	10	14533913	0
cg03104937	10	14542341	0
cg06218787	10	14575319	1
cg04426977	10	14575365	1
cg05297352	10	14585169	0
cg14152591	10	14587920	1
cg06430495	10	14598044	0
cg18559386	10	14604648	0
cg07235562	10	14613892	0
cg00734838	10	14614164	0
cg23489671	10	14614245	0
cg14834568	10	14614421	0
cg12111679	10	14687422	0
cg02735962	10	14740875	1
cg25253080	10	14795564	0
cg02795678	10	14940698	1
cg03483000	10	14966573	0
cg19149020	10	15001078	1
cg09479793	10	15005691	1
cg04017985	10	15007467	0
cg19521242	10	15007844	0
cg13496392	10	15014484	0
cg03928431	10	15018005	1
cg11190815	10	15026235	1
cg00964333	10	15038045	1
cg16345366	10	15038146	1
cg23997132	10	15038349	1
cg04600772	10	15067325	0
cg02581615	10	15084441	1
cg21774804	10	15106082	0
cg10418144	10	15106098	0
cg06224017	10	15126559	1
cg12009856	10	15131892	1
cg14756207	10	15135218	1
cg12933976	10	15203158	0
cg09759539	10	15203181	0
cg04420760	10	15223011	0
cg08805995	10	15224726	0
cg24637639	10	15358754	0
cg20161295	10	15367981	0
cg15336243	10	15386981	1
cg13848826	10	15476870	0
cg12675906	10	15520757	1
cg01236362	10	15575750	0
cg17894577	10	15600165	1
cg01307398	10	15760648	0
cg26885648	10	15763245	0
cg23366142	10	15832562	0
cg25265010	10	15856370	0
cg14216539	10	15856398	0
cg14915417	10	15857641	0
cg11889200	10	15859560	0
cg14450578	10	15884972	0
cg19707359	10	15902872	1
cg15671708	10	15903014	0
cg14710459	10	15906284	1
cg08311885	10	16032954	1
cg05315518	10	16047222	0
cg03813653	10	16525399	0
cg20013097	10	16554794	1
cg00919702	10	16561351	1
cg17885841	10	16561412	1
cg01866359	10	16564102	1
cg00267286	10	16564187	1
cg07112562	10	16741619	1
cg17406422	10	16812777	0
cg00584885	10	16863139	1
cg05880975	10	16908423	0
cg26667508	10	16946829	0
cg04738931	10	16961769	0
cg03447892	10	17010781	0
cg22520733	10	17017245	0
cg07823663	10	17048761	0
cg01721141	10	17173052	0
cg18555295	10	17211572	0
cg09349466	10	17212699	0
cg05279382	10	17240228	1
cg23821329	10	17269643	1
cg16744595	10	17269917	0
cg14898116	10	17272764	1
cg12702367	10	17289819	0
cg26754007	10	17306454	0
cg21423178	10	17428519	0
cg18019042	10	17428821	0
cg02063727	10	17441048	0
cg23989344	10	17487337	0
cg12476230	10	17569855	1
cg15115171	10	17604829	1
cg07863545	10	17604836	0
cg05341848	10	17632231	1
cg12615770	10	17655712	1
cg18775542	10	17682215	1
cg15609734	10	17689470	1
cg23947043	10	17707877	0
cg22506353	10	17720579	0
cg09217377	10	17721018	0
cg16880314	10	17726081	0
cg07301729	10	17742464	0
cg19763699	10	17756784	1
cg10368935	10	18240316	1
cg23335976	10	18240598	1
cg01026803	10	18299822	0
cg06812574	10	18331664	1
cg07228702	10	18385632	1
cg06894186	10	18448764	0
cg03445965	10	18484373	1
cg00476617	10	18492374	1
cg21125614	10	18503831	0
cg12630339	10	18504262	0
cg10027844	10	18505412	0
cg15496966	10	18518784	0
cg24422029	10	18549378	1
cg22269608	10	18550182	0
cg22858500	10	18629006	1
cg06890016	10	18790303	0
cg20741150	10	18790372	0
cg13737975	10	18941139	0
cg23925996	10	18947383	0
cg25381908	10	18947464	0
cg04968761	10	18971200	0
cg16929850	10	18989097	1
cg17117010	10	18997708	0
cg04387820	10	18999425	1
cg17387703	10	19034400	0
cg16550359	10	19034413	0
cg11397476	10	19149495	1
cg26076850	10	19257297	0
cg19215206	10	19337653	0
cg23660117	10	19338060	0
cg23885889	10	19400365	1
cg06854658	10	19492101	0
cg25785002	10	19534941	0
cg00882217	10	19581415	0
cg16305787	10	19705290	1
cg04173359	10	19777254	0
cg05650586	10	19777717	0
cg17177536	10	19778008	1
cg12496045	10	19980391	0
cg00387819	10	20002868	0
cg14357164	10	20002879	0
cg05516243	10	20017996	1
cg14217641	10	20017998	0
cg24835295	10	20077196	0
cg25021613	10	20114755	0
cg03898108	10	20115770	0
cg14811616	10	20121297	0
cg14802609	10	20182208	1
cg14822229	10	20381115	0
cg05704719	10	21026003	0
cg04344600	10	21135411	0
cg06379027	10	21179133	0
cg03484402	10	21186180	0
cg03287579	10	21187442	1
cg14246963	10	21188788	0
cg07702770	10	21260833	0
cg22466310	10	21359360	0
cg07977230	10	21359702	0
cg00186224	10	21369318	0
cg13932637	10	21386726	0
cg10738446	10	21436565	0
cg04349815	10	21573608	1
cg21832572	10	21574820	0
cg17810003	10	21589610	0
cg16917818	10	21609830	0
cg06640123	10	21638844	1
cg09420738	10	21652141	0
cg12427286	10	21653244	1
cg15352444	10	21663200	0
cg02332696	10	21783091	1
cg24324815	10	21783445	1
cg23366556	10	21787598	0
cg03174507	10	21789582	1
cg04707519	10	21799314	1
cg25446329	10	21802824	1
cg26867545	10	21803830	1
cg17745251	10	21806139	1
cg12172682	10	21812991	0
cg05913198	10	21822977	1
cg06460227	10	21951196	0
cg26471172	10	21952164	0
cg19639021	10	21982589	1
cg03349291	10	22010390	0
cg23087877	10	22022646	1
cg15353666	10	22282266	0
cg04109783	10	22299584	0
cg26698987	10	22499434	0
cg09673047	10	22499982	0
cg01919045	10	22500994	0
cg00229192	10	22545524	0
cg25340735	10	22597476	0
cg10713515	10	22603999	1
cg06005911	10	22622123	1
cg11864574	10	22635028	1
cg11927951	10	22638314	1
cg09070261	10	22678926	0
cg10915791	10	22680455	0
cg14532839	10	22680650	0
cg06680852	10	22722951	1
cg15185244	10	22725204	1
cg16913841	10	22725451	1
cg15167538	10	22736095	0
cg19301501	10	22768167	1
cg16155231	10	22789795	0
cg16075274	10	22819932	0
cg02030592	10	22863044	0
cg23446033	10	22880692	0
cg03473087	10	22882894	1
cg24156957	10	22902974	0
cg25530288	10	22904806	0
cg17028170	10	22938620	0
cg01667219	10	22944569	0
cg12231014	10	23001922	0
cg00369151	10	23002323	1
cg08470252	10	23012936	0
cg15791088	10	23076040	0
cg25191248	10	23286264	0
cg10226467	10	23381286	1
cg07834396	10	23385979	1
cg21174352	10	23455210	0
cg01088382	10	23464290	1
cg00045910	10	23466070	1
cg02026141	10	23492470	1
cg06454152	10	23492484	0
cg15624813	10	23492866	1
cg05226279	10	23539747	0
cg11932547	10	23540118	0
cg15824303	10	23540223	0
cg13663853	10	23540634	0
cg02086204	10	23620903	0
cg07318076	10	23634319	0
cg25844471	10	23635200	1
cg06861243	10	23665224	0
cg19517232	10	23688643	0
cg13300400	10	23688952	0
cg22849737	10	23722850	0
cg18723623	10	23730227	0
cg16152753	10	23732088	1
cg21806387	10	24269105	0
cg03242869	10	24316282	0
cg05217312	10	24417827	1
cg05780479	10	24541465	0
cg08727316	10	24545715	1
cg01815730	10	24564252	0
cg02739534	10	24599184	0
cg27665812	10	24614353	0
cg21396949	10	24639738	1
cg22539706	10	24646727	1
cg21743479	10	24737173	0
cg05232977	10	24745236	0
cg23196346	10	24808256	1
cg22426611	10	24884089	0
cg03321051	10	24928480	0
cg12317669	10	24941304	0
cg05776956	10	24958544	0
cg13606916	10	25025901	0
cg13163251	10	25051394	0
cg21354581	10	25146646	1
cg21757973	10	25171393	0
cg20633213	10	25183825	1
cg10161685	10	25239957	1
cg23418510	10	25240660	1
cg01297494	10	25264136	0
cg05845435	10	25273116	1
cg10547616	10	25306800	0
cg23363706	10	25639100	0
cg03004656	10	25682836	0
cg24361761	10	25782377	1
cg15363332	10	26042661	0
cg00665505	10	26046844	0
cg11998616	10	26054625	1
cg02684562	10	26064950	1
cg07630301	10	26224228	1
cg06418245	10	26490790	0
cg04343300	10	26491125	0
cg23050442	10	26505156	1
cg14224350	10	26508450	0
cg14429209	10	26509505	1
cg05265884	10	26681244	1
cg12658587	10	26736531	0
cg13829717	10	26741185	0
cg12711722	10	26757989	0
cg05843672	10	26774178	0
cg23896126	10	26775535	0
cg07572246	10	26777441	0
cg02485174	10	26792038	0
cg15339596	10	26805756	0
cg04644085	10	26828927	0
cg01329901	10	26850740	0
cg16492341	10	26856105	1
cg10331073	10	26856128	1
cg00241002	10	26931912	1
cg09571345	10	26931926	1
cg27102046	10	27005724	0
cg17605210	10	27035291	0
cg25709259	10	27081020	0
cg17995054	10	27082307	0
cg26944978	10	27088425	0
cg13186112	10	27099186	0
cg03625292	10	27147450	1
cg06960024	10	27150529	1
cg07407658	10	27150662	0
cg17705684	10	27170568	0
cg19921145	10	27211843	0
cg12232012	10	27223962	0
cg19479818	10	27231882	1
cg13155609	10	27235260	0
cg20137746	10	27235598	1
cg22540162	10	27262022	1
cg09486988	10	27303706	0
cg19083491	10	27340382	0
cg09755948	10	27377435	0
cg07450214	10	27389879	1
cg08856118	10	27389908	1
cg06834274	10	27444248	1
cg26213851	10	27458803	0
cg17622117	10	27481487	0
cg04400577	10	27482569	0
cg13443898	10	27521547	0
cg16295514	10	27521734	0
cg19895294	10	27521769	0
cg06185924	10	27529785	1
cg18691565	10	27531362	1
cg14240646	10	27532245	1
cg13135459	10	27541298	1
cg16023943	10	27541331	1
cg15469871	10	27541418	1
cg03848129	10	27541626	1
cg14637425	10	27545932	0
cg01461862	10	27548591	1
cg23947376	10	27548601	1
cg25705717	10	27608719	1
cg11203244	10	27609286	1
cg08398567	10	27609333	1
cg02402587	10	27702774	1
cg02933909	10	27703329	1
cg00632657	10	27703336	1
cg07447431	10	27795808	1
cg17380323	10	27895530	0
cg09289102	10	27945903	0
cg07275437	10	27947957	0
cg10648912	10	27988933	0
cg26298409	10	28030747	1
cg15616382	10	28030839	1
cg27303223	10	28035822	1
cg05485137	10	28035864	1
cg07964848	10	28035894	1
cg14947429	10	28036151	1
cg10082036	10	28102594	0
cg18592064	10	28109163	0
cg07025886	10	28182334	0
cg01613643	10	28271425	0
cg23610489	10	28285416	1
cg02512226	10	28288192	1
cg19372717	10	28288814	0
cg21851666	10	28289215	0
cg08505335	10	28342666	1
cg05892653	10	28409725	0
cg06407439	10	28428612	0
cg25878965	10	28469663	0
cg19674737	10	28491917	0
cg24073782	10	28527875	1
cg02969833	10	28550273	0
cg05791532	10	28552162	0
cg07668312	10	28569135	0
cg07205938	10	28570297	0
cg16766382	10	28588024	1
cg20738334	10	28593298	0
cg10118081	10	28682680	0
cg07591866	10	28734488	0
cg02768561	10	28785155	0
cg01418086	10	28791293	0
cg22550277	10	28791301	0
cg10473465	10	28813453	0
cg23246939	10	28854135	0
cg02392124	10	28876249	1
cg01579531	10	28897137	0
cg07864906	10	28921543	0
cg17179923	10	28956088	1
cg20002051	10	28963427	1
cg03576554	10	29014846	1
cg07593004	10	29027542	0
cg19359767	10	29084707	1
cg21663075	10	29085038	0
cg22164224	10	29095760	0
cg17845896	10	29129861	1
cg07046030	10	29186681	1
cg23526504	10	29186780	1
cg25927044	10	29213413	1
cg15278109	10	29214117	1
cg22576165	10	29214191	1
cg06394621	10	29236369	1
cg04214850	10	29238719	0
cg12650512	10	29329220	1
cg07535965	10	29346742	1
cg11755585	10	29419211	0
cg25811577	10	29494835	0
cg04442723	10	29506476	0
cg22840887	10	29545279	1
cg04691264	10	29697905	1
cg26672999	10	29698248	0
cg17354476	10	29698255	1
cg16162391	10	29698368	1
cg05086789	10	29701805	1
cg21300990	10	29725107	0
cg23025804	10	29811659	1
cg20986850	10	29819842	0
cg09916797	10	29834995	0
cg12174682	10	29847425	0
cg13101887	10	29890938	1
cg00622375	10	29892014	1
cg15856028	10	29892129	1
cg25426867	10	29892649	1
cg05818621	10	29900420	0
cg10567320	10	29911658	0
cg13010661	10	29917205	0
cg05799193	10	29999702	0
cg26645347	10	30000427	0
cg00497698	10	30003189	0
cg26670982	10	30008602	0
cg25225665	10	30022717	1
cg10919547	10	30035248	0
cg15324331	10	30085133	1
cg12749964	10	30236124	0
cg07221258	10	30276523	1
cg05861244	10	30289934	0
cg05835496	10	30303477	0
cg14922158	10	30305684	1
cg16472361	10	30306612	0
cg24350475	10	30316933	1
cg19331777	10	30344362	1
cg14388055	10	30346661	1
cg02779758	10	30381597	0
cg27268352	10	30387860	1
cg10833451	10	30441073	0
cg03696909	10	30448554	0
cg08949570	10	30460445	0
cg15748737	10	30474819	1
cg16376724	10	30476011	0
cg25172859	10	30516514	0
cg22923415	10	30570487	0
cg16415433	10	30595582	0
cg10643146	10	30595593	0
cg17907056	10	30638503	1
cg08966768	10	30659144	1
cg16018729	10	30663426	1
cg23746239	10	30663547	1
cg25182066	10	30743637	1
cg01478931	10	30756944	0
cg21705152	10	30783534	0
cg15200345	10	30829196	0
cg02939875	10	30843425	0
cg07981168	10	30843575	0
cg21619586	10	30870823	0
cg22488718	10	30876912	0
cg21931089	10	30885543	0
cg13981457	10	30887231	1
cg06695380	10	30942103	0
cg20673407	10	31040939	0
cg11198398	10	31054241	0
cg18810664	10	31074367	1
cg10523352	10	31093542	1
cg15566508	10	31107774	0
cg08764162	10	31147088	1
cg23918490	10	31153015	1
cg08930843	10	31182298	1
cg01656216	10	31273710	1
cg01809234	10	31273820	0
cg14820240	10	31286580	0
cg16480008	10	31288991	1
cg15368829	10	31293955	0
cg14532272	10	31391517	0
cg22080211	10	31423673	0
cg14315118	10	31426697	0
cg05450805	10	31435733	1
cg04333785	10	31446813	1
cg13941639	10	31569934	0
cg00287809	10	31649294	0
cg05346139	10	31676355	0
cg16559010	10	31682869	0
cg18516609	10	31747241	1
cg16873652	10	31892639	1
cg09049278	10	31987717	0
cg26325887	10	32058804	0
cg27156464	10	32097661	0
cg00570285	10	32098797	0
cg21242032	10	32119854	0
cg15343660	10	32143123	0
cg16490659	10	32166103	1
cg04359828	10	32216031	1
cg23473204	10	32266546	0
cg10943980	10	32288475	0
cg13312035	10	32323911	0
cg02822089	10	32327807	0
cg11011654	10	32338272	0
cg23683046	10	32339223	1
cg26069837	10	32345445	1
cg14776578	10	32345866	1
cg02484640	10	32361261	0
cg12730583	10	32496564	0
cg18119492	10	32519194	0
cg26148466	10	32562875	0
cg07290991	10	32587254	0
cg27032954	10	32605289	0
cg02518609	10	32615106	0
cg15986326	10	32627605	1
cg12728758	10	32642172	1
cg18097707	10	32702584	0
cg19571645	10	32734568	0
cg15711240	10	32856510	1
cg12903894	10	32872900	0
cg04969498	10	32973908	0
cg08161001	10	33225616	0
cg03722884	10	33229487	0
cg20217971	10	33244681	0
cg07233779	10	33248669	0
cg02134095	10	33248787	0
cg00275372	10	33249085	0
cg22239258	10	33271411	0
cg06156502	10	33273713	1
cg15444831	10	33371435	1
cg23256882	10	33403536	1
cg03092631	10	33406660	0
cg07661660	10	33426312	1
cg05376034	10	33435045	0
cg23912035	10	33505747	0
cg09084320	10	33553435	1
cg06898048	10	33614690	0
cg27270412	10	33622332	1
cg12666573	10	33670474	0
cg11760395	10	33701708	1
cg17411689	10	33767055	0
cg11543958	10	33767401	0
cg07345597	10	33773908	0
cg23651625	10	33995963	0
cg21721259	10	34121284	0
cg02650055	10	34178838	0
cg18250161	10	34197407	0
cg18014110	10	34197988	0
cg26668619	10	34322284	0
cg15022430	10	34391668	0
cg26779306	10	34399020	1
cg07576664	10	34408654	1
cg09540850	10	34410782	0
cg19568997	10	34455451	1
cg16895672	10	34470745	1
cg24479690	10	34474040	0
cg22297065	10	34492021	0
cg20154207	10	34512912	0
cg01718289	10	34568717	0
cg09095047	10	34578735	1
cg06442378	10	34587378	0
cg12433089	10	34588400	0
cg10781694	10	34622734	0
cg04928162	10	34627146	0
cg09956230	10	34661320	0
cg22200270	10	34662183	0
cg12779616	10	34662402	0
cg16355860	10	34716167	0
cg13406532	10	34719833	0
cg19883494	10	34733436	0
cg04065742	10	34763442	1
cg19872274	10	34779040	0
cg00859888	10	34795865	1
cg01113896	10	34836433	1
cg23804261	10	34871720	1
cg15390010	10	34888606	0
cg03830540	10	34904587	0
cg04043077	10	34910486	0
cg06494434	10	34922429	0
cg24901662	10	34977342	1
cg18089728	10	34979866	0
cg12014854	10	34989037	0
cg26662969	10	34994129	1
cg11161396	10	34998341	1
cg18026072	10	35016204	0
cg06479235	10	35022707	1
cg16634936	10	35033892	0
cg06698254	10	35036951	0
cg15162535	10	35054111	0
cg14593451	10	35063210	0
cg20162468	10	35075575	0
cg25256866	10	35079264	0
cg04770028	10	35080148	0
cg01176720	10	35081047	1
cg14588422	10	35081084	1
cg20598295	10	35099208	1
cg19891167	10	35099572	0
cg14027024	10	35107898	1
cg23796357	10	35153602	0
cg08583969	10	35255148	0
cg12316559	10	35304966	0
cg20901257	10	35326222	0
cg10098165	10	35414411	0
cg14656043	10	35419996	1
cg06467638	10	35436709	0
cg22417041	10	35455797	0
cg14182120	10	35456454	1
cg17426923	10	35464474	1
cg21280112	10	35483147	0
cg26394367	10	35519909	0
cg13524748	10	35535012	1
cg11558515	10	35559171	0
cg18937502	10	35624601	0
cg17576688	10	35643454	0
cg25153163	10	35666391	0
cg14168246	10	35689206	1
cg19241465	10	35713017	0
cg18702026	10	35733641	0
cg16151503	10	35738141	1
cg20832054	10	35759633	0
cg24627933	10	35785041	0
cg22662702	10	35813444	0
ch.10.907315R	10	35851693	1
cg19230501	10	35926227	1
cg02099088	10	35952951	0
cg16919449	10	36054185	1
cg20152309	10	36054255	1
cg01641641	10	36378565	0
cg02273252	10	36461638	0
cg26980920	10	36682824	0
cg15298793	10	36730722	0
cg09814167	10	36758668	1
cg00402941	10	36783791	0
cg13808032	10	36813187	0
cg22725359	10	36891396	0
cg14441298	10	36895315	0
cg20388590	10	36915266	0
cg07409443	10	36923818	0
cg08977212	10	37090850	1
cg25122853	10	37422916	0
cg04087712	10	37423905	0
cg04468797	10	37528385	0
cg22458939	10	37528968	0
cg14666779	10	37593290	0
cg01503679	10	37598001	0
cg18601622	10	37723202	0
cg25694130	10	37892027	0
cg13171004	10	37936967	1
cg14583127	10	37940493	1
cg18107355	10	37940899	1
cg15261897	10	37969553	1
cg24388762	10	37969891	1
cg07661167	10	37990439	1
cg10187894	10	38015525	1
cg00561194	10	38069720	1
cg23450737	10	38080390	0
cg12309550	10	38143469	1
cg02253552	10	38147693	1
cg02089367	10	38149843	0
cg26684581	10	38240973	1
cg06258153	10	38264371	0
cg11607732	10	38266722	0
cg23088989	10	38301786	1
cg02535924	10	38382919	1
cg12163508	10	38645121	1
cg18121163	10	42406286	1
cg26520012	10	42672589	1
cg08933409	10	42672859	1
cg17367816	10	42673902	1
cg16449687	10	42862876	1
cg23026554	10	42862978	1
cg06833823	10	42863068	1
cg27119456	10	42863173	1
cg06739303	10	42863444	1
cg24527560	10	42863508	1
cg24598948	10	42863539	1
cg24714864	10	42863550	1
cg01485177	10	42863594	1
cg16482344	10	42970987	1
cg27080085	10	42971011	1
cg04395798	10	42971732	1
cg11315699	10	43039302	0
cg08834517	10	43135020	0
cg02780400	10	43187469	1
cg00519851	10	43245080	1
cg17437770	10	43250800	1
cg20628663	10	43360327	1
cg26892843	10	43375618	1
cg27175024	10	43393209	1
cg26412221	10	43422185	1
cg23922046	10	43484926	0
cg08461752	10	43522343	1
cg09945955	10	43544771	0
cg25604082	10	43603918	1
cg03680517	10	43632967	1
cg22646760	10	43636142	0
cg00005502	10	43652152	0
cg23014871	10	43656166	1
cg14381908	10	43697817	1
cg22757362	10	43721445	1
cg07925057	10	43819024	0
cg00542224	10	43834363	1
cg10825645	10	43846235	0
cg13448197	10	43846281	1
cg06159404	10	43846376	1
cg02174092	10	43846539	1
cg03327325	10	43846574	1
cg00377344	10	43857301	1
cg12766287	10	43881239	1
cg06716766	10	43892412	0
cg08343600	10	43894095	1
cg11745672	10	43900830	0
cg14083800	10	43903270	1
cg02043219	10	43931089	1
cg26270975	10	44099144	1
cg11553635	10	44104468	1
cg13890019	10	44123922	0
cg22578230	10	44140936	0
cg25888561	10	44163067	1
cg23407897	10	44186769	0
cg02112154	10	44197967	1
cg07016571	10	44221403	1
cg19757261	10	44222463	1
cg26132114	10	44223934	1
cg24530234	10	44224014	1
cg04531297	10	44312124	0
cg08478125	10	44318634	1
cg24297509	10	44339107	1
cg26951428	10	44384164	0
cg14514454	10	44399069	0
cg11059415	10	44435756	0
cg14198352	10	44480166	0
cg26474717	10	44501318	1
cg07547516	10	44690619	0
cg09554077	10	44749378	1
cg22789769	10	44789589	1
cg10308078	10	44807790	0
cg20074141	10	44810092	1
cg22716163	10	44834850	0
cg08683644	10	44853092	1
cg04530978	10	44858679	1
cg10725441	10	44865736	1
cg06121993	10	45013160	0
cg14067363	10	45098496	0
cg01146879	10	45098623	0
cg13902779	10	45114391	0
cg21116012	10	45124602	0
cg24080571	10	45144017	1
cg16922644	10	45146765	1
cg04274356	10	45248889	1
cg03157179	10	45282107	1
cg07345103	10	45296916	0
cg22675598	10	45298460	1
cg00411945	10	45324999	1
cg04621997	10	45357075	1
cg06188367	10	45359611	1
cg24969520	10	45359715	1
cg03444077	10	45359721	1
cg09977794	10	45364212	1
cg26700422	10	45406601	0
cg04218760	10	45406644	1
cg24169768	10	45422909	0
cg25436965	10	45441888	0
cg08856318	10	45474339	1
cg24790568	10	45475766	0
cg11621632	10	45491549	0
cg09357825	10	45491912	0
cg18382353	10	45495981	1
cg20642756	10	45497470	1
cg15633068	10	45504046	0
cg27085560	10	45567261	1
cg09863084	10	45648931	0
cg08323960	10	45684508	0
cg26888227	10	45697308	1
cg27048436	10	45701157	1
cg20447730	10	45719880	1
cg23771956	10	45720040	1
cg04392266	10	45720134	1
cg07678448	10	45731454	0
cg24387129	10	45798249	1
cg07389810	10	45800337	1
cg17059136	10	45803207	1
cg21203504	10	45848372	0
cg15590007	10	45870220	1
cg20848186	10	45870379	0
cg07355189	10	45923374	1
cg09832911	10	45923678	1
cg26291600	10	45923705	1
cg10416405	10	45928404	0
cg14026106	10	46010523	1
cg17283687	10	46031696	0
cg05721476	10	46076550	1
cg23260111	10	46158095	1
cg20075270	10	46168220	1
cg02870950	10	46168231	1
cg07489412	10	46527063	0
cg19058038	10	46948646	0
cg15098669	10	46949995	0
cg17757980	10	46971495	1
cg20317382	10	46971844	0
cg00337803	10	46983569	0
cg08821715	10	46991996	1
cg05971440	10	47033170	1
cg11861387	10	47083392	1
cg12984408	10	47106705	0
cg07686651	10	47144342	0
cg15179515	10	47396735	1
cg09126880	10	47613325	0
cg27009374	10	47655296	0
cg13803966	10	47668792	0
cg25528850	10	47675421	0
cg25956106	10	47696803	1
cg25005368	10	47967085	1
cg21383624	10	48330587	0
cg25237529	10	48357766	0
cg25188363	10	48364274	0
cg10911243	10	48385033	1
cg27038348	10	48389841	1
cg23385817	10	48413163	1
cg09172349	10	48415273	0
cg06840491	10	48416966	1
cg17535314	10	48435475	1
cg00877300	10	48454132	0
cg05760192	10	48497534	0
cg20690537	10	48501689	0
cg13084650	10	48586552	0
cg18189112	10	48905601	1
cg06088084	10	48952423	1
cg00456343	10	49348564	1
cg02485712	10	49409724	0
cg26335865	10	49410039	0
cg14352327	10	49442080	0
cg18632018	10	49510733	0
cg02480970	10	49516634	1
cg07259660	10	49517767	1
cg05887968	10	49542730	0
cg09319838	10	49597462	0
cg03689586	10	49598707	0
cg18174089	10	49609776	1
cg22718773	10	49637925	0
cg24506434	10	49656920	1
cg03917492	10	49663159	1
cg10501360	10	49671665	1
cg16775752	10	49674530	1
cg09023869	10	49699321	1
cg04728775	10	49701812	0
cg03717961	10	49705591	1
cg23366074	10	49719726	0
cg06081208	10	49719922	0
cg18875351	10	49812686	1
cg21586764	10	49860578	0
cg24874025	10	49879375	0
cg07608867	10	49879854	1
cg04190888	10	49879914	1
cg01868487	10	49892433	0
cg03268306	10	49909779	0
cg12138626	10	49948296	0
cg15854349	10	50008220	0
cg00798646	10	50029121	0
cg08385211	10	50118141	1
cg22049718	10	50138911	0
cg23929609	10	50147825	1
cg27412356	10	50181441	0
cg27141751	10	50231850	1
cg17975227	10	50257998	0
cg06996956	10	50264253	1
cg14683622	10	50329704	0
cg15157628	10	50384808	1
cg20657903	10	50387348	1
cg19814032	10	50415394	0
cg10775039	10	50507214	1
cg11410305	10	50508713	0
cg09503954	10	50565220	0
cg02763150	10	50592953	0
cg07496556	10	50600099	0
cg16484473	10	50649723	1
cg24002541	10	50649795	1
cg12418779	10	50691732	0
cg04765650	10	50717412	0
cg02949574	10	50824106	1
cg05533932	10	50828962	0
cg10953158	10	50890136	1
cg24356544	10	50970863	1
cg04067806	10	50974397	1
cg03202564	10	50977130	1
cg13492289	10	51027379	1
cg16021364	10	51042276	0
cg01913165	10	51042324	0
cg01093203	10	51053147	0
cg11974077	10	51465444	1
cg26191747	10	51549499	1
cg10326726	10	51549505	1
cg23849965	10	51564816	1
cg06098215	10	51575702	1
cg16814786	10	51575763	1
cg12929208	10	51575863	0
cg16136068	10	51589507	1
cg08739651	10	51784888	1
cg04009799	10	51823124	0
cg20634054	10	51826377	0
cg11052391	10	51826490	0
cg15826089	10	52008504	0
cg17474459	10	52072588	0
cg19787027	10	52072918	0
cg18768136	10	52096068	0
cg21484869	10	52104061	0
cg00248914	10	52107117	0
cg25747854	10	52124713	0
cg00168459	10	52134715	0
cg13247818	10	52145370	0
cg16594658	10	52160834	0
cg24004665	10	52176755	1
cg16392084	10	52180934	1
cg01727315	10	52198708	0
cg23518556	10	52199210	0
cg19705067	10	52231127	0
cg03312268	10	52231666	0
cg09809885	10	52232489	0
cg09824681	10	52298570	0
cg16339541	10	52300859	0
cg17288498	10	52312448	0
cg26665667	10	52340628	1
cg08514547	10	52387782	0
cg11124095	10	52412825	0
cg07704758	10	52413331	0
cg02249577	10	52434778	1
cg22178513	10	52583805	0
cg25188316	10	52589291	0
cg05138383	10	52646402	0
cg27157189	10	52650860	0
cg25190663	10	52687485	0
cg08120030	10	52743124	0
cg11175150	10	52752476	1
cg07902051	10	52795341	0
cg02363809	10	52932019	0
cg05131940	10	53004308	1
cg04913250	10	53060815	1
cg24297839	10	53128901	0
cg16438384	10	53165610	0
cg00517202	10	53333572	1
cg25997796	10	53350074	1
cg24455983	10	53460476	0
cg09361367	10	53462824	1
cg17036495	10	53503234	0
cg06209897	10	53635551	1
cg27226418	10	53932613	0
cg16214148	10	53976700	0
cg12081329	10	53992880	0
cg01160882	10	54075082	1
cg20364839	10	54075528	1
cg15735372	10	54078792	0
cg00089219	10	54148237	0
cg23803709	10	54203646	1
cg11416492	10	54206260	1
cg07750582	10	54299562	0
cg19534754	10	54321790	0
cg15440986	10	54326398	0
cg23479191	10	54338992	1
cg11249288	10	54357452	0
cg19352370	10	54506160	0
cg17334937	10	54538305	1
cg03716984	10	54538505	1
cg07745596	10	54538682	1
cg06836435	10	54538699	0
cg05984115	10	54631212	1
cg08448407	10	54633831	1
cg26313670	10	54660607	0
cg25452363	10	54735615	0
cg01597689	10	54739651	0
cg19096327	10	54784994	0
cg08558259	10	54789696	0
cg26754170	10	54969710	1
cg24021412	10	55216608	0
cg07147489	10	55236933	0
cg12964457	10	55646975	0
cg02262873	10	55651840	1
cg26953069	10	55757639	0
cg17318406	10	56345495	0
cg23198935	10	56347094	0
cg26754623	10	56367890	0
cg03464804	10	56561341	0
cg27329559	10	56561543	1
cg18694763	10	56562158	0
cg01210727	10	56666396	1
cg16421264	10	57047169	0
cg18280040	10	57226820	0
cg09968114	10	57228030	0
cg11161545	10	57228036	0
cg18692603	10	57358020	0
cg12479507	10	57390047	1
cg07360877	10	57902114	0
cg25499131	10	57991564	0
cg04461200	10	58298259	0
cg04297635	10	58356224	0
cg02669012	10	58382013	0
cg05036715	10	58777720	1
cg23624206	10	59417572	0
cg26838315	10	59559554	0
cg12731092	10	59570979	1
cg12448452	10	59715224	0
cg18758937	10	60019000	0
cg24029430	10	60028721	1
cg07264682	10	60082823	1
cg06408758	10	60123029	0
cg00534472	10	60123418	0
cg24631800	10	60123859	0
cg00636067	10	60124103	0
cg13877894	10	60124127	0
cg13123656	10	60144124	0
cg15093441	10	60159296	0
cg01215683	10	60199979	0
cg23714123	10	60228239	1
cg20748012	10	60236694	1
cg19930290	10	60268706	1
cg13875194	10	60271722	0
cg07615347	10	60278583	1
cg20550692	10	60334125	0
cg27235228	10	60408266	1
cg15509952	10	60425733	0
cg02387380	10	60427946	1
cg12797577	10	60461311	0
cg05756019	10	60472636	0
cg16809326	10	60494242	0
cg08740088	10	60532792	1
cg14239110	10	60557749	0
cg10158027	10	60628850	0
cg07633040	10	60630155	0
cg22820587	10	60712091	0
cg09255968	10	60787807	0
cg05725505	10	60792363	0
cg16974873	10	60821842	1
cg01988966	10	60940319	0
cg07850534	10	60995270	0
cg06863456	10	60995910	0
cg00690901	10	61043150	1
cg12593132	10	61085351	0
cg26767986	10	61112347	1
cg16279787	10	61142681	0
cg13525697	10	61320994	1
cg10177012	10	61408493	0
cg12084908	10	61437386	0
cg04605148	10	61452081	1
cg12762555	10	61508557	0
cg15320596	10	61604738	1
cg26080502	10	61607855	0
cg25792138	10	61636177	0
cg10014080	10	61639612	0
cg04736673	10	61647141	0
cg02599751	10	61652009	0
cg22440734	10	61791412	0
cg06008844	10	61815058	0
cg00057265	10	61824098	0
cg20645177	10	61841407	0
cg10550387	10	61846916	0
cg00150807	10	61890311	0
cg26961479	10	61899896	0
cg14274656	10	61900584	0
cg18712103	10	61904729	0
cg14393732	10	61926999	0
cg01000056	10	61927009	0
cg11116202	10	61959643	0
cg05201958	10	61968731	0
cg21543674	10	61994474	0
cg25052122	10	62040569	0
cg26878006	10	62040654	0
cg02573152	10	62041556	1
cg02773403	10	62053458	1
cg26110900	10	62073066	1
cg24332570	10	62083027	1
cg04768557	10	62114363	1
cg04164437	10	62126994	0
cg09097748	10	62127543	1
cg00294550	10	62144786	1
cg14391247	10	62149329	1
cg07637515	10	62149723	0
cg02071811	10	62156648	0
cg21270228	10	62184989	0
cg01802114	10	62204885	0
cg04352958	10	62297220	0
cg12655303	10	62330699	0
cg20355860	10	62332352	0
cg14647131	10	62332390	0
cg07496388	10	62332453	0
cg06910198	10	62332573	0
cg00006301	10	62332794	0
cg04747406	10	62354378	0
cg12681329	10	62364321	0
cg00236729	10	62409865	1
cg10305928	10	62426219	0
cg04326091	10	62438045	1
cg19424533	10	62464624	0
cg16542170	10	62493610	0
cg13612543	10	62493941	0
cg07108648	10	62493962	0
cg19457556	10	62494027	0
cg05779846	10	62517531	0
cg23973115	10	62540149	1
cg16943151	10	62647977	1
cg17589302	10	62673365	0
cg24853299	10	62674969	1
cg02864752	10	62727267	0
cg11283152	10	62749211	0
cg24205914	10	62761575	1
cg22404934	10	62789010	0
cg20610798	10	62831576	0
cg13873029	10	62890369	1
cg22028388	10	62950733	0
cg10879765	10	63051890	1
cg05450151	10	63175462	0
cg14240450	10	63191231	0
cg18286501	10	63213339	1
cg09728406	10	63213362	0
cg06067842	10	63213385	1
cg00360414	10	63213391	1
cg12160258	10	63213396	1
cg07648908	10	63238832	0
cg01362696	10	63348729	0
cg16958058	10	63349857	0
cg19060342	10	63421873	0
cg10827378	10	63421958	0
cg01727845	10	63500049	0
cg13570864	10	63503954	0
cg22753630	10	63527012	1
cg25739742	10	63540323	0
cg11527839	10	63603451	1
cg01316378	10	63629580	1
cg23661466	10	63657173	1
cg08806401	10	63709410	1
cg18980410	10	63764155	1
cg11795947	10	63781425	0
cg25993932	10	63818451	0
cg11283402	10	63820445	1
cg14224553	10	63875107	0
cg18084505	10	63943282	0
cg24585729	10	63990806	0
cg22580483	10	63996462	0
cg19245547	10	64010094	0
cg00352888	10	64048060	0
cg16348233	10	64064785	0
cg13381235	10	64120814	1
cg05736633	10	64131683	1
cg07969669	10	64137956	1
cg14701867	10	64193068	1
cg05349845	10	64194153	0
cg00113225	10	64266524	1
cg26340538	10	64279601	0
cg00236005	10	64279749	1
cg04849386	10	64342383	0
cg12229394	10	64398006	0
cg10194325	10	64414074	0
cg22633096	10	64451393	1
cg03992192	10	64501913	1
cg19189688	10	64532056	0
cg21524602	10	64563627	0
cg02103693	10	64679758	0
cg23603273	10	64679766	0
cg24232388	10	64752050	0
cg25356468	10	64875536	1
cg08376643	10	64880766	1
cg17275207	10	64895683	1
cg10781704	10	64905996	1
cg03156101	10	64960425	0
cg11047959	10	64969057	0
cg25050130	10	64987550	0
cg19299499	10	64996091	0
cg00022938	10	65133289	0
cg21524784	10	65133323	0
cg00510805	10	65183509	0
cg07248788	10	65186780	0
cg08743896	10	65200160	1
cg01528832	10	65225240	1
cg04300151	10	65226360	0
cg26415370	10	65226379	0
cg09420212	10	65241612	0
cg09923354	10	65258614	0
cg10300729	10	65284527	1
cg08287513	10	65312526	0
cg22705835	10	65332833	1
cg24940096	10	65374705	1
cg17981254	10	65386604	1
cg11879371	10	65404292	0
cg04757081	10	65424432	1
cg13254363	10	65426971	0
cg19338847	10	65482658	0
cg11173636	10	65632259	0
cg19573236	10	65733388	1
cg15167429	10	65733451	0
cg20345234	10	65801377	1
cg05772155	10	65801432	1
cg20339443	10	65934509	1
cg09802873	10	66633032	0
cg12566078	10	66684059	1
cg05398455	10	66793462	0
cg07030516	10	66813744	1
cg07197290	10	66814060	1
cg16182772	10	67115126	0
cg00179952	10	67330494	0
cg08419061	10	67345266	0
cg06452464	10	67575504	1
cg18907484	10	68215137	0
cg21152956	10	68298746	0
cg07816205	10	68346046	0
cg11860018	10	68587284	0
cg21816234	10	68596330	0
cg15773925	10	68652870	1
cg19837720	10	68684943	0
cg05626013	10	68685252	1
cg09455274	10	68685487	1
cg24855781	10	68688167	1
cg05536227	10	68771427	0
cg12510984	10	68771985	0
cg19511929	10	68802686	0
cg10042572	10	68876140	0
cg24391482	10	68940594	0
cg05614563	10	68941042	0
cg13215003	10	69161353	1
cg06044004	10	69192583	1
cg13917204	10	69362497	0
cg19161883	10	69532266	0
cg12334937	10	69543441	0
cg05238270	10	69549887	1
cg13637886	10	69570297	1
cg13122721	10	69597481	0
cg07641033	10	69597799	0
cg00972288	10	69644348	1
cg25513531	10	69644407	1
cg01899759	10	69678304	0
cg02168497	10	69717063	0
cg22042131	10	69719630	0
cg08528743	10	69798244	0
cg04112602	10	69799844	0
cg09550831	10	69800059	0
cg18961703	10	69807458	0
cg23630124	10	69846883	1
cg20336352	10	69848268	1
cg08781146	10	69852899	0
cg06193325	10	69864450	0
cg23065325	10	69865055	0
cg04489167	10	69866289	0
cg13095378	10	69868216	0
cg07824800	10	69872166	1
cg27208573	10	69917318	0
cg02968199	10	69932370	0
cg27009815	10	69988445	1
cg24304153	10	69991987	0
cg16407139	10	69992783	1
cg12077194	10	69993117	1
cg18338521	10	69995036	1
cg20825814	10	70040738	0
cg00688215	10	70067551	0
cg09556351	10	70087066	1
cg24289656	10	70090881	0
cg13934918	10	70093619	0
cg06083252	10	70105434	1
cg25531611	10	70124330	0
cg07328400	10	70163809	0
cg06107304	10	70204599	1
cg10001172	10	70229028	1
cg13451094	10	70261540	0
cg23602092	10	70319645	1
cg25926515	10	70321889	1
cg10403849	10	70321959	1
cg17817532	10	70322874	1
cg26726575	10	70378989	0
cg18515801	10	70451713	1
cg23795312	10	70479697	0
cg25259085	10	70513640	0
cg18612237	10	70514549	0
cg24164933	10	70636758	0
cg00047657	10	70639626	0
cg04468795	10	70706266	1
cg26026821	10	70712079	1
cg02734172	10	70727216	0
cg24037191	10	70767405	0
cg23139210	10	70803788	0
cg03712187	10	70812147	0
cg14418922	10	70824840	1
cg02636246	10	70862397	0
cg13645409	10	70863740	1
cg23025447	10	70883043	0
cg11012537	10	70891216	0
cg11304573	10	70975799	0
cg04367545	10	70984665	0
cg23471446	10	70989224	0
cg15127607	10	71028446	0
cg16536855	10	71038317	1
cg24087403	10	71078535	1
cg09517126	10	71087307	0
cg08567142	10	71087924	1
cg22250192	10	71124418	0
cg06971773	10	71169083	1
cg05600654	10	71169094	0
cg11893281	10	71169854	0
cg07443710	10	71206848	1
cg01282062	10	71210613	0
cg01110668	10	71218586	0
cg01632881	10	71241237	0
cg04853129	10	71244851	0
cg01906237	10	71417741	0
cg18608453	10	71443267	0
cg16628039	10	71590176	1
cg16080231	10	71598493	0
cg09716878	10	71601361	1
cg06714006	10	71628096	0
cg17762927	10	71659624	0
cg09355528	10	71712830	1
cg07183148	10	71712878	0
cg03735065	10	71713683	0
cg21870688	10	71716349	0
cg09515862	10	71716675	0
cg20245361	10	71725755	1
cg18009000	10	71811927	1
cg16535090	10	71838382	0
cg16794634	10	71878107	0
cg10960240	10	71878112	0
cg22726079	10	71880348	0
cg07727360	10	71884547	0
cg03645419	10	71893105	0
cg13381089	10	71893153	0
cg15661580	10	71896835	0
cg04439776	10	71907412	1
cg08261478	10	71922832	0
cg12488096	10	71927914	1
cg19237150	10	71951559	0
cg27053588	10	71982236	0
cg03317075	10	72003497	0
cg17364672	10	72014868	1
cg13996040	10	72025335	0
cg21566773	10	72034595	0
cg23886310	10	72063457	0
cg09099761	10	72081690	0
cg08701935	10	72100938	0
cg04200607	10	72163475	1
cg06965316	10	72163829	0
cg02664664	10	72163983	1
cg11692403	10	72191087	1
cg17107540	10	72197470	1
cg18195352	10	72199918	1
cg03115558	10	72200789	1
cg18572653	10	72200922	1
cg14334161	10	72201622	1
cg18614702	10	72215990	1
cg00690609	10	72218900	1
cg09634707	10	72219713	1
cg06292396	10	72259703	0
cg10968817	10	72288267	0
cg20648333	10	72298745	1
cg22643110	10	72319345	1
cg16581739	10	72323208	0
cg20838909	10	72327738	0
cg22126849	10	72338599	0
cg05321694	10	72344731	0
cg14260169	10	72344881	1
cg01435315	10	72348420	0
cg05475297	10	72354200	0
cg26845430	10	72384603	1
cg23169883	10	72435301	1
cg14557288	10	72454026	1
cg05790169	10	72465428	0
cg13150689	10	72487317	0
cg04838832	10	72502473	1
cg03738912	10	72510116	0
cg08709863	10	72520737	1
cg14543169	10	72546833	0
cg02908912	10	72578346	1
cg21324555	10	72648679	0
cg19225512	10	72648693	1
cg04916980	10	72650001	1
cg03635932	10	72653598	1
cg15092703	10	72678058	0
cg24740647	10	72681285	1
cg14663955	10	72689538	0
cg05563385	10	72820017	1
cg14201462	10	72826996	0
cg03009785	10	72835584	1
cg11707012	10	72872298	0
cg20554948	10	72921434	0
cg07011775	10	72964759	0
cg24839386	10	73004576	1
cg11201708	10	73010487	0
cg19343212	10	73012347	0
cg02114341	10	73081892	1
cg08874645	10	73093425	1
cg14615696	10	73133501	0
cg03510812	10	73150448	0
cg06665776	10	73152727	0
cg21460727	10	73290944	0
cg11843674	10	73393181	0
cg04161859	10	73404657	1
cg08388706	10	73408420	0
cg15277658	10	73421701	1
cg26630599	10	73422280	0
cg01284841	10	73453268	0
cg17653257	10	73482570	0
cg14085389	10	73487873	0
cg22991379	10	73491943	1
cg19429405	10	73497609	1
cg17422176	10	73497772	1
cg13726109	10	73502394	0
cg00541421	10	73503375	0
cg03312844	10	73516957	0
cg22877524	10	73553138	1
cg10967759	10	73555025	0
cg12763523	10	73563799	0
cg02513614	10	73571576	0
cg26977388	10	73604651	0
cg09161245	10	73604666	0
cg06175824	10	73605750	0
cg04936136	10	73625109	0
cg22270467	10	73671190	0
cg14168059	10	73687855	1
cg04215897	10	73843982	0
cg13665981	10	73849167	1
cg15586341	10	73899798	1
cg16441514	10	73930532	0
cg14261336	10	73946374	0
cg17372758	10	73976798	1
cg22637024	10	73986545	0
cg26006714	10	73989551	0
cg27453180	10	74045147	0
cg21870393	10	74078682	0
cg04550626	10	74118550	1
cg15100054	10	74151714	0
cg16698903	10	74167485	0
cg02501544	10	74250300	1
cg23368104	10	74271297	0
cg05678157	10	74285199	0
cg15356180	10	74317114	0
cg07258332	10	74323391	0
cg16617349	10	74337803	1
cg00465155	10	74353968	0
cg26504886	10	74369150	1
cg16241832	10	74371870	0
cg16353581	10	74450323	0
cg18708233	10	74451549	1
cg01140761	10	74460099	0
cg26788221	10	74460139	0
cg09744840	10	74469027	1
cg06662275	10	74480939	0
cg26559385	10	74498571	0
cg03717584	10	74498683	1
cg17277952	10	74505982	1
cg13228934	10	74518031	1
cg20515389	10	74542774	0
cg09205543	10	74619051	0
cg24780185	10	74653173	1
cg15091946	10	74692196	1
cg24769348	10	74692575	1
cg14568928	10	74778006	0
cg14112978	10	74804603	1
cg18304944	10	74814415	0
cg04833713	10	74871078	1
cg08879241	10	74927972	1
cg03701779	10	74927978	1
cg02411678	10	74951552	0
cg14931764	10	74952899	0
cg10549221	10	74987414	0
cg03902989	10	75023245	0
cg25390570	10	75056989	0
cg09411922	10	75121857	1
cg04474471	10	75135755	1
cg03005407	10	75151349	1
cg23016347	10	75170966	1
cg26094470	10	75187383	1
cg18468862	10	75188700	0
cg13127820	10	75226948	0
cg11064744	10	75227339	1
cg13159413	10	75231932	0
cg05879059	10	75231980	0
cg26528744	10	75240045	0
cg09603795	10	75256221	1
cg06606440	10	75314249	0
cg12939139	10	75346223	0
cg21780506	10	75349368	0
cg16384189	10	75351679	0
cg09521743	10	75415752	1
cg19500311	10	75486391	1
cg10095878	10	75523308	0
cg21398111	10	75528810	1
cg04070685	10	75534560	0
cg17694069	10	75561490	1
cg16540259	10	75572220	1
cg24404989	10	75597941	0
cg14632281	10	75599410	1
cg03120716	10	75630942	0
cg09650138	10	75669095	0
cg23837109	10	75670435	1
cg07846697	10	75671973	0
cg03011822	10	75682521	1
cg16353350	10	75683980	1
cg02180919	10	75716381	0
cg00755791	10	75768461	0
cg13519621	10	75770402	0
cg16996613	10	75788741	0
cg03394318	10	75798251	0
cg22504837	10	75809922	0
cg12147346	10	75818120	0
cg00561022	10	75818488	0
cg12533745	10	75875792	0
cg26927873	10	75924619	0
cg24877734	10	75941574	0
cg24532893	10	75998100	0
cg11725046	10	76016010	0
cg16458705	10	76042092	0
cg13765536	10	76081947	0
cg25446291	10	76178184	0
cg01252517	10	76198771	0
cg27164682	10	76266380	0
cg11881391	10	76281814	1
cg19917607	10	76288312	0
cg03299611	10	76310110	0
cg02046603	10	76347368	0
cg05887049	10	76358898	0
cg14111928	10	76602391	1
cg02135122	10	76642824	1
cg07611488	10	76681842	0
cg19368031	10	76688843	1
cg25126854	10	76697566	1
cg15163862	10	76721440	1
cg02658957	10	76736122	0
cg24520885	10	76747956	1
cg04776092	10	76749472	0
cg07410339	10	76768310	1
cg07299586	10	76792579	1
cg16863829	10	76808677	1
cg25015271	10	76818797	1
cg19904062	10	76949812	0
cg22919853	10	76955326	0
cg12295054	10	76961998	0
cg24646027	10	76966702	1
cg23711873	10	77035993	1
cg03005362	10	77036584	1
cg04495654	10	77043390	0
cg25023298	10	77156697	1
cg21252250	10	77158164	0
cg13997975	10	77158502	1
cg03487027	10	77159055	1
cg25433267	10	77161647	1
cg00082939	10	77165293	1
cg10642548	10	77165750	1
cg13712829	10	77187653	0
cg04395954	10	77191570	1
cg18857712	10	77288339	0
cg12311905	10	77379183	0
cg05633503	10	77498456	0
cg24693376	10	77541764	1
cg10908050	10	77541834	0
cg13852284	10	77548353	1
cg01419688	10	77793396	0
cg25830307	10	77871644	1
cg24280832	10	77871958	1
cg17732877	10	77938129	1
cg10556636	10	78042188	1
cg16769260	10	78084390	0
cg08754149	10	78204159	1
cg02259192	10	78224627	0
cg18941641	10	78392320	1
cg13903583	10	78629865	0
cg21518713	10	78662878	0
cg04738746	10	78780052	0
cg04460738	10	78792281	0
cg12193095	10	78916343	0
cg17219178	10	78938872	0
cg07210187	10	78943405	1
cg25613923	10	78955035	0
cg07029975	10	78996803	1
cg25034914	10	79078587	0
cg06365106	10	79088133	0
cg00981146	10	79117696	1
cg01458041	10	79148064	0
cg07315207	10	79177682	0
cg25557345	10	79346535	0
cg26615853	10	79347104	1
cg18360961	10	79369549	0
cg13279049	10	79394888	0
cg07817648	10	79422355	1
cg27446216	10	79442624	0
cg01077403	10	79489295	0
cg09599016	10	79516406	0
cg24273599	10	79542494	0
cg12092181	10	79586063	0
cg07871153	10	79602008	1
cg11063088	10	79622515	1
cg05445097	10	79627932	1
cg17791617	10	79628941	1
cg11006112	10	79644754	0
cg24076633	10	79686444	1
cg17427732	10	79704370	0
cg06490868	10	79725233	0
cg08289782	10	79789985	1
cg18400808	10	79815250	1
cg08350092	10	79869209	0
cg14556256	10	79938389	1
cg05335671	10	79967113	0
cg07075322	10	79972389	0
cg16680677	10	80008481	1
cg08302302	10	80206778	1
cg12680205	10	80303482	1
cg23157058	10	80425033	0
cg21809938	10	80510326	0
cg09925747	10	80514675	1
cg25372085	10	80528720	1
cg09544149	10	80588828	1
cg21685384	10	80630082	0
cg01451604	10	80691791	1
cg05162858	10	80697460	1
cg24658487	10	80712625	1
cg16524839	10	80717418	0
cg00945409	10	80737665	1
cg11331216	10	80763437	0
cg23791803	10	80763727	0
cg19840811	10	80764672	0
cg18104920	10	80798089	1
cg14903612	10	80811883	1
cg11542209	10	80932954	0
cg25034155	10	80945359	1
cg06073814	10	80983818	0
cg14825905	10	80994016	1
cg17045635	10	80998130	1
cg06259934	10	81034374	1
cg17889259	10	81048344	0
cg09766243	10	81085986	0
cg21888791	10	81091609	0
cg13814708	10	81144099	1
cg18054375	10	81194201	0
cg06440041	10	81209907	1
cg20422717	10	81248312	0
cg16706004	10	81276692	0
cg01423845	10	81583959	1
cg21888759	10	81658902	0
cg06272217	10	81674572	0
cg27320518	10	81678829	1
cg01571498	10	81678855	0
cg05692292	10	81701120	0
cg06027493	10	81784960	0
cg12711391	10	81837384	0
cg15454598	10	81852004	1
cg05869837	10	81891308	0
cg04451570	10	81892128	1
cg14991110	10	81892144	1
cg03822411	10	81912658	0
cg01651870	10	81929431	0
cg05566498	10	81965938	0
cg11647108	10	81967516	1
cg09614479	10	81967536	1
cg26548019	10	82029294	0
cg09936400	10	82049201	1
cg19390944	10	82050194	0
cg00225221	10	82092685	0
cg03028183	10	82103412	0
cg05014245	10	82172262	1
cg15382068	10	82178406	0
cg00277334	10	82204260	1
cg01528321	10	82214614	1
cg24699150	10	82251396	0
cg22345419	10	82251784	0
cg07545728	10	82260857	0
cg08506606	10	82295502	1
cg24440658	10	82295723	1
cg15642854	10	82295864	1
cg12080709	10	82300388	0
cg10374402	10	82300600	1
cg04901812	10	82356573	1
cg01507241	10	82356656	0
cg15097640	10	82401261	1
cg27421810	10	82404135	1
cg21045643	10	82408306	0
cg16926051	10	82420606	0
cg00683019	10	82422166	0
cg11338156	10	82423899	1
cg26203949	10	82725222	0
cg22421248	10	82796145	0
cg14812036	10	82895774	0
cg26285102	10	83174032	0
cg18700558	10	83607516	0
cg04169186	10	83625257	1
cg08817204	10	83665199	1
cg06710785	10	83683829	1
cg26620728	10	83808891	0
cg17519477	10	83848597	1
cg19728199	10	83989646	0
cg22182854	10	83989810	0
cg15339688	10	84002713	1
cg27653562	10	84223584	0
cg24963219	10	84443646	0
cg25092881	10	84574204	0
cg26232857	10	84729745	0
cg07515618	10	84741378	0
cg00609367	10	84983391	1
cg14853347	10	85328716	0
cg02244233	10	85366721	1
cg11906002	10	85519917	0
cg14777352	10	85522748	0
cg05984403	10	85631050	0
cg16677969	10	85677559	0
cg18688077	10	85684424	1
cg06544185	10	85712041	1
cg03833601	10	85772085	1
cg12968426	10	85898499	0
cg12706330	10	85898700	1
cg03117383	10	85900278	0
cg06311447	10	85914709	0
cg09758790	10	85923679	0
cg02783121	10	85954092	0
cg00169964	10	85974172	1
cg01142721	10	85985448	1
cg02790260	10	85986565	1
cg27489681	10	85991526	1
cg11885324	10	85993442	1
cg06705986	10	86004888	1
cg15632673	10	86039145	1
cg10386292	10	86039211	1
cg16745159	10	86091196	1
cg15063770	10	86093621	0
cg19920084	10	86151470	0
cg05740180	10	86189566	0
cg17809205	10	86211611	0
cg11205797	10	86281765	1
cg20229666	10	86333949	0
cg09517004	10	86361959	1
cg04867818	10	86366081	0
cg27129801	10	86542889	0
cg08950306	10	86580094	0
cg21859615	10	86708533	0
cg19088503	10	86910486	1
cg03437472	10	87287326	0
cg20015240	10	87409298	0
cg17024007	10	87551429	0
cg06309503	10	87676015	0
cg13463988	10	87676204	0
cg24057204	10	87682317	1
cg05984332	10	87727647	0
cg12870808	10	87746961	0
cg03534166	10	87811541	0
cg15393903	10	87909211	1
cg09939854	10	87993296	1
cg17663406	10	88022641	1
cg04582294	10	88022744	1
cg08962038	10	88022859	1
cg26679004	10	88023135	1
cg18417622	10	88023185	1
cg13842556	10	88023243	1
cg25972714	10	88024569	1
cg14230473	10	88088324	0
cg23632223	10	88088521	0
cg08529931	10	88124564	1
cg05404309	10	88125377	1
cg22876092	10	88126287	1
cg14851108	10	88126291	1
cg15860114	10	88133956	1
cg11533763	10	88227406	0
cg06690989	10	88227418	0
cg20474201	10	88228042	0
cg04093065	10	88231974	0
cg26929272	10	88295210	1
cg13331196	10	88295591	1
cg11395579	10	88299051	1
cg26088423	10	88313635	0
cg05478686	10	88373892	0
cg01993946	10	88374955	0
cg17350441	10	88389642	1
cg08756640	10	88392351	1
cg17903506	10	88395453	1
cg07863877	10	88409329	1
cg16658862	10	88412956	1
cg09261262	10	88414554	1
cg19286437	10	88428117	1
cg22715761	10	88428147	1
cg14651079	10	88428177	1
cg01064365	10	88494206	0
cg23219751	10	88519036	0
cg25261694	10	88559053	1
cg19051661	10	88588785	1
cg00974033	10	88598537	0
cg13455205	10	88598542	0
cg26593228	10	88610737	1
cg20458692	10	88611341	0
cg20348000	10	88615964	1
cg15858917	10	88621211	0
cg25946646	10	88628344	1
cg27551625	10	88691926	1
cg04396312	10	88702403	1
cg01944751	10	88714310	0
cg07436701	10	88717623	1
cg23315423	10	88718164	1
cg03677069	10	88718317	1
cg11220183	10	88785861	0
cg07505719	10	88982663	1
cg15789155	10	89087794	0
cg18516898	10	89116779	1
cg12524910	10	89280859	0
cg17940587	10	89292231	1
cg23381224	10	89311690	1
cg27227711	10	89349897	0
cg04911933	10	89411987	0
cg04421374	10	89414229	0
cg07776019	10	89417397	0
cg24243914	10	89418206	1
cg13926569	10	89418898	1
cg10377144	10	89419177	1
cg01868499	10	89419219	0
cg20430861	10	89435113	1
cg17808825	10	89435397	0
cg03166508	10	89453226	1
cg10085153	10	89457358	0
cg15544637	10	89513069	1
cg14259326	10	89517565	1
cg07414565	10	89553803	0
cg20288016	10	89574331	1
cg09921548	10	89574759	0
cg04879680	10	89605563	0
cg03001703	10	89605934	0
cg27458387	10	89607778	0
cg04743007	10	89624649	0
cg17083429	10	89627854	1
cg07848764	10	89635218	0
cg21250048	10	89667551	0
cg01079563	10	89678461	0
cg03592135	10	89711074	0
cg06573569	10	89711080	0
cg03667488	10	89733191	1
cg26536713	10	89788462	0
cg00779615	10	89792317	1
cg26120842	10	89840122	1
cg07743551	10	89846524	0
cg26070960	10	89892165	0
cg09023252	10	89912338	0
cg20696046	10	89914675	0
cg26794606	10	89942354	0
cg20883701	10	89966960	0
cg00281100	10	90041434	1
cg14812524	10	90041754	0
cg10676739	10	90103582	0
cg20124336	10	90164859	1
cg11943574	10	90170867	0
cg00169303	10	90227592	0
cg23126166	10	90235224	1
cg07794018	10	90238017	0
cg01044101	10	90259857	0
cg14685839	10	90285299	0
cg15972243	10	90343435	1
cg22813115	10	90344020	0
cg15937191	10	90423628	1
cg06864186	10	90430556	0
cg22000641	10	90453312	0
cg14910616	10	90462698	0
cg04266774	10	90482997	0
cg25362343	10	90493143	0
cg14272967	10	90520672	0
cg07530925	10	90564681	1
cg13270966	10	90583312	0
cg05573902	10	90584927	0
cg03818395	10	90612228	1
cg00103806	10	90612232	1
cg24065504	10	90613015	1
cg21877477	10	90641817	0
cg23264429	10	90642003	1
cg07510282	10	90644018	1
cg00142940	10	90646294	0
cg20437132	10	90647152	1
cg26404226	10	90686467	1
cg03755566	10	90695563	1
cg09248698	10	90722382	0
cg19791409	10	90749562	0
cg03273183	10	90761751	1
cg23169494	10	90774324	0
cg19960901	10	90775332	0
cg06647450	10	90780381	0
cg27161809	10	90889872	0
cg10578701	10	90964806	1
cg20341758	10	90966221	1
cg14744155	10	90971685	1
cg17741809	10	90985055	1
cg07917930	10	91020829	0
cg21024089	10	91042116	0
cg18028993	10	91043247	0
cg23993005	10	91091209	1
cg27027427	10	91091912	1
cg22939324	10	91128729	1
cg06376949	10	91173811	1
cg26094231	10	91174409	0
cg22475676	10	91179508	0
cg27582166	10	91187721	1
cg03751727	10	91200183	0
cg23685037	10	91237047	1
cg24600621	10	91262748	0
cg00708678	10	91294839	1
cg25809706	10	91298260	0
cg17343879	10	91352590	1
cg19147534	10	91377755	1
cg25050170	10	91470603	0
cg11732055	10	91482145	0
cg14214548	10	91482154	0
cg26800131	10	91574784	0
cg11997352	10	91588978	0
cg16531596	10	91595187	0
cg23221998	10	91596932	1
cg09095892	10	91597207	1
cg22356726	10	91597320	1
cg00893875	10	91597593	1
cg07596776	10	91767421	0
cg27265665	10	91811692	0
cg02703563	10	91852861	1
cg08077014	10	91898774	0
cg21980994	10	91907883	0
cg26895879	10	91982864	0
cg17718303	10	92086647	0
cg10633230	10	92177027	0
cg25531179	10	92211458	0
cg17898760	10	92221815	0
cg08521840	10	92244616	0
cg02113096	10	92300614	0
cg01134714	10	92472539	0
cg06983543	10	92548110	0
cg13469814	10	92615063	0
cg20392637	10	92618274	0
cg00437879	10	92619295	0
cg03549527	10	92625378	0
cg18991915	10	92640987	0
cg16432644	10	92640996	0
cg03710556	10	92641308	0
cg07455641	10	92681505	0
cg12316962	10	92691457	0
cg19241882	10	92753661	0
cg08183663	10	92783852	1
cg21381951	10	92812110	0
cg06088942	10	92901801	0
cg08284263	10	92958627	1
cg11502898	10	93047300	0
cg17516678	10	93054509	0
cg18771816	10	93068508	0
cg06385407	10	93140748	0
cg20659194	10	93140987	0
cg26803596	10	93168950	0
cg13441927	10	93220988	0
cg23111190	10	93243119	0
cg06892053	10	93301356	0
cg17600863	10	93372507	1
cg21758934	10	93373693	0
cg16937454	10	93374202	0
cg08535003	10	93390512	0
cg01183537	10	93472500	0
cg25652294	10	93504840	0
cg05457417	10	93518662	0
cg02298342	10	93519412	0
cg11963436	10	93567261	1
cg24165102	10	93616692	0
cg01105959	10	93691029	0
cg21940735	10	93713530	0
cg17573899	10	93716322	0
cg12918581	10	93756198	0
cg14699146	10	93789797	1
cg15507787	10	93802554	1
cg19045313	10	93804999	1
cg15786209	10	93835251	0
cg10417834	10	93851839	0
cg14953102	10	93947391	0
cg02228714	10	93964299	0
cg07746811	10	93964930	0
cg07308226	10	93991298	0
cg08277105	10	94008516	0
cg26764799	10	94044301	0
cg15928016	10	94064371	1
cg21959890	10	94068044	0
cg10424968	10	94094190	0
cg21613901	10	94109214	0
cg02535831	10	94114910	0
cg19291825	10	94167104	0
cg01779383	10	94180753	1
cg06444625	10	94239102	0
cg14573839	10	94257668	0
cg11362640	10	94310946	0
cg27247650	10	94333961	1
cg14743687	10	94342649	0
cg13963935	10	94365929	0
cg19765396	10	94416191	0
cg07352697	10	94429995	0
cg27142490	10	94441306	0
cg13554586	10	94450712	0
cg17928459	10	94450840	0
cg14689537	10	94450866	1
cg06523901	10	94451558	0
cg06229048	10	94457696	0
cg15713498	10	94471275	0
cg14129637	10	94571048	0
cg08289744	10	94582272	0
cg06299715	10	94599267	0
cg20705778	10	94605035	0
cg19704683	10	94609401	1
cg09149974	10	94754429	1
cg17184479	10	94790819	1
cg07204602	10	94819786	0
cg07225966	10	94820376	1
cg17743250	10	94820927	1
cg12110262	10	94827200	1
cg24892374	10	94866844	0
cg20714872	10	94870756	0
cg03362798	10	95105687	1
cg13669036	10	95146250	1
cg14060519	10	95222867	1
cg04051894	10	95225112	0
cg21364560	10	95242555	1
cg23527183	10	95253833	1
cg06869938	10	95270460	0
cg15655485	10	95270612	0
cg09036354	10	95276808	0
cg20967544	10	95361613	0
cg08950537	10	95361933	1
cg03395461	10	95361951	0
cg06437951	10	95366909	0
cg12042843	10	95421695	0
cg15582192	10	95431937	0
cg15070541	10	95440191	0
cg02868254	10	95461526	1
cg13858227	10	95517463	1
cg07793207	10	95517529	1
cg05344984	10	95686897	0
cg19910327	10	95723024	1
cg07162085	10	95751894	1
cg06539629	10	95753015	1
cg21066558	10	95790516	0
cg08761909	10	95796595	1
cg12226987	10	95802672	0
cg13870539	10	95848649	1
cg17047829	10	95864112	1
cg07336123	10	95883202	1
cg14763096	10	95954251	1
cg11776334	10	96046836	0
cg08135996	10	96112903	0
cg12676889	10	96113118	0
cg17162216	10	96121801	0
cg07889765	10	96123159	0
cg08923894	10	96123172	0
cg13437722	10	96175968	0
cg08280358	10	96189867	1
cg16964198	10	96199371	0
cg07407549	10	96231137	0
cg11265800	10	96312726	0
cg16682876	10	96349434	0
cg08869748	10	96349897	0
cg05473796	10	96350302	0
cg25841553	10	96356520	0
cg18174075	10	96443165	1
cg24857560	10	96521152	1
cg27505447	10	96522264	0
cg23234854	10	96698243	0
cg24804666	10	96701584	0
cg25102879	10	96928199	0
cg23361930	10	96943842	1
cg10482532	10	96946522	1
cg05258264	10	96953447	1
cg20844989	10	96955883	0
cg00087741	10	96961488	0
cg17859521	10	96974815	0
cg06570967	10	96989650	1
cg15233961	10	96990543	1
cg03269218	10	96990700	1
cg15454820	10	96990858	1
cg19476376	10	96990921	0
cg04539301	10	96990923	0
cg09036531	10	96991505	1
cg07347315	10	97003301	0
cg12464671	10	97013280	0
cg19190632	10	97022649	1
cg25649437	10	97023251	0
cg12399031	10	97031372	1
cg02338345	10	97036527	1
cg09922895	10	97038583	1
cg06542614	10	97051255	1
cg05599883	10	97051319	0
cg25526960	10	97064500	1
cg03417182	10	97121241	1
cg02370232	10	97175365	1
cg06282596	10	97175479	1
cg00472879	10	97181896	1
cg15290377	10	97186442	0
cg27241611	10	97217540	0
cg01747035	10	97300013	0
cg05471782	10	97319567	0
cg15981918	10	97327996	0
cg12004085	10	97387262	0
cg04307710	10	97413115	1
cg27513854	10	97445053	0
cg16855179	10	97464461	0
cg04823492	10	97471301	1
cg12808028	10	97522036	0
cg09217157	10	97624891	1
cg25835083	10	97666575	0
cg17886662	10	97670878	1
cg22792461	10	97850322	1
cg01907156	10	97853022	0
cg00815564	10	97871186	0
cg02234405	10	97871300	0
cg01699235	10	97871420	0
cg08749418	10	97893715	1
cg13963572	10	97912346	0
cg08367210	10	97988640	0
cg04416326	10	97994880	0
cg16779976	10	98031125	1
cg10603678	10	98040892	0
cg15446202	10	98048299	0
cg24196542	10	98059417	0
cg03930857	10	98062747	1
cg25017876	10	98066585	0
cg24570210	10	98119704	1
cg07988039	10	98140980	0
cg21361087	10	98142932	1
cg10138083	10	98156109	0
cg11613902	10	98156120	1
cg18914094	10	98173417	0
cg20138617	10	98251638	0
cg17022908	10	98262720	0
cg15099060	10	98337321	0
cg19711297	10	98347867	0
cg15021547	10	98393220	0
cg07562481	10	98406291	0
cg15103010	10	98407336	0
cg18498503	10	98408203	0
cg04685608	10	98431174	0
cg21264903	10	98460658	0
cg20318778	10	98461348	0
cg12198289	10	98465129	0
cg19065773	10	98469552	1
cg19290447	10	98502784	0
cg18708217	10	98509221	1
cg13905822	10	98525577	0
cg18960289	10	98549436	0
cg17064520	10	98591758	1
cg07320333	10	98595731	0
cg04058076	10	98650576	0
cg03915988	10	98679920	0
cg22784697	10	98679962	0
cg06566419	10	98707906	0
cg14748407	10	98708806	0
cg23535950	10	98708821	1
cg03767951	10	98718837	1
cg10880503	10	98751045	0
cg14774445	10	98755748	0
cg02238449	10	98815842	0
cg00807769	10	98820097	0
cg04233270	10	98848559	0
cg02039344	10	98944210	0
cg24032621	10	99031284	0
cg11447699	10	99052509	1
cg16271424	10	99080594	1
cg10705379	10	99080932	1
cg25862470	10	99148114	0
cg26450554	10	99157384	1
cg25603927	10	99185264	1
cg07052063	10	99255236	1
cg25604594	10	99338188	1
cg23075961	10	99387778	1
cg11066380	10	99390115	1
cg07307583	10	99407344	0
cg11156872	10	99441846	0
cg13739522	10	99494037	1
cg16985497	10	99588050	0
cg22770285	10	99588944	0
cg07298447	10	99625810	0
cg26298855	10	99635663	1
cg11867253	10	99642327	0
cg11414267	10	99694717	1
cg02850392	10	99697469	1
cg07091678	10	99734120	1
cg19421526	10	99734513	1
cg03379552	10	99734662	1
cg06324373	10	99734805	1
cg27110886	10	99734912	1
cg23504719	10	99735010	1
cg23245905	10	99735133	1
cg08930881	10	99735202	1
cg03892781	10	99771848	1
cg08144021	10	99771866	0
cg23680065	10	99773078	0
cg07356483	10	99791663	1
cg00913148	10	99794106	1
cg15384383	10	99798415	1
cg15258447	10	99798430	1
cg16013807	10	99833967	0
cg06314615	10	99990554	0
cg13515808	10	100032102	1
cg21711368	10	100038288	0
cg14244636	10	100055918	1
cg09443153	10	100156205	1
cg26712743	10	100164594	1
cg26690318	10	100167465	1
cg25036697	10	100168985	0
cg27399957	10	100207468	1
cg01271423	10	100366981	1
cg08781069	10	100371255	0
cg14251734	10	100407378	1
cg06318918	10	100731550	0
cg13861461	10	100840241	0
cg20706651	10	101006760	0
cg18232989	10	101036796	0
cg22195601	10	101039313	0
cg24000779	10	101064273	0
cg21538866	10	101085028	0
cg22567613	10	101153835	1
cg22829164	10	101156363	1
cg06876803	10	101156706	1
cg13901620	10	101163635	0
cg14448891	10	101189611	1
cg25502643	10	101201045	0
cg14280330	10	101210107	1
cg00674004	10	101280750	1
cg10506844	10	101281203	1
cg26075184	10	101281703	1
cg02792168	10	101281924	1
cg22957360	10	101282572	1
cg07044859	10	101282883	1
cg13754259	10	101294337	1
cg03711485	10	101296036	1
cg23615741	10	101297642	1
cg07614050	10	101310991	0
cg12463256	10	101329144	1
cg22034608	10	101380035	0
cg11180667	10	101415865	1
cg16124595	10	101428453	0
cg18280063	10	101449352	0
cg04843475	10	101469590	0
cg27493823	10	101514697	0
cg12037238	10	101536051	0
cg22966196	10	101594176	0
cg02672229	10	101594256	1
cg12673726	10	101606026	1
cg00941856	10	101674581	0
cg20057630	10	101674991	0
cg27434467	10	101686326	1
cg26002091	10	101736260	1
cg10005998	10	101754325	1
cg01450983	10	101774965	0
cg10328072	10	101778925	0
cg24983792	10	101798151	0
cg19754520	10	101825118	1
cg23975687	10	101841920	0
cg02613286	10	101874554	1
cg18786841	10	101914678	0
cg01408837	10	101927931	0
cg06478825	10	101948755	0
cg05749551	10	101955849	0
cg26848011	10	101990206	1
cg02240370	10	101996963	1
cg24507903	10	102071944	0
cg16708460	10	102078172	0
cg09376613	10	102087334	0
cg22619549	10	102090297	1
cg06400428	10	102107666	1
cg03440556	10	102107757	1
cg26458072	10	102279694	1
cg05797937	10	102280551	1
cg09449324	10	102293355	1
cg15966747	10	102322694	1
cg11040518	10	102331378	1
cg06529416	10	102381881	1
cg01725156	10	102398040	0
cg26989544	10	102406269	0
cg24523147	10	102421067	1
cg13587477	10	102431136	1
cg05929294	10	102431794	0
cg23779240	10	102438217	1
cg19337241	10	102536137	1
cg04068844	10	102563245	1
cg03286031	10	102592366	1
cg04662943	10	102668895	1
cg17231677	10	102671993	1
cg14284366	10	102703149	0
cg05428706	10	102730130	1
cg03790075	10	102732171	1
cg02932204	10	102773013	0
cg04845687	10	102787772	1
cg13591848	10	102789894	1
cg13460073	10	102800939	1
cg04270401	10	102806871	1
cg13511067	10	102812686	1
cg17083798	10	102817741	1
cg12060422	10	102821684	1
cg17034508	10	102872719	1
cg24735307	10	102881114	1
cg17535691	10	102881324	1
cg11498156	10	102890145	1
cg08908184	10	102890974	1
cg01175020	10	102896475	1
cg20120208	10	102896869	1
cg05482942	10	102899285	1
cg20040047	10	102899577	0
cg09893291	10	102899650	0
cg16130857	10	102900262	1
cg24570303	10	102900491	1
cg18103548	10	102901943	1
cg17283857	10	102989315	1
cg15475840	10	102995719	1
cg11101117	10	102997865	1
cg19229182	10	102998738	1
cg10258957	10	103023804	1
cg01812599	10	103043991	1
cg01204210	10	103044312	1
cg13473803	10	103048104	1
cg22704845	10	103050437	1
cg14758812	10	103090818	1
cg14047598	10	103090859	0
cg18555528	10	103125699	0
cg10467977	10	103126173	0
cg10455940	10	103213706	1
cg16026813	10	103245720	1
cg11970204	10	103245907	1
cg02249183	10	103255202	0
cg26962970	10	103267195	0
cg24381155	10	103289745	1
cg11321030	10	103326711	1
cg27297123	10	103330038	1
cg11490944	10	103334150	1
cg15415777	10	103467658	0
cg19928043	10	103469396	1
cg07266855	10	103519268	0
cg09376854	10	103535775	1
cg16248277	10	103536063	1
cg22675645	10	103590587	1
cg20564892	10	103603563	1
cg21940923	10	103603781	0
cg04519314	10	103627963	0
cg01351337	10	103657412	1
cg05550391	10	103662323	0
cg18532796	10	103713511	0
cg23438055	10	103713568	0
cg21634267	10	103751961	0
cg24912842	10	103880264	1
cg00624332	10	103880351	1
cg00088042	10	103892309	1
cg12684037	10	103902598	0
cg20373634	10	103911536	1
cg11176415	10	103968595	1
cg18390025	10	103986736	1
cg19659619	10	104060512	0
cg02631092	10	104102349	1
cg19277768	10	104102877	0
cg00255636	10	104152996	0
cg26894311	10	104153930	1
cg03732728	10	104169840	0
cg18505495	10	104179494	1
cg24846309	10	104193389	0
cg02909372	10	104193735	1
cg16160226	10	104225682	0
cg14976746	10	104228125	0
cg19045729	10	104252630	1
cg24242646	10	104350783	0
cg17782974	10	104406990	1
cg23462236	10	104408927	0
cg01094576	10	104409029	0
cg27316828	10	104436518	1
cg07386790	10	104447683	0
cg22322800	10	104461185	0
cg15695176	10	104461243	0
cg04774043	10	104498430	1
cg13349042	10	104503101	0
cg12846190	10	104503666	1
cg16522697	10	104524136	0
cg09038267	10	104524861	1
cg14432228	10	104533756	0
cg27517345	10	104536052	1
cg09405083	10	104536121	1
cg25223634	10	104536695	1
cg09671951	10	104556332	1
cg10615065	10	104613132	1
cg01633438	10	104615952	0
cg13260133	10	104626808	1
cg11050480	10	104627909	1
cg18534077	10	104628846	1
cg02786313	10	104628865	0
cg18644147	10	104661241	0
cg00894378	10	104680152	1
cg08650961	10	104748594	1
cg26024794	10	104781899	0
cg04342458	10	104781910	0
cg06694589	10	104832357	1
cg20613259	10	104868306	1
cg25984524	10	104871849	1
cg06185703	10	104874603	0
cg21501801	10	104905806	0
cg09928045	10	104913440	0
cg05215792	10	104913726	0
cg22595420	10	105004312	0
cg06540193	10	105078625	1
cg05454400	10	105108768	0
cg26155979	10	105110866	1
cg25481680	10	105110878	1
cg20188621	10	105127192	1
cg04455934	10	105127276	0
cg19782772	10	105148169	0
cg10949319	10	105154064	1
cg12798274	10	105154067	1
cg18729704	10	105159484	1
cg09332230	10	105192586	0
cg26378073	10	105213818	1
cg00453258	10	105219172	1
cg04290005	10	105226552	0
cg14904586	10	105238606	1
cg02921623	10	105250537	1
cg10417499	10	105275456	0
cg18636003	10	105319045	1
cg25249639	10	105338767	0
cg01778465	10	105340100	0
cg12662887	10	105343920	1
cg16311536	10	105344174	1
cg17426192	10	105344747	1
cg20386580	10	105344807	1
cg05359750	10	105362032	1
cg19810180	10	105401597	0
cg18735015	10	105428506	1
cg24060660	10	105431104	1
cg18309895	10	105445329	1
cg24911198	10	105451331	1
cg23900677	10	105541760	0
cg26888672	10	105655116	1
cg12659587	10	105668910	0
cg04902826	10	105677453	1
cg02955037	10	105722783	1
cg22740801	10	105725706	0
cg07745147	10	105751028	0
cg09666191	10	105786728	0
cg12647491	10	105788020	0
cg11072837	10	105793358	0
cg08808654	10	105841289	0
cg11978051	10	105846304	0
cg21548672	10	105859313	0
cg00545315	10	105878630	1
cg06423925	10	105883847	1
cg05610977	10	105891139	0
cg23013489	10	105901566	1
cg18204912	10	105901846	0
cg16453927	10	105902323	0
cg10812346	10	105903360	0
cg21059060	10	106013826	0
cg16758953	10	106031915	1
cg10074506	10	106035131	1
cg23659134	10	106035168	1
cg06379130	10	106061051	0
cg05788080	10	106081245	1
cg11943820	10	106094061	1
cg18149009	10	106094976	1
cg11247402	10	106106953	0
cg01780345	10	106147097	0
cg00236004	10	106166501	0
cg18275228	10	106340228	1
cg14972210	10	106340238	1
cg19179099	10	106390667	1
cg05008139	10	106527124	1
cg20513062	10	106595324	0
cg26349484	10	106749483	1
cg04471151	10	106872886	1
cg27150158	10	107263173	0
cg07188104	10	107838889	1
cg25833566	10	107898790	1
cg20789304	10	107935977	0
cg00449164	10	107944066	0
cg06922938	10	108273407	1
cg26914953	10	108337483	0
cg12914857	10	108366405	0
cg18290640	10	108568782	0
cg02300750	10	108575704	0
cg23024358	10	108674143	1
cg22540705	10	108740696	0
cg23846046	10	108925197	0
cg08503601	10	108925702	0
cg05244952	10	108927230	1
cg16427033	10	109023583	1
cg08047401	10	109221101	0
cg23634560	10	109221132	0
cg22536451	10	109432128	1
cg10388810	10	109487257	0
cg27437338	10	109654552	0
cg06758484	10	109671761	1
cg27098663	10	109672784	0
cg08073367	10	109684216	0
cg09263240	10	110457355	0
cg07308040	10	110468832	0
cg23140379	10	110621327	0
cg24977244	10	110998519	0
cg07365343	10	111008697	0
cg13509350	10	111171746	0
cg07239096	10	111171887	0
cg12426325	10	111351561	0
cg19142865	10	111407678	0
cg17201651	10	111683631	1
cg17093267	10	111683654	1
cg13998260	10	111689701	0
cg20531563	10	111723625	0
cg04143946	10	111731807	0
cg10586836	10	111738346	0
cg16743582	10	111742121	0
cg12536217	10	111763330	1
cg00980194	10	111764646	0
cg25341032	10	111766049	1
cg07769299	10	111766297	0
cg26316814	10	111775786	0
cg01433914	10	111792543	1
cg24022240	10	111794947	0
cg12954985	10	111801374	0
cg06069280	10	111815726	0
cg05366453	10	111829665	0
cg00371430	10	111837463	0
cg14742187	10	111842681	1
cg09744985	10	111870254	0
cg23474256	10	111898402	0
cg18747050	10	111901385	0
cg09926135	10	111965404	1
cg07262395	10	111966094	1
cg15054954	10	111966886	0
cg25871388	10	111971576	0
cg23222201	10	111985261	1
cg06071730	10	112021300	1
cg07199225	10	112029450	0
cg13996003	10	112034540	1
cg00238899	10	112046866	1
cg17730039	10	112084415	0
cg26627405	10	112104964	1
cg21882416	10	112117365	0
cg25074785	10	112124077	0
cg17048828	10	112189563	0
cg25135219	10	112193767	0
cg08834099	10	112207515	0
cg26323752	10	112247638	1
cg10080966	10	112260867	1
cg18756771	10	112261994	1
cg05091983	10	112263327	0
cg05464378	10	112317116	0
cg02286484	10	112321332	0
cg09655893	10	112324648	0
cg05860556	10	112331306	1
cg01504391	10	112335810	0
cg17517841	10	112401231	0
cg06143897	10	112404754	1
cg23362884	10	112404974	1
cg20639805	10	112404997	1
cg11757130	10	112434043	1
cg21770758	10	112440394	0
cg07001334	10	112505133	1
cg04874885	10	112515778	0
cg12878847	10	112515808	0
cg08431336	10	112518914	0
cg16867034	10	112520958	0
cg13137285	10	112586826	0
cg05201777	10	112598561	1
cg15053404	10	112617890	0
cg05294276	10	112618918	1
cg26249510	10	112624792	0
cg24662666	10	112628888	1
cg07056965	10	112629462	0
cg10800082	10	112631596	1
cg02431088	10	112643774	0
cg01782128	10	112645123	0
cg05999324	10	112655570	1
cg20728791	10	112675455	1
cg21022395	10	112722440	1
cg04975876	10	112726882	0
cg18705203	10	112747218	0
cg26144560	10	112747752	0
cg21423387	10	112874230	0
cg08715613	10	112887550	0
cg26691305	10	112896689	1
cg17582724	10	113322877	1
cg12572059	10	113358352	0
cg25040937	10	113484557	1
cg17161130	10	113544977	1
cg11440657	10	113555046	0
cg22797285	10	113786712	0
cg02910987	10	113840106	1
cg17541692	10	113937789	0
cg25290227	10	113944114	1
cg14119527	10	114031636	1
cg07180125	10	114039492	1
cg14355246	10	114042018	0
cg22808178	10	114081011	0
cg08420646	10	114091314	0
cg08023927	10	114095115	0
cg10835128	10	114108821	0
cg01925508	10	114133677	0
cg15258829	10	114145251	0
cg08850465	10	114164537	0
cg22589388	10	114170652	0
cg15600135	10	114203300	0
cg26357360	10	114236073	0
cg01647384	10	114306325	0
cg13976755	10	114325410	0
cg13824500	10	114394236	1
cg14466787	10	114398007	0
cg25782030	10	114409406	0
cg20114154	10	114438633	0
cg07269053	10	114497611	1
cg23788374	10	114498704	0
cg27253415	10	114503026	0
cg00592484	10	114516143	0
cg08913233	10	114539300	0
cg05297141	10	114632720	0
cg12120868	10	114635326	0
cg17746395	10	114706294	1
cg07128799	10	114709739	1
cg07849302	10	114709887	1
cg17150069	10	114720151	0
cg03683087	10	114746071	1
cg17116091	10	114807157	1
cg22978474	10	114818635	0
cg01052941	10	114829331	0
cg08687829	10	114831458	0
cg17535559	10	114847512	0
cg26775558	10	114867635	1
cg03323946	10	114874658	0
cg05316006	10	114879619	1
cg10305875	10	114886149	0
cg22543377	10	114930179	0
cg00363177	10	114938426	1
cg09659072	10	114939288	0
cg20436596	10	114975963	0
cg02269146	10	115059386	0
cg03413241	10	115080778	0
cg12796409	10	115105961	0
cg20084672	10	115129706	0
cg18547845	10	115309771	0
cg09746470	10	115317373	0
cg17841545	10	115371055	1
cg00674903	10	115371072	0
cg19080846	10	115410251	0
cg16006105	10	115424284	0
cg02699612	10	115513280	0
cg05363118	10	115523310	0
cg16669842	10	115523468	0
cg10926336	10	115603911	0
cg22819824	10	115618670	1
cg15271755	10	115673320	0
cg01876203	10	115681507	0
cg26581481	10	115720695	0
cg11034326	10	115747887	0
cg05830856	10	115786431	0
cg10415685	10	115805676	1
cg23882110	10	115828605	0
cg05102049	10	115830706	0
cg00643864	10	115855613	0
cg04526584	10	115860606	1
cg21078738	10	115871082	0
cg08497894	10	115924177	1
cg16950671	10	115939291	0
cg07776130	10	115942218	1
cg08921397	10	115991467	1
cg01404948	10	115998362	0
cg10407585	10	115999916	1
cg17681592	10	116038514	0
cg13670531	10	116066521	1
cg02456095	10	116149297	0
cg12177113	10	116153318	1
cg07205883	10	116187407	1
cg02484676	10	116197643	0
cg16327338	10	116232841	1
cg04055345	10	116264862	1
cg22190381	10	116303453	0
cg10680376	10	116391843	1
cg12403162	10	116394557	1
cg03850986	10	116408382	1
cg26975768	10	116445125	0
cg23464586	10	116447282	0
cg00724095	10	116469987	0
cg11227344	10	116566961	0
cg18753596	10	116579217	0
cg18325866	10	116585424	1
cg10362033	10	116616585	0
cg07733920	10	116636356	1
cg25923060	10	116678192	0
cg24239922	10	116713055	0
cg09004198	10	116726961	0
cg09402430	10	116729546	0
cg25751164	10	116786342	0
cg26734677	10	116823919	0
cg07975585	10	116849473	1
cg13423469	10	116856408	1
cg25788006	10	117060666	0
cg10539002	10	117061032	0
cg23390282	10	117191867	0
cg03109553	10	117466603	0
cg18864804	10	117642441	1
cg22247442	10	117696682	0
cg01126812	10	117774504	0
cg17932010	10	117875199	0
cg05871548	10	117875906	0
cg24012811	10	118034357	1
cg06640662	10	118082519	1
cg03322762	10	118082826	0
cg23720516	10	118082855	0
cg04827379	10	118083701	1
cg18177353	10	118194502	0
cg23501520	10	118366665	1
cg08580014	10	118368634	1
cg24689026	10	118387095	1
cg01175142	10	118387327	1
cg26747948	10	118390497	1
cg13707002	10	118430350	0
cg04805074	10	118472219	0
cg14919929	10	118506882	1
cg11083503	10	118508385	0
cg15179881	10	118596840	0
cg10345144	10	118601629	0
cg06819101	10	118604607	0
cg15376155	10	118605612	1
cg17677490	10	118608138	1
cg07028850	10	118618244	0
cg00542096	10	118646037	1
cg19263868	10	118652838	1
cg08908131	10	118706938	1
cg16089301	10	118734099	0
cg02861124	10	118735446	1
cg15750961	10	118750423	1
cg03552317	10	118769098	1
cg06814248	10	118834378	0
cg21058451	10	118837699	0
cg11102098	10	118882764	1
cg05306173	10	118885636	1
cg22531668	10	118891601	1
cg10143067	10	118892423	1
cg00464520	10	118903060	1
cg15792653	10	118924342	1
cg27186877	10	119001666	0
cg15520443	10	119018877	1
cg15417294	10	119019957	0
cg00156858	10	119028963	0
cg14995160	10	119036927	1
cg07904634	10	119072016	0
cg26062691	10	119074428	0
cg21752622	10	119117341	0
cg11061177	10	119134785	1
cg03524147	10	119138665	1
cg04042170	10	119164795	0
cg18973692	10	119188363	0
cg22760355	10	119254218	0
cg16234557	10	119292062	1
cg18972885	10	119292549	1
cg15325373	10	119302275	1
cg14845689	10	119306193	1
cg19925204	10	119307692	1
cg17320707	10	119307931	1
cg24725789	10	119310288	1
cg06456154	10	119310356	1
cg15526081	10	119310404	1
cg10595547	10	119310911	1
cg15569417	10	119423146	0
cg23722518	10	119436999	0
cg26363053	10	119478684	0
cg22528466	10	119490873	1
cg13412213	10	119598364	1
cg06419472	10	119598528	0
cg02795334	10	119659156	1
cg09285349	10	119688852	0
cg11298446	10	119749726	1
cg01226278	10	119774576	1
cg00082194	10	119799129	0
cg10864924	10	119800044	0
cg24258592	10	119806883	1
cg08308801	10	119867973	1
cg27474783	10	119998616	0
cg22682200	10	120001266	1
cg08669766	10	120016854	0
cg25986312	10	120067764	0
cg21574250	10	120115780	0
cg05263725	10	120117083	0
cg26010180	10	120248795	0
cg03142900	10	120264472	0
cg24611996	10	120353499	1
cg24441440	10	120429062	1
cg01884141	10	120429123	0
cg19071246	10	120486080	0
cg14798922	10	120486357	0
cg05088898	10	120489294	1
cg26555076	10	120494097	0
cg25205705	10	120515551	0
cg24684520	10	120543329	1
cg19641496	10	120545573	0
cg05197632	10	120591980	0
cg10186901	10	120738290	0
cg01408856	10	120764794	0
cg12640565	10	120784965	0
cg23089913	10	120788366	1
cg15539330	10	120788373	1
cg19049569	10	120790732	0
cg20566084	10	120790805	0
cg13244211	10	120820080	1
cg08854170	10	120837360	1
cg24772834	10	120849863	0
cg19770426	10	120862149	1
cg25479656	10	120872642	0
cg05003832	10	120872973	0
cg18187326	10	120873428	0
cg16249105	10	120938029	1
cg14351425	10	120968739	1
cg06109044	10	120981542	0
cg24902461	10	121031392	1
cg09808639	10	121065904	0
cg19800916	10	121065912	0
cg13739115	10	121094427	1
cg14729344	10	121129753	1
cg02487809	10	121191071	0
cg09974756	10	121211866	0
cg11447573	10	121237889	1
cg17675386	10	121260443	1
cg16596052	10	121271746	1
cg00644351	10	121271840	1
cg20345915	10	121296042	1
cg04041960	10	121301765	1
cg09624824	10	121327657	0
cg00937699	10	121331045	0
cg22743671	10	121341876	0
cg13899694	10	121354583	1
cg27208514	10	121357631	0
cg04184264	10	121362318	0
cg26808749	10	121378908	0
cg06765389	10	121379685	1
cg05379828	10	121424090	0
cg08023684	10	121446563	0
cg20341089	10	121447367	1
cg05460647	10	121464085	0
cg05273913	10	121484355	0
cg09799427	10	121531941	0
cg12645047	10	121539676	0
cg22273223	10	121541115	0
cg26352088	10	121578129	0
cg02857557	10	121578561	1
cg17150080	10	121589318	0
cg09859240	10	121633447	1
cg07107046	10	121662299	0
cg24968448	10	121771256	0
cg02041677	10	121771263	1
cg07839926	10	121771388	1
cg25595531	10	121939257	0
cg01468579	10	122102016	1
cg04153860	10	122183412	0
cg12011977	10	122215735	1
cg15929135	10	122234444	1
cg06600034	10	122237011	0
cg17313262	10	122334582	0
cg27245056	10	122356491	1
cg12661000	10	122367771	0
cg22836314	10	122551536	0
cg14634569	10	122587057	0
cg18607338	10	122610059	0
cg24120153	10	122610486	1
cg13789938	10	122614164	1
cg21759440	10	122699892	0
cg05627029	10	122708532	1
cg00287908	10	122766833	0
cg20595735	10	122848375	0
cg17125581	10	122936750	0
cg22727790	10	122938045	0
cg06860177	10	122938109	0
cg08853285	10	122942756	1
cg23262101	10	122997460	0
cg06098344	10	123048167	0
cg18177183	10	123048956	1
cg09052171	10	123062260	0
cg21380925	10	123070327	0
cg20532509	10	123085375	0
cg02674055	10	123209814	0
cg16680262	10	123219306	0
cg02200107	10	123219543	0
cg11601398	10	123220399	1
cg25833171	10	123240145	0
cg15598650	10	123260333	1
cg13734061	10	123260355	1
cg03708012	10	123318666	1
cg01981452	10	123337074	0
cg10379346	10	123355239	0
cg06791446	10	123355268	1
cg25052156	10	123355454	1
cg22633036	10	123355576	1
cg00794526	10	123373232	0
cg11681913	10	123496922	0
cg03293837	10	123506700	1
cg07640566	10	123583830	0
cg11104177	10	123605117	0
cg10832414	10	123670458	0
cg07102919	10	123670487	0
cg08905999	10	123683793	1
cg07444487	10	123688279	0
cg03417454	10	123688420	0
cg08763666	10	123719887	1
cg15793105	10	123733393	0
cg21401589	10	123735108	0
cg10672121	10	123735110	0
cg09536375	10	123735128	1
cg26117137	10	123747250	1
cg14515594	10	123789177	0
cg09451613	10	123804060	1
cg26698473	10	123804075	1
cg24791328	10	123813761	0
cg18680328	10	123868970	1
cg17701740	10	123888044	0
cg14522790	10	123891791	1
cg16233192	10	123900239	0
cg01284858	10	123902371	0
cg27438889	10	123922704	1
cg12420900	10	123922863	1
cg06733794	10	123922970	1
cg24098326	10	123923050	1
cg06966660	10	123923066	1
cg10882304	10	123923099	1
cg26071526	10	123923273	1
cg05310185	10	123951483	1
cg24412958	10	123951847	0
cg24174072	10	124023839	0
cg09507567	10	124027408	1
cg04891911	10	124029721	0
cg00878602	10	124050604	0
cg17394983	10	124128071	0
cg09892582	10	124145532	0
cg21903920	10	124145541	0
cg00307696	10	124170709	0
cg02556345	10	124181965	1
cg07520292	10	124195307	0
cg03176729	10	124222607	1
cg04768425	10	124222884	1
cg15868400	10	124249010	1
cg13171135	10	124254080	0
cg14746775	10	124300969	0
cg13153721	10	124320027	0
cg00108027	10	124320144	0
cg27015047	10	124320805	1
cg13670099	10	124325615	0
cg14366292	10	124328787	1
cg13011801	10	124349156	0
cg10836540	10	124405496	1
cg24508426	10	124578209	1
cg04278168	10	124578263	1
cg14250450	10	124578544	1
cg01684950	10	124578610	0
cg07015485	10	124597716	1
cg25601460	10	124623925	0
cg11216554	10	124638983	1
cg20999387	10	124740624	0
cg06907229	10	124747715	1
cg20043202	10	124765622	1
cg16295676	10	124766619	1
cg14099526	10	124781242	0
cg21605700	10	124804110	0
cg26687912	10	124817415	1
cg02588889	10	124829211	1
cg13535015	10	124893690	1
cg00172225	10	124912800	1
cg02477603	10	125034296	1
cg22919863	10	125040514	1
cg00624885	10	125091192	0
cg05061450	10	125114974	1
cg25288034	10	125117367	1
cg11673734	10	125187143	0
cg19339917	10	125187216	0
cg03997458	10	125207543	0
cg00823447	10	125211648	0
cg11653519	10	125222790	1
cg10076958	10	125299245	1
cg09299668	10	125306934	1
cg07189673	10	125318715	1
cg06020537	10	125318917	1
cg19820328	10	125332630	1
cg27497038	10	125401743	1
cg13415566	10	125423240	1
cg05518370	10	125488938	1
cg01922937	10	125520739	0
cg11128612	10	125608945	0
cg01512466	10	125624685	1
cg13361247	10	125626191	0
cg09336243	10	125628569	0
cg03451695	10	125640784	0
cg06557421	10	125650718	1
cg16197717	10	125650957	1
cg03630088	10	125651526	1
cg05801246	10	125651549	1
cg13644160	10	125671712	0
cg15174791	10	125707507	1
cg00538147	10	125751609	1
cg25722727	10	125751983	1
cg05571905	10	125767795	1
cg15047762	10	125816516	0
cg04277300	10	125927893	0
cg23987556	10	125985449	0
cg23973338	10	125987402	0
cg23658364	10	125990447	0
cg00271014	10	126006804	0
cg18982923	10	126086354	1
cg14062304	10	126098765	0
cg08932440	10	126136607	1
cg06299833	10	126136709	1
cg02893499	10	126149571	1
cg23729997	10	126150123	1
cg06564198	10	126158005	0
cg11238301	10	126195058	0
cg13168050	10	126195064	0
cg20537554	10	126198893	1
cg05138040	10	126198965	1
cg14687118	10	126205766	1
cg14399831	10	126213886	0
cg25260426	10	126222996	1
cg04726013	10	126223236	1
cg14466442	10	126242636	0
cg18135502	10	126245651	1
cg13651246	10	126278495	1
cg24428218	10	126303795	1
cg20504925	10	126304204	1
cg04330884	10	126339578	1
cg13510318	10	126344130	0
cg21097491	10	126373962	0
cg18264933	10	126407067	0
cg04516672	10	126411663	1
cg23088510	10	126428199	1
cg01224112	10	126453890	0
cg03502562	10	126491825	1
cg25936818	10	126630735	1
cg17607024	10	126630765	1
cg12792318	10	126635058	0
cg05881528	10	126669204	0
cg21408822	10	126673841	0
cg08203849	10	126683336	1
cg14375985	10	126700684	1
cg27408262	10	126706831	1
cg18167088	10	126715200	1
cg06240209	10	126716434	1
cg22964496	10	126718276	1
cg02908956	10	126725416	0
cg01182728	10	126733719	0
cg02727811	10	126736988	1
cg13292607	10	126751950	1
cg21373263	10	126751982	1
cg20030560	10	126764300	0
cg20024125	10	126769814	0
cg02399019	10	126772062	1
cg15205441	10	126782357	1
cg06738031	10	126806416	1
cg23992194	10	126844994	1
cg23000734	10	126850823	1
cg05090351	10	126851162	1
cg00406319	10	126851303	1
cg17191109	10	126851326	1
cg25999997	10	126919794	0
cg23840467	10	127160713	0
cg26258213	10	127220321	1
cg15428140	10	127220354	1
cg11544381	10	127273398	0
cg27027668	10	127277604	1
cg09782171	10	127314965	0
cg01434396	10	127335150	0
cg13837502	10	127440258	0
cg01201876	10	127440740	0
cg06218790	10	127444535	0
cg08320413	10	127455161	1
cg02914827	10	127462707	1
cg05670995	10	127462896	1
cg09038666	10	127483809	0
cg23997887	10	127546023	1
cg03786842	10	127569751	1
cg24004943	10	127569905	1
cg12869240	10	127569973	1
cg08199003	10	127571375	1
cg03768897	10	127588272	1
cg06777902	10	127622996	1
cg05525648	10	127705143	1
cg27234180	10	127741252	0
cg16796782	10	127759331	0
cg11660308	10	127817363	1
cg25223716	10	127817454	1
cg13674437	10	127823118	0
cg02805354	10	127850048	0
cg04834770	10	127936505	1
cg02235497	10	127941989	1
cg06676354	10	127950914	0
cg20592349	10	127991476	0
cg24947212	10	127999713	1
cg27158677	10	128021359	1
cg02227034	10	128080679	1
cg02524236	10	128086694	1
cg26354488	10	128096733	0
cg06947608	10	128113825	1
cg07394719	10	128192896	1
cg15760115	10	128196303	0
cg14523725	10	128288681	1
cg09539939	10	128423527	0
cg08643646	10	128487557	1
cg15197050	10	128528216	1
cg23665778	10	128593946	1
cg06406458	10	128810499	1
cg14819616	10	128839969	0
cg04812087	10	128908308	0
cg14939821	10	128947230	1
cg13640225	10	128974641	1
cg27570083	10	129045412	0
cg23527194	10	129058785	0
cg25472296	10	129076569	1
cg16566019	10	129152030	0
cg07138454	10	129173878	1
cg14954740	10	129191314	1
cg19752018	10	129195565	1
cg03072882	10	129227421	0
cg25247976	10	129239566	1
cg27455098	10	129249808	1
cg07804728	10	129284050	1
cg04113225	10	129294502	1
cg24631102	10	129349644	1
cg11716064	10	129477313	1
cg27247563	10	129493783	1
cg25043050	10	129534107	1
cg02523640	10	129534613	1
cg19509778	10	129537308	1
cg09684446	10	129648440	0
cg08758143	10	129670039	0
cg11352256	10	129684500	1
cg07269647	10	129687999	0
cg20424781	10	129690850	1
cg18872066	10	129692315	0
cg02281821	10	129692341	1
cg20162240	10	129733373	1
cg08048809	10	129785531	0
cg00238353	10	129785537	1
cg14731462	10	129789429	1
cg07053114	10	129794994	1
cg08844974	10	129796922	1
cg05524354	10	129797760	1
cg01325448	10	129799166	0
cg08816150	10	129816308	0
cg18080470	10	129858579	0
cg21027616	10	129865845	0
cg18702462	10	129890356	0
cg24411833	10	129911833	0
cg11346384	10	129928533	0
cg17196675	10	129936356	0
cg15927734	10	129946243	0
cg15542459	10	129947756	1
cg16087940	10	129947807	1
cg16419584	10	129947858	1
cg00586527	10	129949058	1
cg08830641	10	129976634	1
cg12377401	10	129978344	1
cg07377985	10	130008585	1
cg11320749	10	130009573	1
cg17972361	10	130010134	1
cg23524559	10	130063978	1
cg20200460	10	130165501	1
cg00075986	10	130177649	0
cg08747051	10	130293140	0
cg08490466	10	130328610	0
cg04457069	10	130338570	1
cg24647506	10	130366835	1
cg14095177	10	130404502	0
cg01335210	10	130422176	1
cg07582043	10	130427658	0
cg07252482	10	130427664	0
cg17429075	10	130492994	1
cg05791173	10	130508478	1
cg02387403	10	130511408	1
cg22698986	10	130642448	0
cg16643676	10	130659150	0
cg15104214	10	130659245	0
cg04676747	10	130674458	0
cg21168835	10	130713007	0
cg12887581	10	130726406	1
cg00737841	10	130726624	1
cg19317226	10	130726701	1
cg14906888	10	130751423	0
cg17560832	10	130757336	1
cg10250623	10	130828949	1
cg20400955	10	130828973	1
cg09950208	10	130841235	1
cg27596297	10	130844884	1
cg16783349	10	130854343	1
cg19149132	10	130854436	1
cg06772643	10	130854537	1
cg19543560	10	130903082	0
cg26791879	10	131005696	1
cg01432329	10	131005737	1
cg25414685	10	131119187	0
cg13246136	10	131127269	0
cg20432754	10	131214562	1
cg09534686	10	131289319	0
cg14129786	10	131321947	1
cg23004031	10	131323903	1
cg07828472	10	131323986	1
cg13171643	10	131324189	1
cg09757049	10	131334866	1
cg06952798	10	131356999	1
cg22939703	10	131357171	1
cg04854917	10	131378330	1
cg03751055	10	131380455	1
cg09125600	10	131404589	0
cg18038372	10	131404769	1
cg10366851	10	131406630	1
cg07450693	10	131424931	0
cg18453665	10	131436734	0
cg11621301	10	131560063	1
cg18583565	10	131567980	1
cg08326417	10	131568379	1
cg20341384	10	131568735	1
cg07132942	10	131569335	1
cg10345369	10	131570053	1
cg18629132	10	131592435	1
cg20557559	10	131593423	1
cg05636467	10	131669406	1
cg04043455	10	131669461	1
cg13638229	10	131697080	1
cg26229752	10	131697345	1
cg08434399	10	131697669	1
cg15251598	10	131731416	1
cg04912982	10	131742124	1
cg15229245	10	131744460	1
cg26137940	10	131761302	1
cg04474988	10	131770171	1
cg14584449	10	131818609	0
cg09602803	10	131843597	1
cg07366506	10	131843725	1
cg27102141	10	131843798	1
cg19591644	10	131911207	1
cg11693285	10	131927345	1
cg13979023	10	131934092	0
cg13945148	10	131989387	1
cg10969241	10	131989534	1
cg15638969	10	131989556	1
cg11372818	10	131989849	1
cg26403151	10	132001268	1
cg04674959	10	132001547	0
cg22359397	10	132002587	0
cg03534808	10	132052956	0
cg07040013	10	132099553	1
cg12765123	10	132100019	1
cg19544496	10	132131578	0
cg25601879	10	132157800	1
cg08264682	10	132282239	0
cg25207791	10	132303286	0
cg07517739	10	132364391	1
cg20480070	10	132366653	1
cg07173649	10	132453304	1
cg13653274	10	132632928	1
cg08380478	10	132683454	1
cg11446507	10	132692284	1
cg02724212	10	132694656	0
cg19427695	10	132768120	1
cg26510033	10	132803540	1
cg11495871	10	132813034	0
cg10667154	10	132884527	0
cg12614980	10	132887623	1
cg19269511	10	132890839	1
cg10589396	10	132891341	1
cg07431912	10	132893446	0
cg08862394	10	132896962	1
cg05474353	10	132897795	0
cg18006379	10	132907652	1
cg15161973	10	132909153	1
cg03810717	10	132909213	1
cg11872966	10	132910868	1
cg27346510	10	132911037	1
cg08617581	10	132911152	1
cg17874699	10	132911890	0
cg12450087	10	132912784	1
cg08629856	10	132913153	1
cg01312265	10	132930452	1
cg20224780	10	132942362	1
cg06938601	10	132942686	1
cg13784456	10	132970405	0
cg06371211	10	132976149	1
cg04445386	10	133048010	0
cg06144718	10	133048392	1
cg23655096	10	133068561	0
cg16891431	10	133106078	1
cg20239333	10	133111331	1
cg05131347	10	133139946	1
cg09005971	10	133156015	1
cg16126754	10	133156058	1
cg19256291	10	133156155	1
cg14749802	10	133195108	1
cg26161528	10	133208692	1
cg13967168	10	133233686	0
cg24197935	10	133315183	1
cg13969785	10	133468193	0
cg15996480	10	133484592	1
cg13453904	10	133484610	1
cg13126336	10	133486494	0
cg17019184	10	133508039	1
cg14309093	10	133529722	1
cg15003570	10	133529939	1
cg25400378	10	133558485	1
cg02291390	10	133577770	0
cg02709421	10	133578819	0
cg20038187	10	133584057	1
cg08568767	10	133606037	1
cg06697471	10	133606998	1
cg01358940	10	133619944	1
cg04323925	10	133742464	1
cg04021127	10	133747926	1
cg02365648	10	133791976	1
cg25233900	10	133793646	1
cg25123362	10	133793734	1
cg08610968	10	133797327	1
cg14971418	10	133806912	1
cg03539267	10	133823899	1
cg12181189	10	133857474	0
cg02549139	10	133861960	0
cg14321777	10	133874809	1
cg09033333	10	133892406	1
cg18650367	10	133909949	1
cg15706577	10	133915491	0
cg05741225	10	133917303	1
cg15768620	10	133938604	1
cg00960857	10	133938631	1
cg18936304	10	133949163	1
cg06985415	10	133955411	1
cg02162534	10	133956875	1
cg06965072	10	133956982	1
cg25092372	10	133972801	0
cg27636330	10	133976763	1
cg15158859	10	133978304	1
cg03771086	10	133984000	1
cg10854092	10	133985931	1
cg13196806	10	133996309	1
cg04785299	10	134019556	1
cg26688241	10	134040218	1
cg08485649	10	134043654	1
cg19754622	10	134045578	1
cg00412340	10	134050297	0
cg12161132	10	134054189	1
cg07287401	10	134054776	1
cg13554136	10	134058741	1
cg22556143	10	134061604	1
cg12735254	10	134062171	1
cg13221347	10	134062614	1
cg07600170	10	134064227	1
cg03435248	10	134079425	1
cg12364943	10	134108614	1
cg04251911	10	134119061	1
cg09124518	10	134119682	1
cg14909329	10	134120029	1
cg02555952	10	134139778	0
cg01602526	10	134140240	0
cg03889013	10	134143489	1
cg10200298	10	134144355	0
cg07962783	10	134144401	0
cg14683065	10	134149184	1
cg24214699	10	134150451	1
cg23771949	10	134165390	1
cg15620734	10	134171782	1
cg21065304	10	134178366	0
cg11363467	10	134186822	1
cg10354195	10	134188789	1
cg10468738	10	134201930	1
cg07733247	10	134222507	1
cg20741605	10	134236499	1
cg25515456	10	134238687	0
cg25473065	10	134238711	0
cg16809293	10	134246620	1
cg16943126	10	134311114	1
cg17247873	10	134332277	1
cg00149455	10	134332383	1
cg14680921	10	134332442	1
cg11116274	10	134334283	1
cg07601136	10	134342917	0
cg00862314	10	134358273	1
cg03735043	10	134361910	1
cg02951695	10	134400351	1
cg11630148	10	134405380	1
cg06715410	10	134407912	1
cg10738563	10	134416922	0
cg12026546	10	134421307	1
cg13521018	10	134429846	1
cg04312130	10	134439803	0
cg10355814	10	134460330	1
cg04570208	10	134460392	1
cg12399557	10	134479655	0
cg22900057	10	134481296	1
cg10924085	10	134503433	1
cg05174943	10	134513773	1
cg02636808	10	134535351	0
cg05296608	10	134537282	1
cg27286337	10	134555280	1
cg02201479	10	134563815	1
cg23967442	10	134570057	1
cg27196695	10	134571377	1
cg09146428	10	134584282	1
cg03875091	10	134595048	1
cg25208142	10	134611553	1
cg19100900	10	134622487	1
cg17301379	10	134622602	1
cg27258050	10	134623278	1
cg07616879	10	134631386	1
cg15859008	10	134640937	1
cg13166642	10	134645995	1
cg18980036	10	134646282	1
cg02562387	10	134647457	1
cg02638348	10	134692167	1
cg17481047	10	134692852	1
cg14320530	10	134693097	1
cg19652416	10	134697862	1
cg19963839	10	134700254	1
cg04718304	10	134703407	1
cg20463533	10	134705855	1
cg10133544	10	134711204	0
cg22143297	10	134711446	0
cg04155450	10	134716879	1
cg11860238	10	134726665	1
cg12319143	10	134726771	1
cg11087774	10	134730605	1
cg06041852	10	134734134	1
cg24536568	10	134746366	0
cg06579154	10	134752183	1
cg23563927	10	134755679	1
cg24025893	10	134756164	1
cg20100445	10	134756707	1
cg01307776	10	134774781	1
cg26284098	10	134777785	1
cg23155965	10	134778176	1
cg15681295	10	134778286	0
cg24680439	10	134778467	1
cg02276826	10	134778648	1
cg20293894	10	134779328	1
cg01454540	10	134782773	1
cg12065779	10	134789568	1
cg14018513	10	134789814	1
cg03753683	10	134791323	1
cg02006950	10	134791352	1
cg09784428	10	134791450	1
cg24256384	10	134793913	1
cg11461825	10	134796949	1
cg10492836	10	134801824	1
cg03897392	10	134803718	1
cg00215017	10	134818683	1
cg13727085	10	134823902	1
cg19683821	10	134827236	1
cg20481247	10	134829324	1
cg02401524	10	134833335	1
cg10537708	10	134843768	1
cg02314201	10	134843775	1
cg07347151	10	134843793	0
cg26199445	10	134844771	1
cg03157795	10	134871519	1
cg03897095	10	134884519	1
cg00478022	10	134887961	0
cg08485958	10	134915608	0
cg27297441	10	134918671	1
cg10827485	10	134929797	1
cg03659281	10	134936924	0
cg24898738	10	134938144	1
cg14003931	10	134938469	1
cg26810230	10	134948300	1
cg19232382	10	134953542	1
cg09699225	10	134957290	1
cg00753039	10	134969141	1
cg24668570	10	134973778	1
cg26093297	10	134977641	0
cg11610925	10	134978049	1
cg09540629	10	134981759	1
cg02688948	10	134992447	1
cg20313246	10	134997471	1
cg06433985	10	134998121	1
cg22775138	10	135008819	1
cg06109115	10	135014037	1
cg21382611	10	135029461	1
cg00357546	10	135032154	1
cg13485979	10	135037359	1
cg14099938	10	135038107	1
cg24161397	10	135038334	1
cg02202923	10	135040250	1
cg26465389	10	135060475	1
cg03287432	10	135060512	1
cg11164162	10	135061171	1
cg23261919	10	135072960	1
cg05370838	10	135076574	1
cg05838113	10	135082349	1
cg09003951	10	135095151	0
cg11678206	10	135099965	1
cg03426198	10	135100025	1
cg13587533	10	135122757	1
cg17013778	10	135130084	1
cg20313438	10	135139893	0
cg06479550	10	135139895	0
cg04120329	10	135160120	1
cg23353080	10	135164735	0
cg19115690	10	135178849	1
cg15403149	10	135179670	0
cg24905316	10	135186343	1
cg06880877	10	135192744	0
cg06662428	10	135200523	1
cg06080948	10	135202877	1
cg15472797	10	135243109	1
cg05670004	10	135259565	1
cg16692735	10	135259860	1
cg02613809	10	135260221	1
cg20454179	10	135263290	1
cg00282877	10	135265980	1
cg15651907	10	135269693	1
cg19623624	10	135278901	1
cg17796960	10	135278976	1
cg19904058	10	135279010	1
cg02616786	10	135279147	1
cg22996588	10	135331384	1
cg21001065	10	135333451	0
cg24721873	10	135334122	1
cg10632837	10	135334559	1
cg16949584	10	135337429	1
cg07381788	10	135340445	1
cg09208540	10	135340467	1
cg10986462	10	135340539	1
cg08472147	10	135340583	0
cg01465364	10	135340721	1
cg00436603	10	135340740	1
cg14250048	10	135340785	1
cg19571004	10	135340850	1
cg19837601	10	135340871	1
cg21024264	10	135341025	1
cg05473257	10	135341443	0
cg03134882	10	135341463	0
cg13315147	10	135341528	1
cg19469447	10	135341870	1
cg00321709	10	135341933	1
cg10862468	10	135342218	1
cg23400446	10	135342560	1
cg24530264	10	135342620	1
cg18984983	10	135342936	1
cg05194426	10	135343193	1
cg11445109	10	135343248	1
cg14239307	10	135379213	1
cg16208053	10	135379215	1
cg20087519	10	135379242	1
cg05646491	10	135379754	1
cg11862304	10	135382599	0
cg19654323	10	135422453	0
cg14291745	10	135436063	1
cg26012927	11	194441	1
cg18336825	11	236787	1
cg07146383	11	238527	1
cg00562011	11	252351	1
cg27354893	11	259533	1
cg02443306	11	268923	1
cg13185005	11	268950	1
cg10308673	11	268976	1
cg17341404	11	269327	0
cg11546385	11	269375	1
cg02563407	11	269468	1
cg20610581	11	287171	0
cg04278421	11	287196	0
cg04412883	11	287938	0
cg15747436	11	287949	0
cg07314988	11	289774	1
cg24434988	11	291678	1
cg14620839	11	299503	1
cg00369241	11	299588	1
cg24018756	11	300286	1
cg16406611	11	300404	1
cg14402017	11	300490	1
cg20084602	11	304489	0
cg16187659	11	308167	1
cg08843492	11	308231	1
cg05432003	11	312518	1
cg04582010	11	313120	1
cg21686213	11	315118	1
cg12047941	11	315908	1
cg25050332	11	316088	1
cg08000731	11	316247	1
cg15013527	11	316339	1
cg27331665	11	316456	1
cg00960240	11	317046	0
cg18434560	11	317767	1
cg14885742	11	320956	1
cg20008734	11	321324	1
cg14276515	11	325364	1
cg22258600	11	325800	1
cg14804531	11	334298	1
cg04411403	11	334334	0
cg13685129	11	334475	1
cg02912174	11	348397	0
cg09929763	11	358332	1
cg11062778	11	358438	1
cg17125837	11	358595	1
cg24199327	11	359594	0
cg05417140	11	362552	1
cg27066256	11	362614	1
cg15451729	11	364805	1
cg02014334	11	366307	1
cg16222491	11	366375	1
cg09519326	11	384123	1
cg24005722	11	390376	0
cg08307434	11	391037	1
cg10112265	11	391408	1
cg09950681	11	393392	1
cg25258098	11	396794	1
cg01794156	11	397077	1
cg17376853	11	405970	1
cg08017880	11	407180	1
cg16362232	11	430036	1
cg08088566	11	430123	1
cg18889092	11	442380	1
cg08200582	11	442649	1
cg09413853	11	442753	0
cg00554604	11	460469	1
cg13973279	11	460474	0
cg16197643	11	460587	1
cg08043868	11	460633	1
cg26889437	11	460914	1
cg13583586	11	464971	1
cg06966110	11	469881	0
cg02367558	11	487916	0
cg02694576	11	488017	1
cg16503834	11	488608	0
cg11503833	11	492997	1
cg01052776	11	495908	0
cg01414147	11	499965	0
cg05567377	11	503283	0
cg20285974	11	526362	1
cg01277369	11	568375	1
cg02471760	11	569587	1
cg14836905	11	581373	0
cg22315746	11	605147	1
cg15452590	11	607997	1
cg16486109	11	613632	1
cg09218773	11	619014	1
cg06616055	11	623756	1
cg14149701	11	624995	1
cg08057038	11	626128	1
cg24980415	11	626255	0
cg16760899	11	629523	0
cg14433983	11	636460	1
cg11335335	11	637885	1
cg07212818	11	638076	1
cg03909863	11	638404	1
cg05717871	11	638507	1
cg09386376	11	638939	1
cg16313227	11	638974	0
cg03855291	11	639423	1
cg09133032	11	640094	1
cg02762115	11	640446	1
cg11238267	11	659560	0
cg06861788	11	681967	0
cg17778795	11	682092	0
cg10079131	11	688397	1
cg09701290	11	689985	0
cg24043887	11	695896	1
cg08411463	11	703595	0
cg27320968	11	709182	0
cg12536279	11	711129	1
cg27649971	11	711205	1
cg04587886	11	719633	1
cg08327690	11	720859	1
cg25167599	11	738054	0
cg25183776	11	739640	1
cg01322412	11	781977	0
cg01741372	11	783889	1
cg10514793	11	802938	1
cg22777949	11	810211	1
cg12669354	11	831584	1
cg18000076	11	835377	0
cg24508095	11	838487	1
cg15975375	11	839775	1
cg27138088	11	842605	1
cg15164881	11	858840	1
cg14277925	11	859532	1
cg01247223	11	876883	0
cg01694939	11	882636	1
cg07091346	11	888685	1
cg04002957	11	890206	1
cg09697668	11	905719	0
cg15793563	11	910950	1
cg16730825	11	928439	1
cg17366166	11	943077	0
cg16016993	11	944117	1
cg12356484	11	957865	0
cg06086275	11	959753	0
cg09345754	11	965647	0
cg11002026	11	966552	0
cg13365436	11	968650	1
cg12893697	11	970389	1
cg22143635	11	980567	1
cg21185674	11	980634	1
cg05998672	11	986408	1
cg15627628	11	992652	1
cg17599958	11	993718	1
cg09906169	11	1005993	1
cg24716664	11	1006121	1
cg04880138	11	1007119	1
cg20946044	11	1010712	1
cg18319533	11	1011315	1
cg05926364	11	1018736	0
cg10920905	11	1023823	1
cg08045042	11	1046454	0
cg25259564	11	1060659	1
cg04657268	11	1074873	1
cg07647179	11	1078956	1
cg23935642	11	1084833	1
cg24631065	11	1084842	1
cg20747751	11	1087785	1
cg27483767	11	1098080	1
cg23296678	11	1099117	1
cg16000824	11	1143665	1
cg09690118	11	1213284	1
cg23891087	11	1242334	1
cg07497941	11	1258546	1
cg01264919	11	1262311	1
cg26429520	11	1283875	1
cg25226711	11	1297385	1
cg10182324	11	1304875	0
cg12353589	11	1309892	1
cg17676428	11	1314042	1
cg17415355	11	1320010	1
cg05311626	11	1320114	1
cg03821443	11	1320329	1
cg24186398	11	1321530	1
cg06174078	11	1325718	1
cg26016267	11	1325784	1
cg12424898	11	1325852	1
cg23278604	11	1327193	1
cg25031836	11	1347504	1
cg26090849	11	1375330	1
cg12380441	11	1403976	1
cg17658113	11	1413282	1
cg01660630	11	1432205	1
cg08198884	11	1456379	0
cg10590925	11	1463620	1
cg17429870	11	1463662	1
cg18651858	11	1463670	0
cg18119644	11	1469112	1
cg24029994	11	1471410	1
cg03695103	11	1471594	1
cg21782309	11	1473279	1
cg17416644	11	1474841	1
cg06231783	11	1475048	0
cg11914650	11	1477711	1
cg19977004	11	1482563	1
cg05809890	11	1491432	1
cg11672854	11	1515319	0
cg20027784	11	1520631	1
cg23430209	11	1521257	1
cg08615818	11	1531515	1
cg02376282	11	1543206	1
cg21028917	11	1554078	0
cg03721657	11	1571033	1
cg02248763	11	1580098	1
cg20825710	11	1620352	1
cg25484228	11	1620377	0
cg09566331	11	1642310	1
cg19542674	11	1644516	0
cg27373015	11	1645960	1
cg26774043	11	1647150	1
cg01126821	11	1650595	1
cg16407294	11	1650852	0
cg09652964	11	1660843	1
cg19261050	11	1665279	1
cg04790169	11	1673436	1
cg01135259	11	1674211	1
cg04087449	11	1686117	1
cg13372375	11	1692379	0
cg14715508	11	1696543	0
cg13204913	11	1703640	0
cg19749898	11	1712765	1
cg20813240	11	1717973	1
cg26241460	11	1767775	1
cg10900641	11	1767793	1
cg03934392	11	1769152	1
cg08269485	11	1769382	1
cg08966208	11	1769409	1
cg20272155	11	1769462	1
cg07898419	11	1770773	0
cg14278057	11	1771555	1
cg10383458	11	1771609	0
cg06300658	11	1774907	1
cg11669049	11	1790443	0
cg05859409	11	1799685	0
cg10310751	11	1805969	1
cg13824097	11	1827023	1
cg27462791	11	1854368	1
cg08449144	11	1857919	1
cg16328999	11	1858605	1
cg15662902	11	1859510	1
cg04043957	11	1860215	1
cg22327778	11	1860218	1
cg26072173	11	1860224	1
cg20371378	11	1860795	1
cg05258834	11	1862477	1
cg05305434	11	1874049	1
cg07277017	11	1874093	1
cg26158194	11	1874320	1
cg12283393	11	1874445	1
cg15348841	11	1885803	0
cg12530222	11	1889178	0
cg03286387	11	1891050	1
cg17501754	11	1891699	1
cg08276062	11	1891932	1
cg05443390	11	1891947	1
cg15079934	11	1892307	1
cg09956037	11	1899652	1
cg14063402	11	1900728	0
cg04948649	11	1901748	1
cg12030226	11	1929115	1
cg13214162	11	1929455	1
cg07090063	11	1942404	0
cg13367514	11	1942466	0
cg01947239	11	1942475	0
cg15849872	11	1942744	1
cg18777600	11	1943014	1
cg03022891	11	1947791	1
cg13058214	11	1947949	1
cg18877271	11	1952638	1
cg19313495	11	1953846	1
cg26326607	11	1976270	1
cg12157545	11	1998952	0
cg26350007	11	2013524	1
cg13210239	11	2019090	1
cg17985533	11	2019116	1
cg15922305	11	2019129	1
cg00237904	11	2020314	1
cg02886509	11	2020556	1
cg27372170	11	2021103	1
cg15541987	11	2077307	1
cg16218368	11	2095541	0
cg11401278	11	2140096	1
cg26263166	11	2151342	0
cg26913576	11	2151698	1
cg05323345	11	2163174	1
cg02425416	11	2163808	1
cg04057455	11	2172168	1
cg11322849	11	2182783	1
cg21191514	11	2187921	1
cg16003049	11	2190134	1
cg05141787	11	2193284	1
cg18847491	11	2198579	0
cg07146321	11	2222912	1
cg25635251	11	2234043	1
cg25312939	11	2239991	1
cg01882052	11	2261941	1
cg05902236	11	2262359	1
cg03306615	11	2292890	1
cg19284039	11	2292895	1
cg26051413	11	2292902	1
cg13762320	11	2292905	1
cg15229052	11	2295148	1
cg13731761	11	2321780	1
cg03494648	11	2322642	1
cg02537342	11	2322729	1
cg00472277	11	2327755	1
cg06080571	11	2349807	1
cg10738865	11	2356706	1
cg22735331	11	2369390	1
cg03848831	11	2397685	1
cg19712490	11	2398477	1
cg15936385	11	2405835	1
cg26382697	11	2406712	1
cg16075139	11	2406923	1
cg08145373	11	2407008	1
cg23780469	11	2407244	0
cg16462701	11	2416773	1
cg21190593	11	2451058	1
cg01734338	11	2491231	1
cg19670883	11	2502357	1
cg09001869	11	2539111	0
cg04719766	11	2542580	1
cg14328115	11	2554562	1
cg27246251	11	2559736	1
cg10477852	11	2560199	0
cg17255148	11	2563802	1
cg07003739	11	2640527	1
cg11297256	11	2720810	1
cg16739686	11	2721336	1
cg08446215	11	2721366	1
cg26104781	11	2721383	1
cg02219360	11	2721409	1
cg07595203	11	2721480	1
cg09518720	11	2721591	1
cg03422070	11	2722082	1
cg15651941	11	2722084	1
cg25306939	11	2722086	1
cg06288089	11	2722119	1
cg04894537	11	2763171	1
cg00493035	11	2791016	0
cg27491737	11	2798751	0
cg06233503	11	2812674	1
cg23903244	11	2812987	1
cg17820828	11	2813298	1
cg26879282	11	2817991	1
cg17333973	11	2847019	1
cg08211051	11	2871939	1
cg26690742	11	2889602	1
cg03947814	11	2890419	1
cg24780501	11	2890450	1
cg08246619	11	2890454	1
cg05290058	11	2890551	1
cg25478600	11	2890605	1
cg26457809	11	2890617	1
cg21753226	11	2890668	1
cg22389375	11	2890670	1
cg03143849	11	2904951	1
cg21741284	11	2908036	1
cg23904595	11	2908116	1
cg18419977	11	2920052	1
cg21853021	11	2920146	1
cg15904130	11	2922063	1
cg24205453	11	2922334	1
cg13983941	11	2924858	0
cg02719634	11	2924899	1
cg22272544	11	2925073	0
cg08627203	11	2986040	0
cg12923242	11	2994562	0
cg26886572	11	3009206	1
cg20013151	11	3009702	0
cg10318313	11	3014937	1
cg07828939	11	3021385	0
cg03340153	11	3033770	0
cg12161489	11	3034806	0
cg20651018	11	3035856	1
cg05834354	11	3116865	1
cg13520770	11	3117181	1
cg16815358	11	3123614	0
cg04750265	11	3127554	1
cg09513483	11	3133519	0
cg18415791	11	3178024	1
cg01683158	11	3178059	0
cg10803034	11	3178188	1
cg20511548	11	3178322	1
cg12491594	11	3187526	1
cg03617572	11	3187631	1
cg12348511	11	3187678	1
cg08124000	11	3187750	1
cg03361664	11	3187760	1
cg05982473	11	3187803	1
cg04976753	11	3187921	1
cg19563452	11	3187939	1
cg09330834	11	3188016	1
cg09265385	11	3206546	0
cg26658509	11	3225550	1
cg10310172	11	3226937	0
cg09591542	11	3249484	1
cg23683010	11	3254065	1
cg06192220	11	3257489	1
cg13884600	11	3391925	0
cg13371045	11	3395836	0
cg18030105	11	3396237	1
cg08967584	11	3535099	1
cg05922501	11	3636101	0
cg24969467	11	3686556	0
cg06354075	11	3713073	0
cg26958426	11	3723692	0
cg17335746	11	3762005	0
cg24182256	11	3852665	0
cg07144360	11	3852978	0
cg02372334	11	3855878	0
cg14121844	11	3856516	0
cg06855215	11	3870792	0
cg04900179	11	3873994	1
cg19562971	11	3907202	0
cg02770745	11	3926837	1
cg08227692	11	3938347	0
cg25725987	11	3943674	0
cg12520052	11	3967780	0
cg18330932	11	3980498	0
cg27589658	11	4015540	0
cg18722618	11	4065979	0
cg19593184	11	4133094	0
cg15457689	11	4136441	0
cg04713098	11	4139545	0
cg21598544	11	4207865	0
cg17223615	11	4414201	0
cg23411470	11	4414204	0
cg08577913	11	4415193	1
cg07244098	11	4415203	1
cg09983885	11	4415245	1
cg02983903	11	4415387	0
cg09368135	11	4467867	0
cg05117324	11	4469604	1
cg08325124	11	4565475	1
cg10596956	11	4566380	1
cg15845071	11	4599033	1
cg26933921	11	4607532	0
cg07344101	11	4607584	0
cg06925387	11	4629034	1
cg22000644	11	4630294	0
cg17028458	11	4630404	0
cg25185966	11	4633872	0
cg20201128	11	4716867	1
cg25918833	11	4718962	1
cg06557738	11	4719863	0
cg15991447	11	4721506	0
cg23305172	11	4842011	0
cg18516802	11	4842017	0
cg00009304	11	4871187	0
cg20867746	11	4871813	1
cg20311843	11	4927620	0
cg02873384	11	4936857	1
cg09711372	11	4938362	0
cg09578729	11	4940837	0
cg15333688	11	4945199	0
cg25641451	11	4976263	1
cg08106339	11	4977429	1
cg25747935	11	4977540	1
cg17308598	11	5003681	0
cg09805271	11	5010562	1
cg26582457	11	5067183	1
cg03564215	11	5067396	0
cg13507983	11	5128882	0
cg22717808	11	5129538	0
cg05297867	11	5146835	0
cg02929350	11	5154140	0
cg26435540	11	5197493	0
cg27364659	11	5208884	0
cg27277486	11	5223349	0
cg26107917	11	5224988	0
cg23690393	11	5249381	0
cg09751515	11	5255926	1
cg25642897	11	5271768	0
cg10920765	11	5276721	0
cg09248694	11	5301844	1
cg11879652	11	5320674	0
cg09628978	11	5324376	0
cg15996749	11	5344011	0
cg25474798	11	5344584	0
cg13462583	11	5355684	1
cg17023909	11	5409822	0
cg20682742	11	5538321	0
cg15149117	11	5568008	1
cg22694445	11	5570731	0
cg05391002	11	5616177	1
cg19872996	11	5617703	1
cg14304349	11	5617812	1
cg00104484	11	5617851	0
cg00827519	11	5617856	0
cg06653507	11	5617919	1
cg22133704	11	5617926	1
cg15137954	11	5618023	0
cg15742496	11	5618408	1
cg01471802	11	5619748	1
cg27390769	11	5621691	0
cg01709766	11	5640318	1
cg03306641	11	5645703	1
cg12088946	11	5645913	1
cg01538257	11	5687967	0
cg12461141	11	5710654	1
cg03135704	11	5712109	0
cg26724018	11	5716255	1
cg12313315	11	5717856	0
cg19751990	11	5800287	1
cg12892496	11	5840437	0
cg14637551	11	5864672	0
cg03291481	11	5879372	0
cg13339009	11	5880280	0
cg20302660	11	5894127	0
cg08689421	11	5894732	0
cg20777082	11	5894980	0
cg06484232	11	5905350	1
cg24799795	11	5959658	1
cg14980045	11	5959780	0
cg13902645	11	5959945	1
cg05234568	11	5960015	1
cg25319279	11	5960081	1
cg10917952	11	5989222	1
cg14371609	11	6014401	0
cg20920443	11	6037072	0
cg17403122	11	6222458	0
cg04742369	11	6224927	0
cg02520888	11	6269936	0
cg24066259	11	6281383	1
cg19364351	11	6291879	1
cg04467334	11	6291927	1
cg26313599	11	6291951	1
cg04585209	11	6292311	1
cg18706028	11	6292490	1
cg26700447	11	6292511	1
cg12773941	11	6382803	0
cg16230121	11	6435089	1
cg07818869	11	6495247	1
cg22199824	11	6496563	0
cg24744697	11	6503801	1
cg24884820	11	6519453	1
cg13687729	11	6560532	1
cg25301207	11	6588422	0
cg11185456	11	6592066	1
cg24637308	11	6592297	1
cg01833234	11	6592585	1
cg10208301	11	6592745	1
cg18302375	11	6641073	0
cg22200633	11	6651263	1
cg05953846	11	6654445	0
cg13390800	11	6677919	1
cg18764351	11	6678392	0
cg11375053	11	6702453	1
cg17668300	11	6756685	0
cg02179616	11	6768628	0
cg08464872	11	6768632	0
cg04895001	11	6805701	1
cg07224992	11	6817449	0
cg23386594	11	6866523	1
cg05607206	11	6889588	1
cg24491895	11	6889596	1
cg06461981	11	6890151	0
cg00510031	11	6896992	0
cg03898365	11	6897491	1
cg21025142	11	6914389	1
cg09797794	11	6922142	0
cg12372500	11	6941867	0
cg20599009	11	6945204	1
cg24420093	11	6947085	1
cg16293575	11	6948211	0
cg08639616	11	6953384	0
cg14861545	11	7013459	1
cg15511369	11	7026022	0
cg18799748	11	7109806	0
cg22062068	11	7110074	1
cg23916104	11	7110083	1
cg03302539	11	7110133	0
cg21949858	11	7110145	0
cg06460475	11	7110148	1
cg06176750	11	7112356	1
cg09597390	11	7436013	1
cg17829574	11	7458004	0
cg10717472	11	7458031	0
cg21422120	11	7461338	0
cg24216829	11	7464160	0
cg11595068	11	7488393	0
cg21520953	11	7505935	0
cg07782221	11	7506057	1
cg02084645	11	7549059	0
cg22613465	11	7557178	0
cg11333968	11	7569641	1
cg23380502	11	7598634	0
cg23446939	11	7617290	1
cg27421037	11	7617613	0
cg05736186	11	7633488	1
cg13225035	11	7660629	0
cg16423511	11	7660678	0
cg15228694	11	7692131	1
cg17496083	11	7716426	0
cg04793268	11	7728370	1
cg10871629	11	7818494	0
cg18531242	11	7847777	0
cg25541968	11	7848142	1
cg13195435	11	7911178	0
cg11832601	11	8012913	1
cg08375396	11	8033848	1
cg15711079	11	8078824	0
cg12578013	11	8078826	0
cg15369941	11	8080357	0
cg15084618	11	8080975	1
cg05003666	11	8102717	1
cg03741931	11	8204883	0
cg00733660	11	8274959	0
cg23162201	11	8280741	1
cg14205016	11	8290476	1
cg17559642	11	8294633	0
cg01677628	11	8361190	1
cg27431761	11	8361327	1
cg07138994	11	8361530	1
cg20409748	11	8498136	0
cg07360147	11	8499344	0
cg14082796	11	8567667	0
cg24913504	11	8587486	0
cg26826329	11	8612947	1
cg00961418	11	8616172	1
cg24464516	11	8644587	0
cg19414485	11	8699539	0
cg18936779	11	8702581	0
cg22841667	11	8705620	1
cg11668715	11	8713919	0
cg06067723	11	8714720	0
cg01342217	11	8716344	0
cg13441188	11	8745413	0
cg26620864	11	8813946	0
cg06699848	11	8847662	1
cg23500835	11	8849195	1
cg22668957	11	8861979	0
cg21860097	11	8863655	0
cg03305720	11	8866125	0
cg15583241	11	8888703	1
cg22264420	11	8891370	0
cg04941127	11	8892760	1
cg09997546	11	8931473	1
cg00061907	11	8931485	0
cg15696082	11	8931543	0
cg21881798	11	8931708	1
cg26069931	11	8958815	0
cg06313941	11	9005008	1
cg26723045	11	9042581	1
cg18127410	11	9113184	1
cg12478549	11	9160763	0
cg14604220	11	9194664	0
cg11217594	11	9232865	0
cg20231613	11	9267666	0
cg04016841	11	9275003	0
cg12894917	11	9286517	1
cg03830273	11	9287812	1
cg18455992	11	9304142	1
cg13785019	11	9365716	0
cg19695805	11	9385645	1
cg13070366	11	9386451	1
cg06783710	11	9389742	1
cg05989363	11	9418531	0
cg16231409	11	9441604	0
cg15198071	11	9449836	0
cg17498635	11	9449939	0
cg03726015	11	9468497	1
cg09884706	11	9515193	0
cg21949229	11	9529385	1
cg14559231	11	9533691	0
cg09191706	11	9556090	1
cg17910071	11	9573394	0
cg03056374	11	9599103	0
cg20850918	11	9602579	0
cg15003833	11	9616835	1
cg05199874	11	9623178	1
cg15860257	11	9660756	0
cg10649130	11	9682641	1
cg15306546	11	9701072	0
cg10502602	11	9719290	0
cg18800968	11	9724842	0
cg09976669	11	9738663	1
cg24751615	11	9739592	0
cg14834949	11	9766732	0
cg11976953	11	9770354	0
cg07734975	11	9780844	1
cg27347174	11	9797131	0
cg26523533	11	9859979	0
cg18588816	11	9860507	0
cg05279513	11	9880619	1
cg07197493	11	9884649	1
cg20708103	11	9908072	0
cg04584635	11	9913249	0
cg21755545	11	9928453	0
cg07687480	11	10024312	0
cg05307400	11	10139534	0
cg18975424	11	10141231	0
cg00343308	11	10147624	0
cg07991596	11	10183063	0
cg21560722	11	10293815	0
cg16448351	11	10318065	1
cg11006158	11	10347349	0
cg09124901	11	10351792	0
cg17999319	11	10396922	1
cg23377990	11	10435155	0
cg10605434	11	10458246	0
cg18593305	11	10476023	1
cg12069276	11	10476242	1
cg07268332	11	10476494	1
cg18010131	11	10476620	1
cg03494509	11	10518578	0
cg21021327	11	10536089	0
cg21544016	11	10539400	0
cg23657686	11	10565836	1
cg15759553	11	10613468	0
cg09451849	11	10613643	0
cg05382956	11	10627849	1
cg01748991	11	10633607	0
cg02079236	11	10633893	0
cg00293718	11	10662026	0
cg18441733	11	10670036	1
cg02052377	11	10674182	1
cg06595154	11	10716164	1
cg01991762	11	10772013	0
cg06594255	11	10774097	0
cg04510330	11	10788439	0
cg20942931	11	10806733	1
cg25952618	11	10821282	0
cg13752895	11	10831750	0
cg22091621	11	10831772	0
cg03700369	11	10877861	0
cg12032795	11	10886441	0
cg00751616	11	10924151	0
cg10433812	11	10952532	1
cg06074498	11	11046807	0
cg14882807	11	11093864	1
cg00693782	11	11097882	0
cg07360609	11	11319494	0
cg21890091	11	11404770	0
cg23629809	11	11411778	0
cg25560215	11	11426039	1
cg17615565	11	11454265	0
cg15288874	11	11484402	1
cg21657758	11	11535011	0
cg20857087	11	11580659	0
cg20967819	11	11641450	1
cg06116412	11	11641789	0
cg09856091	11	11811484	0
cg20291244	11	11820535	0
cg12146709	11	11833224	1
cg14892359	11	11860337	1
cg01298758	11	11862611	1
cg08496387	11	11862730	1
cg12492653	11	11862867	1
cg16051899	11	11878488	0
cg12597515	11	11962907	0
cg01366086	11	11962914	0
cg04899093	11	11971484	0
cg02894998	11	11987959	0
cg10364881	11	12010020	1
cg12778215	11	12030464	1
cg12668155	11	12031113	1
cg04986504	11	12031266	1
cg09287895	11	12038664	0
cg01982045	11	12042089	0
cg14321912	11	12088146	0
cg18438737	11	12088380	0
cg07896386	11	12088419	0
cg13050399	11	12088465	0
cg11202546	11	12088476	0
cg05607460	11	12088837	1
cg12520042	11	12092637	0
cg19623226	11	12108103	0
cg16436068	11	12108271	0
cg02861197	11	12108286	0
cg19976860	11	12111764	0
cg11551758	11	12114395	0
cg04176388	11	12116675	0
cg12122057	11	12133015	1
cg24022152	11	12133196	1
cg21690978	11	12133333	0
cg10441199	11	12155992	0
cg01668831	11	12159523	0
cg13470253	11	12183632	0
cg10705422	11	12188825	0
cg27133034	11	12235611	1
cg16023796	11	12237153	0
cg09230104	11	12267457	0
cg19416832	11	12271422	0
cg23387288	11	12273386	0
cg24772543	11	12281182	0
cg27392413	11	12291934	0
cg24245601	11	12341664	1
cg27170816	11	12352225	1
cg05646174	11	12396256	1
cg11530705	11	12400070	0
cg10764559	11	12419531	0
cg02392269	11	12491646	1
cg12780432	11	12548608	0
cg04698475	11	12562736	0
cg00799257	11	12565619	0
cg15302407	11	12590956	0
cg12019236	11	12628283	0
cg27240158	11	12698019	1
cg12223336	11	12717059	1
cg07270470	11	12738443	0
cg03155301	11	12776288	1
cg08436437	11	12825453	0
cg27422693	11	12830728	0
cg02703598	11	12831463	1
cg15573664	11	12833710	1
cg12487162	11	12845864	1
cg13771523	11	12885568	0
cg23933698	11	12926510	0
cg07148753	11	12936054	0
cg10550314	11	12936357	0
cg20646774	11	12943214	0
cg04755604	11	13011184	1
cg08161666	11	13034897	1
cg24506118	11	13119481	0
cg16658029	11	13126285	0
cg05540397	11	13157257	0
cg05932538	11	13190514	0
cg19407816	11	13236874	0
cg20936619	11	13244213	1
cg08423767	11	13377277	0
cg13232631	11	13386464	0
cg26324889	11	13386889	0
cg02854729	11	13462235	0
cg09233851	11	13487395	0
cg07033475	11	13508769	1
cg10554915	11	13509019	0
cg11976911	11	13509032	1
cg00907464	11	13517794	0
cg05915465	11	13707551	0
cg20606146	11	13708499	0
cg27206735	11	13708995	0
cg00753139	11	13714075	0
cg11454165	11	13723178	0
cg13636191	11	13731115	0
cg03503945	11	13739161	0
cg08356509	11	13739536	1
cg17760982	11	13740479	0
cg00636526	11	13740837	0
cg04694512	11	13859147	0
cg12841013	11	13905856	0
cg25292486	11	13930253	0
cg27301002	11	13945885	0
cg02635370	11	14037438	1
cg10611451	11	14051994	0
cg12068908	11	14270521	1
cg06199346	11	14280333	1
cg23387056	11	14280742	1
cg22961513	11	14280813	1
cg02886208	11	14281011	1
cg02251663	11	14281053	1
cg04293175	11	14282775	1
cg04553688	11	14291844	0
cg10618635	11	14323224	1
cg14842658	11	14341657	0
cg23771049	11	14347788	0
cg01646268	11	14367071	1
cg19336497	11	14380999	1
cg08498247	11	14382755	1
cg05003364	11	14435856	1
cg02869547	11	14521079	1
cg23387623	11	14532758	0
cg00417576	11	14535610	1
cg12437254	11	14546129	1
cg12158278	11	14566216	0
cg02276017	11	14576651	0
cg04446326	11	14613845	1
cg14252312	11	14678850	0
cg05280754	11	14786883	0
cg10122855	11	14795513	0
cg13512333	11	14796080	1
cg25928521	11	14893339	1
cg25251204	11	14927456	1
cg00085434	11	14927489	1
cg16394018	11	14927549	1
cg07305245	11	15028116	0
cg06938878	11	15094364	1
cg10846356	11	15094382	0
cg17569032	11	15098171	1
cg02583620	11	15098608	1
cg08950908	11	15117678	0
cg06049367	11	15139573	1
cg02277453	11	15169792	1
cg13630901	11	15224445	0
cg17644137	11	15504403	0
cg24723731	11	15643912	1
cg18801955	11	15651124	1
cg24489759	11	15685545	0
cg23454003	11	15685551	1
cg24851946	11	15781897	0
cg11682858	11	15822333	1
cg06415712	11	15848940	0
cg13911697	11	15911614	1
cg13740867	11	15923493	0
cg13153055	11	16036891	0
cg26009180	11	16080955	0
cg23530266	11	16132747	1
cg16270291	11	16133449	0
cg23882573	11	16175671	0
cg00664860	11	16191645	0
cg10569790	11	16274134	0
cg04110945	11	16403954	0
cg17284609	11	16424673	1
cg22586527	11	16499411	0
cg19785017	11	16618449	0
cg08239103	11	16623818	1
cg07345999	11	16632636	1
cg08245317	11	16633070	1
cg26090775	11	16633582	1
cg07190012	11	16633647	1
cg06990110	11	16635968	1
cg18685832	11	16813206	0
cg02936292	11	16826170	0
cg15649929	11	16927558	0
cg03000989	11	16950784	1
cg02670813	11	17032696	0
cg11134966	11	17034791	0
cg02946294	11	17034844	1
cg11612420	11	17137336	0
cg22425952	11	17138427	0
cg25139269	11	17192126	0
cg06154650	11	17192942	0
cg05799016	11	17210586	0
cg02530011	11	17235677	0
cg12467286	11	17244824	0
cg21619153	11	17294197	1
cg01795204	11	17332405	0
cg12172612	11	17352530	0
cg05112209	11	17401024	0
cg15432903	11	17409602	1
cg07993150	11	17460905	0
cg14469826	11	17499932	1
cg00052487	11	17516522	0
cg02101485	11	17540282	1
cg07948328	11	17542606	0
cg21795384	11	17542720	0
cg09102037	11	17548394	0
cg00570628	11	17563125	1
cg07241909	11	17566163	1
cg22155376	11	17591837	1
cg25584865	11	17606508	0
cg22248648	11	17626394	0
cg09585968	11	17713884	1
cg10403368	11	17719180	0
cg03106024	11	17733706	0
cg01144436	11	17743946	1
cg20478148	11	17758537	1
cg21995024	11	17788275	0
cg05871802	11	17788335	0
cg18289983	11	17799437	0
cg08129093	11	17803389	1
cg06875669	11	18108907	0
cg22360024	11	18124520	1
cg11280732	11	18132370	0
cg20833786	11	18141393	1
cg16446783	11	18193360	1
cg02608124	11	18193422	1
cg19590911	11	18193477	0
cg23610595	11	18225237	0
cg23138280	11	18229708	0
cg02526277	11	18230620	1
cg09511963	11	18230625	1
cg12302402	11	18230629	1
cg22288982	11	18258055	1
cg14310447	11	18258963	0
cg01247459	11	18299633	0
cg10802739	11	18313678	0
cg04973041	11	18318703	0
cg15585147	11	18324498	1
cg03298714	11	18343000	0
cg11063328	11	18343203	1
cg07093428	11	18433500	1
cg19767548	11	18433554	1
cg14332815	11	18433564	1
cg11821245	11	18433683	1
cg08418111	11	18433745	1
cg21471707	11	18433748	0
cg09332484	11	18433887	1
cg05740244	11	18434015	1
cg07398106	11	18434171	0
cg07415359	11	18434354	1
cg26740318	11	18477153	1
cg14813083	11	18477280	1
cg06888460	11	18477303	1
cg18888461	11	18477379	1
cg15463284	11	18477534	1
cg07915343	11	18477680	1
cg17294527	11	18505712	0
cg10022904	11	18531129	0
cg06118338	11	18544818	1
cg14520979	11	18557919	0
cg13681132	11	18600705	0
cg01994049	11	18601075	0
cg00801877	11	18601504	0
cg15824435	11	18617206	1
cg06525263	11	18621393	0
cg02743650	11	18727552	1
cg27066438	11	18747919	1
cg26068747	11	18857665	0
cg02436400	11	18887821	1
cg24116520	11	18957405	0
cg12466027	11	18961391	0
cg00161556	11	19138045	1
cg14409029	11	19138243	1
cg17704111	11	19143005	1
cg04683300	11	19169804	0
cg08786399	11	19185400	0
cg15662519	11	19218089	0
cg21105563	11	19218301	0
cg00498088	11	19247376	0
cg07081939	11	19256053	0
cg16474309	11	19274860	0
cg13870080	11	19303281	0
cg03278730	11	19306482	0
cg13258997	11	19320608	0
cg26336453	11	19401080	0
cg11299856	11	19424185	0
cg10361765	11	19440976	1
cg20856960	11	19468878	0
cg22399868	11	19469241	0
cg21244516	11	19515089	0
cg24391636	11	19541694	0
cg17610263	11	19573161	0
cg01687074	11	19680208	0
cg25743482	11	19775505	1
cg22701534	11	19935158	1
cg15330193	11	20002454	0
cg19175202	11	20004342	0
cg12093419	11	20017077	1
cg02404377	11	20043971	1
cg24925945	11	20055434	1
cg13372003	11	20142714	1
cg10167266	11	20186078	1
cg03560999	11	20221190	0
cg21678813	11	20229879	1
cg09611599	11	20382497	1
cg24426391	11	20384886	1
cg18788940	11	20385085	1
cg21617357	11	20389052	1
cg15861196	11	20618308	1
cg26213155	11	20621701	1
cg04569615	11	20622198	1
cg21957058	11	20626133	1
cg14524936	11	20627597	1
cg19800069	11	20650115	0
cg04556615	11	20669137	0
cg05768331	11	20689672	0
cg10964385	11	20690223	1
cg11124085	11	20693053	0
cg12598870	11	20861490	1
cg09076589	11	20995505	0
cg25160605	11	21087846	1
cg00483287	11	21345401	0
cg26526126	11	21406600	0
cg09949083	11	21930970	0
cg21106508	11	21955120	0
cg18103367	11	22010309	0
cg07083101	11	22067714	1
cg06595696	11	22285019	0
cg01707224	11	22359064	0
cg20998200	11	22370099	1
cg08294568	11	22453679	1
cg17344099	11	22488445	1
cg02167618	11	22513571	0
cg10971251	11	22513757	0
cg12541581	11	22632094	0
cg26339037	11	22679272	0
cg02174791	11	22774556	0
cg25889115	11	22849522	0
cg16719385	11	22850163	0
cg07904429	11	22851893	0
cg21222911	11	22851905	0
cg16500230	11	22854061	1
cg17097846	11	22870080	0
cg12897991	11	23145532	0
cg21409174	11	23185718	0
cg20040320	11	23191996	1
cg10926700	11	23895772	1
cg14051890	11	24177596	0
cg01876176	11	24260751	1
cg13970437	11	24275293	1
cg06814641	11	24284818	0
cg05202300	11	24346161	1
cg02089848	11	24476912	0
cg27259737	11	24477082	0
cg17052410	11	24477391	0
cg18148646	11	24477444	0
cg24854861	11	24609900	1
cg12954779	11	24709096	1
cg05283992	11	25794249	1
cg13903503	11	26087609	0
cg25066354	11	26109910	0
cg26486460	11	26156771	0
cg08514938	11	26157028	0
cg16368619	11	26352489	0
cg25139843	11	26353094	1
cg02081430	11	26353101	0
cg07802401	11	26354057	1
cg23772122	11	26355628	1
cg24698167	11	26504745	0
cg06460642	11	26637004	0
cg08833992	11	26637975	0
cg02374322	11	26775295	0
cg15621260	11	27015813	1
cg04622802	11	27015872	1
cg07703690	11	27062963	1
cg24343147	11	27076386	0
cg24585203	11	27105814	1
cg17274290	11	27235325	0
cg27432604	11	27239162	1
cg16557204	11	27264214	1
cg24412340	11	27333680	0
cg23437497	11	27353723	0
cg04153971	11	27371943	0
cg12171271	11	27382008	0
cg05212716	11	27392916	0
cg08824221	11	27417374	1
cg02960350	11	27437046	0
cg07263446	11	27445520	0
cg00187451	11	27603188	0
cg07991565	11	27603196	0
cg18934090	11	27622547	0
cg12508693	11	27657625	1
cg04685076	11	27661304	0
cg12296752	11	27681211	0
cg07238832	11	27681475	1
cg23143371	11	27682015	0
cg15014679	11	27695210	1
cg18354203	11	27696004	1
cg18595174	11	27701991	1
cg22128379	11	27741478	0
cg10635145	11	27742435	1
cg04640038	11	27776415	0
cg06639296	11	27798868	0
cg09313122	11	27827916	1
cg16484617	11	27859845	0
cg10250441	11	27903840	0
cg16732457	11	28077869	0
cg19023058	11	28110163	0
cg19610406	11	28131016	0
cg20156208	11	28144988	0
cg22491439	11	28249700	0
cg15192310	11	28284033	0
cg10153353	11	28349922	1
cg13843392	11	28628622	0
cg16260768	11	28643614	0
cg13423274	11	28695679	1
cg08519923	11	28724011	0
cg22678680	11	28764526	0
cg20068400	11	28778264	1
cg08439787	11	28779514	0
cg04448240	11	28831268	1
cg04062622	11	28857582	1
cg24410305	11	28899715	0
cg16218561	11	28923204	0
cg07453934	11	29040368	0
cg13550855	11	29151417	0
cg03257130	11	29273240	0
cg15411900	11	29315602	0
cg18995277	11	29470254	0
cg03215255	11	29473712	0
cg03415889	11	29502595	0
cg23182549	11	29795298	0
cg05529400	11	29802655	1
cg05713666	11	30030873	0
cg21039380	11	30040152	1
cg25217966	11	30040572	1
cg02984617	11	30046617	1
cg08950410	11	30047362	0
cg12918856	11	30105945	0
cg12313868	11	30338751	0
cg06241208	11	30344200	1
cg15469552	11	30352565	0
cg20495540	11	30431965	1
cg16244544	11	30446982	0
cg04656163	11	30453248	0
cg02403522	11	30474351	1
cg10277597	11	30490654	0
cg25541653	11	30582012	1
cg06902555	11	30601987	1
cg23944405	11	30602030	1
cg00708814	11	30751744	0
cg05867750	11	30752003	1
cg23847148	11	30762979	0
cg15344659	11	30870939	1
cg04233435	11	30930652	0
cg06552810	11	31128660	1
cg14844989	11	31128820	1
cg24556252	11	31149217	1
cg00729860	11	31195454	0
cg16174683	11	31195609	0
cg09365758	11	31257352	0
cg22588534	11	31261948	0
cg20749212	11	31262762	1
cg00951211	11	31263310	0
cg11280549	11	31263585	0
cg19110014	11	31264434	0
cg15436954	11	31325916	0
cg27473842	11	31326983	0
cg12673070	11	31327044	0
cg21433330	11	31390770	0
cg00892312	11	31391484	0
cg27180150	11	31443485	0
cg03175849	11	31458270	0
cg21508623	11	31509641	0
cg19283290	11	31724710	0
cg17939027	11	31790429	0
cg25199013	11	31790511	0
cg06705930	11	31823191	1
cg13245152	11	31823238	1
cg07660750	11	31828715	1
cg11741189	11	31843886	1
cg12130466	11	32063014	0
cg09771102	11	32232167	0
cg15028083	11	32331230	0
cg05330718	11	32334554	0
cg12425378	11	32357825	1
cg01693350	11	32452187	1
cg27409910	11	32454216	1
cg01952234	11	32457130	1
cg12665138	11	32610465	0
cg11532000	11	32816633	0
cg13747878	11	32895657	0
cg03346523	11	32951061	1
cg26752465	11	32960760	0
cg03045471	11	32962661	0
cg22037292	11	32969630	0
cg08266180	11	33027070	0
cg00959864	11	33036270	0
cg08349108	11	33058248	1
cg17485717	11	33081126	1
cg27190839	11	33097035	1
cg23982880	11	33101141	1
cg18008653	11	33185376	1
cg20366522	11	33193745	0
cg20625767	11	33194154	0
cg20707202	11	33211414	1
cg06710328	11	33217195	1
cg02059296	11	33218259	0
cg00542618	11	33218923	0
cg19212222	11	33218969	0
cg19133388	11	33277390	0
cg22062975	11	33288186	0
cg26400421	11	33334443	1
cg24106132	11	33366388	0
cg20426319	11	33375649	0
cg24561364	11	33375765	0
cg13919908	11	33394273	1
cg05861228	11	33522693	0
cg22937632	11	33563946	1
cg05964008	11	33653024	0
cg17737685	11	33686975	0
cg09495491	11	33706373	1
cg25080571	11	33730665	1
cg15541568	11	33736871	0
cg07440264	11	33744977	1
cg25437531	11	33880362	1
cg12695685	11	33890131	1
cg09153953	11	33892521	0
cg06362768	11	33892549	0
cg11581285	11	33901181	0
cg16209526	11	34006501	0
cg15350990	11	34071793	0
cg18231737	11	34089499	0
cg14551034	11	34094566	0
cg14579235	11	34108314	0
cg10626434	11	34171226	0
cg17474383	11	34191472	0
cg13010046	11	34212922	0
cg12790577	11	34231626	0
cg18311166	11	34235595	0
cg07710095	11	34260251	0
cg00232231	11	34268826	0
cg20472911	11	34383007	1
cg06125671	11	34385288	0
cg04960987	11	34407496	0
cg01847719	11	34460557	1
cg04339892	11	34488819	0
cg02869156	11	34536522	1
cg00192535	11	34609696	0
cg10855833	11	34636534	0
cg26581860	11	34643746	0
cg03179867	11	34645372	0
cg09570399	11	34646080	0
cg18560551	11	34654233	1
cg09621696	11	34666563	0
cg19460095	11	34672025	1
cg20935274	11	34687160	0
cg05493443	11	34704490	0
cg00285980	11	34812425	0
cg21274723	11	34842625	0
cg08991910	11	34858035	1
cg07578891	11	34913262	0
cg15818696	11	34961775	0
cg13843369	11	34965227	0
cg15837986	11	34994807	0
cg01186460	11	35008763	0
cg21815029	11	35009411	0
cg03684157	11	35035813	1
cg13801500	11	35039550	0
cg09834729	11	35099055	1
cg05099831	11	35109633	0
cg16968851	11	35121378	1
cg13223726	11	35156311	0
cg02366400	11	35198016	0
cg25308022	11	35208256	0
cg14682298	11	35217959	0
cg03172156	11	35218535	0
cg10070640	11	35219225	0
cg19430728	11	35237158	1
cg00242629	11	35303099	0
cg27345516	11	35303841	0
cg17095850	11	35311522	0
cg20732869	11	35314759	0
cg24379495	11	35324286	0
cg14282386	11	35325601	0
cg09848191	11	35343756	0
cg10331829	11	35343789	1
cg14746605	11	35374336	1
cg11108080	11	35380439	0
cg06411688	11	35395481	0
cg13045881	11	35411737	0
cg16029801	11	35441657	0
cg21163960	11	35441777	1
cg10730349	11	35441796	0
cg10159951	11	35441881	1
cg08258650	11	35441900	1
cg07469075	11	35548139	0
cg24169332	11	35671767	0
cg04940312	11	35688285	1
cg01467255	11	35704406	0
cg00467960	11	35773194	0
cg22232843	11	35822710	0
cg14338069	11	35823790	0
cg10307918	11	35834957	0
cg07067195	11	35842966	0
cg07670421	11	35934085	0
cg16131907	11	35954552	0
cg10078703	11	35963440	1
cg03474734	11	36008603	0
cg21480714	11	36022300	0
cg17877110	11	36031465	0
cg19002462	11	36036892	1
cg13123055	11	36091405	0
cg04583074	11	36164090	1
cg07774533	11	36171211	0
cg15108490	11	36177699	1
cg15303237	11	36183708	0
cg03794784	11	36186140	0
cg05750447	11	36208284	0
cg12968685	11	36215852	1
cg05230438	11	36276195	0
cg15059618	11	36279141	0
cg22557777	11	36407062	0
cg18520238	11	36422557	1
cg17401890	11	36426482	1
cg11529849	11	36447917	0
cg01512787	11	36476319	1
cg08827346	11	36478078	0
cg05128379	11	36491550	1
cg09593524	11	36500518	0
cg13546664	11	36518971	0
cg00377591	11	36527638	1
cg11187668	11	36533723	0
cg04119729	11	36580391	0
cg07665575	11	36593893	1
cg00806364	11	36769132	0
cg23988929	11	37025284	0
cg00006480	11	37132177	0
cg05530212	11	38195529	0
cg04325421	11	38482363	0
cg09550980	11	38520329	0
cg14466723	11	38520495	0
cg00917651	11	38670206	0
cg27064596	11	38836399	0
cg02055699	11	38992814	0
cg10158702	11	39033345	0
cg10205387	11	39281814	0
cg17364368	11	39282418	0
cg16777557	11	39563901	0
cg03584506	11	39689828	1
cg04110104	11	39883850	0
cg25402035	11	39959823	0
cg05823768	11	40147084	0
cg19152732	11	40204422	0
cg26553513	11	40310738	1
cg25283258	11	40324599	0
cg10927690	11	40354109	0
cg03465399	11	40422876	0
cg18752161	11	40700246	1
cg15472910	11	40780074	0
cg25178481	11	41480109	1
cg26192662	11	41481148	0
cg08545854	11	41481164	0
cg15681577	11	41481497	1
cg07895523	11	41481891	0
cg22455327	11	41634206	0
cg07675898	11	41681482	0
cg08594920	11	41735012	0
cg17831882	11	41736031	0
cg08043911	11	41876832	0
cg25502803	11	41880120	0
cg26994192	11	41880716	0
cg12957042	11	41881384	0
cg23671167	11	41943963	1
cg26760927	11	42186830	0
cg23025961	11	42336860	0
cg05415146	11	42429192	1
cg17967292	11	42546581	1
cg11570820	11	42653039	0
cg03447554	11	43094025	1
cg18888095	11	43219111	0
cg26185225	11	43290674	0
cg00233420	11	43290958	1
cg00258081	11	43290962	1
cg26999154	11	43291043	1
cg05920383	11	43291188	1
cg06013378	11	43291210	1
cg21619524	11	43329574	1
cg06876628	11	43333132	0
cg22588331	11	43349752	0
cg11070219	11	43356753	0
cg09255124	11	43380251	1
cg05220052	11	43381023	0
cg17768502	11	43388740	0
cg16450797	11	43403482	0
cg07026044	11	43408625	0
cg11824389	11	43417450	0
cg01232185	11	43425992	0
cg27543695	11	43472692	0
cg12030947	11	43530309	0
cg16389399	11	43603991	1
cg11538242	11	43623258	0
cg03606954	11	43701349	1
cg02233915	11	43760352	0
cg27526577	11	43812279	0
cg03042467	11	43841652	0
cg14753094	11	43852883	1
cg20770234	11	43890233	0
cg12804730	11	43900100	0
cg14908875	11	43902062	1
cg08282512	11	43918805	1
cg21140380	11	43938616	1
cg07219506	11	44014474	0
cg25019503	11	44052211	1
cg08133496	11	44116911	1
cg04414849	11	44159002	1
cg11541630	11	44165694	0
cg22650197	11	44227997	0
cg26699288	11	44228236	0
cg13837679	11	44329915	1
cg06367788	11	44335843	1
cg20006187	11	44410456	1
cg08434374	11	44467306	0
cg04978279	11	44538125	1
cg02358323	11	44541718	1
cg03473984	11	44550016	0
cg18277231	11	44559931	1
cg18496383	11	44594465	0
cg17694289	11	44598325	0
cg09034922	11	44598361	0
cg10374499	11	44601397	1
cg25723331	11	44613980	0
cg20498089	11	44614255	0
cg23664926	11	44642868	1
cg04732580	11	44650928	0
cg21010928	11	44659065	0
cg14414138	11	44756852	0
cg16849824	11	44775895	0
cg04898130	11	44810532	1
cg05478885	11	44811692	0
cg11330918	11	44949135	0
cg26677322	11	44978644	1
cg14223001	11	44978881	1
cg11846598	11	44996168	1
cg16730557	11	45111736	0
cg25953350	11	45167368	1
cg27607372	11	45168563	1
cg17788708	11	45202971	0
cg24023723	11	45281512	0
cg00823688	11	45286792	0
cg13839880	11	45286851	0
cg26907110	11	45289688	0
cg02757705	11	45311049	0
cg05939904	11	45346903	0
cg02314353	11	45368356	1
cg20731878	11	45380756	1
cg24969716	11	45407537	0
cg24389058	11	45420916	0
cg17144437	11	45453045	1
cg01312883	11	45479609	0
cg06272387	11	45565521	0
cg05937442	11	45668069	0
cg23257105	11	45671015	1
cg13731397	11	45671312	0
cg01425746	11	45671369	1
cg09039751	11	45672100	1
cg19246656	11	45690959	0
cg19148647	11	45735154	1
cg10950644	11	45773182	0
cg10443972	11	45773308	0
cg18938196	11	45773315	0
cg13702370	11	45844932	1
cg26125082	11	45868418	0
cg16006220	11	45868495	1
cg21865108	11	45894617	1
cg00392843	11	45941045	0
cg16285635	11	45958483	0
cg00916915	11	45987009	0
cg05015897	11	46005012	0
cg16426510	11	46041219	1
cg06318386	11	46048973	1
cg04146883	11	46062035	1
cg16794609	11	46077380	0
cg09024023	11	46105316	1
cg10141830	11	46192994	0
cg11415200	11	46205537	0
cg16344975	11	46268969	0
cg07860058	11	46294720	0
cg23701971	11	46336951	0
cg04424721	11	46342365	1
cg00530720	11	46368045	1
cg19983221	11	46439420	1
cg12246926	11	46459218	0
cg17478614	11	46467989	0
cg07335179	11	46517474	0
cg12350342	11	46558181	1
cg22114775	11	46613134	0
cg03081597	11	46615847	0
cg09135706	11	46657392	0
ch.11.962980R	11	46673871	1
cg10339704	11	46784639	0
cg02991129	11	46830480	0
cg05340783	11	46843905	0
cg19294383	11	46992475	0
cg10742961	11	47006770	0
cg10655125	11	47008764	0
cg16379731	11	47024898	0
cg26924646	11	47026076	0
cg18262482	11	47029494	0
cg05107281	11	47072710	0
cg01258949	11	47092992	1
cg09458135	11	47151944	0
cg13984157	11	47160760	0
cg08704578	11	47175200	0
cg22015966	11	47198573	1
cg09800963	11	47235424	0
cg04848972	11	47236123	1
cg09060462	11	47293672	0
cg26139080	11	47293733	1
cg16317516	11	47294196	1
cg02506694	11	47333791	0
cg20849833	11	47345104	0
cg24234141	11	47376519	1
cg15945333	11	47399213	1
cg17570383	11	47411449	0
cg09580214	11	47448534	1
cg00882896	11	47499379	0
cg18696849	11	47511192	0
cg09206890	11	47516604	1
cg25953688	11	47575283	1
cg00886996	11	47599133	0
cg20334675	11	47599220	0
cg18356785	11	47611780	1
cg17688768	11	47628441	0
cg22321327	11	47639458	1
cg12161603	11	47659321	0
cg00926483	11	47678093	0
cg23836814	11	47681300	1
cg20064370	11	47733615	1
cg25800328	11	47736132	1
cg25924554	11	47737706	0
cg03360896	11	47738162	0
cg09409369	11	47748655	0
cg05705596	11	47749285	0
cg22810288	11	47827990	0
cg04040779	11	47844773	0
cg13309027	11	47870224	1
cg20983196	11	47874963	0
cg05320551	11	47886636	0
cg18864604	11	47891694	0
cg09592219	11	47997690	1
cg11185765	11	48009578	0
cg22111167	11	48026889	1
cg07401324	11	48036852	1
cg19268720	11	48038449	1
cg22976120	11	48040772	1
cg14802758	11	48063916	0
cg02133150	11	48072560	0
cg12057634	11	48073699	0
cg21687008	11	48106202	0
cg05165365	11	48151361	0
cg20667822	11	48153832	1
cg21469197	11	48175868	0
cg05982345	11	48191068	1
cg06907957	11	48204784	0
cg10176692	11	48238296	1
cg22827986	11	48284249	1
cg00939808	11	48284335	0
cg00791588	11	48284356	0
cg04721828	11	48285200	1
cg13424649	11	48327401	0
cg14446925	11	48327753	0
cg08717611	11	48345708	0
cg19198081	11	48363653	0
cg24672777	11	48374446	1
cg15732976	11	48374525	0
cg12193503	11	48375232	0
cg06715854	11	48406440	0
cg13319761	11	48509778	1
cg08149546	11	49120127	1
cg24400039	11	49189644	0
cg16161409	11	49198516	0
cg03943186	11	49208619	0
cg05562425	11	49230164	0
cg27276712	11	49230455	0
cg02793883	11	49230457	0
cg06980460	11	49230548	1
cg01591592	11	49399704	0
cg03444184	11	49456196	1
cg20627116	11	49456199	0
cg20323364	11	49910625	0
cg22066599	11	49917865	1
cg16386523	11	49974622	1
cg16153919	11	50017195	0
cg12022659	11	50172561	0
cg16668931	11	50220343	1
cg24259560	11	50226789	1
cg01615475	11	50227199	1
cg09667753	11	50239550	1
cg24202936	11	50257256	1
cg02254774	11	50257496	1
cg24576494	11	50257613	0
cg25886479	11	50257625	1
cg00259046	11	50257771	1
cg22323174	11	50274622	0
cg27297120	11	50371681	1
cg18594701	11	55111658	1
cg19472310	11	55125234	0
cg14716792	11	55134268	1
cg21280420	11	55134345	0
cg02244970	11	55135222	1
cg09807914	11	55135331	1
cg12534759	11	55135337	1
cg09628200	11	55321172	0
cg23601496	11	55321444	0
cg04174658	11	55321480	1
cg04317927	11	55418816	1
cg20623702	11	55431584	1
cg07748880	11	55431626	0
cg09387970	11	55433005	1
cg17291467	11	55540438	0
cg07322909	11	55541018	1
cg26831825	11	55541269	1
cg21052687	11	55561545	1
cg05788138	11	55577775	1
cg09212448	11	55586373	0
cg15372372	11	55586982	0
cg21667998	11	55593465	1
cg18031931	11	55593885	0
cg00899834	11	55605223	0
cg22937354	11	55606216	1
cg15717907	11	55704364	1
cg05421392	11	55704601	1
cg22724854	11	55737072	1
cg14683047	11	55749739	1
cg26847392	11	55762735	0
cg16963484	11	55763216	0
cg22998101	11	55763230	0
cg06431433	11	55763279	0
cg19203401	11	55763524	0
cg05987686	11	55797190	0
cg09015861	11	55798258	0
cg20736913	11	55857374	0
cg05347405	11	55859952	0
cg21572636	11	55906512	0
cg21201157	11	55943804	0
cg22688043	11	55944198	1
cg03207987	11	56000287	1
cg21710359	11	56042017	0
cg12227863	11	56058935	0
cg22629065	11	56059643	1
cg18008965	11	56112072	0
cg27474322	11	56126517	0
cg12517523	11	56127508	0
cg17381444	11	56186824	0
cg04277698	11	56186841	0
cg21570611	11	56239108	1
cg14301370	11	56258947	0
cg13304654	11	56289687	0
cg18769698	11	56311893	0
cg11410694	11	56312057	0
cg12738765	11	56345354	1
cg12771637	11	56371643	0
cg25717823	11	56410673	1
cg09878033	11	56430192	0
cg00045227	11	56467944	1
cg03221149	11	56484073	0
cg26794700	11	56587595	1
cg05901270	11	56673693	0
cg08142257	11	56677806	0
cg00148608	11	56700198	0
cg14696931	11	56756159	0
cg19331288	11	56852966	0
cg08041041	11	56868437	0
cg03362882	11	56945579	1
cg00449658	11	56981898	0
cg09416464	11	57125481	0
cg01578633	11	57159066	0
cg22897715	11	57192251	1
cg25951430	11	57192432	1
cg00354381	11	57195187	1
cg13046608	11	57195382	1
cg20127102	11	57197699	1
cg15132183	11	57199714	0
cg25751788	11	57229642	0
cg03280245	11	57242445	1
cg13567345	11	57258314	0
cg07764959	11	57282648	1
cg25249383	11	57299541	0
cg11389425	11	57328384	0
cg27429749	11	57333612	1
cg15251679	11	57333939	0
cg15918732	11	57364939	1
cg26560694	11	57373777	0
cg18789554	11	57406769	0
cg20821170	11	57418566	1
cg22585255	11	57519288	1
cg01270709	11	57519364	1
cg12734107	11	57519426	1
cg21822149	11	57770802	0
cg01890712	11	57790918	1
cg05922911	11	57795433	1
cg20483578	11	57827377	0
cg12682805	11	57828341	1
cg08683731	11	57828420	0
cg06397347	11	57829011	0
cg15569947	11	57901255	0
cg26313341	11	57901264	0
cg15762862	11	57957709	0
cg13950001	11	57957849	0
cg16092393	11	58037175	0
cg09363850	11	58090434	0
cg15087409	11	58162195	0
cg15194088	11	58171031	0
cg14238998	11	58171696	0
cg08450560	11	58172094	0
cg10056878	11	58191120	0
cg18962394	11	58192060	0
cg07617462	11	58192064	0
cg15911165	11	58208367	1
cg00650939	11	58208970	0
cg16437731	11	58348532	0
cg05742721	11	58350606	1
cg08325842	11	58361664	1
cg12613368	11	58389592	0
cg05921232	11	58390088	1
cg15696309	11	58395628	1
cg10437625	11	58496213	0
cg10057546	11	58497059	0
cg24252839	11	58497571	0
cg02220129	11	58598239	1
cg11909574	11	58598338	1
cg25650789	11	58599898	0
cg06005197	11	58612853	1
cg26995378	11	58612992	0
cg09527118	11	58667960	1
cg22728830	11	58667964	1
cg11229864	11	58668068	1
cg06257922	11	58668977	1
cg18852692	11	58830191	1
cg09973514	11	58830424	1
cg24985772	11	58830610	1
cg25453556	11	58911101	0
cg01418466	11	58938839	0
cg07745373	11	58941415	1
cg15352082	11	58951311	0
cg25093285	11	58951736	0
cg21089930	11	58965571	1
cg16167166	11	59131003	1
cg02371536	11	59148295	0
cg00706994	11	59190310	1
cg24387312	11	59204945	0
cg15463263	11	59243687	0
cg00315837	11	59244789	1
cg06533798	11	59323070	1
cg16283208	11	59323398	1
cg12974138	11	59325950	1
cg14233850	11	59380676	1
cg19535004	11	59385576	1
cg08876558	11	59394462	0
cg12702794	11	59427693	0
cg02649836	11	59550053	0
cg20635891	11	59560682	0
cg03298096	11	59596955	1
cg01282204	11	59612937	1
cg26605302	11	59629762	0
cg19418660	11	59643350	0
cg13810385	11	59668329	1
cg04682830	11	59678840	0
cg17991066	11	59705578	0
cg11693429	11	59804155	0
cg24276541	11	59806469	0
cg20709136	11	59811802	1
cg19581091	11	59823508	0
cg19411998	11	59823702	0
cg01617317	11	59824110	1
cg02771260	11	59836817	1
cg01440285	11	59837091	0
cg11488562	11	59844648	0
cg15843975	11	59963564	0
cg08238829	11	60011506	0
cg02521229	11	60019236	0
cg13350775	11	60043430	1
cg07988891	11	60047808	0
cg27605677	11	60049927	0
cg05771001	11	60078256	0
cg25359139	11	60082322	0
cg11254578	11	60110793	0
cg27116897	11	60110795	0
cg14632030	11	60144545	1
cg20761290	11	60146039	1
cg08716584	11	60157161	1
cg02621636	11	60161999	1
cg09005194	11	60195760	0
cg09839093	11	60244624	0
cg23532119	11	60260203	1
cg00162304	11	60282281	0
cg11728664	11	60285636	1
cg26383965	11	60414677	0
cg17588350	11	60414689	1
cg19431051	11	60414767	1
cg05082738	11	60414918	1
cg19779002	11	60420897	0
cg08439328	11	60465625	1
cg15599875	11	60489528	1
cg11173715	11	60501101	0
cg16319436	11	60515035	0
cg05687494	11	60521043	0
cg01706409	11	60524907	1
cg06968712	11	60534911	1
cg10566699	11	60551807	1
cg13641505	11	60552266	0
cg07221454	11	60552841	1
cg12528056	11	60619955	1
cg02988255	11	60621110	1
cg19237546	11	60719942	0
cg26980692	11	60719947	1
cg19307003	11	60775715	1
cg04046629	11	60775831	1
cg10158843	11	60776172	1
cg26496391	11	60813070	0
cg21020432	11	60839415	0
cg12201948	11	60869449	0
cg02920403	11	60909009	0
cg00006713	11	60919286	0
cg02160738	11	60961816	1
cg04010296	11	61007964	1
cg03370752	11	61136373	1
cg04010666	11	61158618	1
cg11806575	11	61172270	0
cg05587970	11	61187174	0
cg17587610	11	61195387	1
cg05218210	11	61200088	1
cg19574514	11	61248217	1
cg06609098	11	61248435	1
cg10766174	11	61248818	1
cg06729381	11	61302186	1
cg09147119	11	61425222	1
cg07082480	11	61428501	0
cg12363249	11	61478402	0
cg15015340	11	61486220	1
cg04074454	11	61543928	1
cg02111951	11	61544854	1
cg05094984	11	61544890	0
cg27438304	11	61544906	0
cg09226904	11	61544986	0
cg24731731	11	61545348	1
cg07312150	11	61585346	0
cg07709195	11	61586015	1
cg05698098	11	61595494	1
cg26786045	11	61672207	1
cg06249275	11	61691034	0
cg19421683	11	61704110	0
cg15110101	11	61717334	1
cg20584555	11	61717780	1
cg24837471	11	61762761	0
cg07296076	11	61823351	0
cg21971804	11	61829023	0
cg01337211	11	61850639	0
cg01969543	11	61895209	1
cg19131946	11	61906300	0
cg03633377	11	61906403	0
cg01588441	11	61910356	0
cg09630109	11	61914262	1
cg20598039	11	61914343	1
cg26470785	11	61916078	0
cg22329548	11	61919581	0
cg08781434	11	61957679	0
cg01772980	11	61957695	1
cg05277881	11	61975710	1
cg08884591	11	62037191	1
cg01891398	11	62037221	0
cg18241351	11	62066715	1
cg23876832	11	62092739	1
cg04728402	11	62104662	1
cg16770556	11	62106739	0
cg08626382	11	62108591	1
cg09512453	11	62120239	0
cg25830692	11	62124229	1
cg08764509	11	62159941	1
cg24078577	11	62160859	0
cg07392432	11	62161093	0
cg16452108	11	62162250	0
cg02215242	11	62166156	0
cg17343725	11	62195225	0
cg20145221	11	62230011	0
cg03781663	11	62255221	0
cg10647704	11	62275604	1
cg02958126	11	62370246	1
cg09011167	11	62423268	1
cg02375832	11	62437615	1
cg27230446	11	62447987	0
cg08828287	11	62525690	1
cg01077822	11	62644905	0
cg15879630	11	62651541	0
cg22031964	11	62677251	1
cg17675492	11	62679111	1
cg06289725	11	62689081	1
cg25074066	11	62690043	1
cg17206850	11	62693456	1
cg03055512	11	62802548	0
cg20527714	11	63056487	0
cg27498210	11	63057263	0
cg01306183	11	63057478	1
cg17124408	11	63137398	1
cg18767636	11	63211479	0
cg03523165	11	63240747	0
cg00584174	11	63257403	1
cg22250498	11	63258744	1
cg05817709	11	63304098	1
cg13765695	11	63342076	0
cg02842010	11	63350252	0
cg05642283	11	63374221	1
cg10762935	11	63441346	1
cg10185057	11	63634096	0
cg03202732	11	63655087	1
cg17562299	11	63674850	1
cg09034795	11	63676760	1
cg11068234	11	63680183	0
cg27470027	11	63684601	1
cg04942251	11	63687247	1
cg10814726	11	63727803	0
cg03219809	11	63752561	1
cg06904486	11	63792847	0
cg03103218	11	63828672	1
cg09908110	11	63828713	1
cg22408430	11	63883266	1
cg13682317	11	63898274	0
cg18988094	11	63954227	1
cg20162599	11	63990138	1
cg06219103	11	63990595	1
cg06243084	11	63990629	1
cg16855422	11	63997982	1
cg23559763	11	64044708	0
cg21778598	11	64051942	0
cg25925177	11	64110178	1
cg26898376	11	64110657	1
cg22916017	11	64110731	1
cg26107100	11	64112546	1
cg26707686	11	64115133	0
cg01459283	11	64134550	0
cg05054522	11	64146606	1
cg19033073	11	64146776	1
cg14010513	11	64146871	1
cg14838248	11	64147847	1
cg05303549	11	64156006	0
cg00874599	11	64168032	0
cg17626630	11	64175103	0
cg12644659	11	64219570	1
cg04482870	11	64267471	0
cg08478151	11	64270224	1
cg11936089	11	64270294	1
cg12303427	11	64281240	0
cg05276373	11	64302313	0
cg11865933	11	64310746	0
cg09802223	11	64330428	0
cg00270878	11	64334217	1
cg21660452	11	64397807	1
cg24007388	11	64408561	1
cg11595218	11	64417695	0
cg10225988	11	64443279	0
cg17491228	11	64476089	1
cg20718855	11	64478186	1
cg27243166	11	64479496	1
cg00668337	11	64491331	1
cg12603173	11	64508421	1
cg15787807	11	64509091	1
cg11674105	11	64512323	0
cg00551345	11	64527494	0
cg08474669	11	64529198	0
cg24106961	11	64536569	0
cg03977367	11	64570846	0
cg11364926	11	64583197	0
cg10577273	11	64595102	1
cg19598975	11	64623195	0
cg10495164	11	64631357	1
cg21157319	11	64636635	0
cg25518276	11	64728559	1
cg10149600	11	64739636	0
cg16417409	11	64742882	1
cg17321617	11	64764490	1
cg24936980	11	64808081	1
cg19507591	11	64850277	1
cg12424468	11	64863373	1
cg09202050	11	64863845	1
cg08224138	11	64864970	0
cg06266582	11	64871778	1
cg22736956	11	64893575	1
cg22783628	11	64914347	0
cg03845683	11	64933489	1
cg26230076	11	64937598	1
cg25153976	11	64937644	1
cg15957004	11	64937697	1
cg24020549	11	64937741	1
cg01570480	11	64951916	1
cg26234550	11	64952354	1
cg01379035	11	65059447	0
cg10706649	11	65064139	1
cg05781820	11	65090854	1
cg04238983	11	65210600	1
cg05363534	11	65210645	1
cg13167340	11	65211709	1
cg16175245	11	65246563	1
cg14290888	11	65248983	0
cg07029024	11	65249342	1
cg03390187	11	65256983	1
cg04977124	11	65266482	1
cg04007841	11	65307006	1
cg14749448	11	65325872	1
cg18757468	11	65352168	1
cg12017745	11	65352327	1
cg09709600	11	65359521	1
cg19811337	11	65374663	1
cg21193729	11	65374665	0
cg06492744	11	65406254	1
cg23243378	11	65406311	0
cg24147428	11	65409760	1
cg21033440	11	65409861	1
cg20768717	11	65480045	1
cg11637721	11	65486928	1
cg24632813	11	65488924	0
cg24872885	11	65489140	1
cg20353344	11	65489582	0
cg01081634	11	65490737	1
cg00507953	11	65513118	0
cg03695871	11	65547172	1
cg04519387	11	65556438	1
cg10604040	11	65559109	1
cg02030452	11	65589615	1
cg15531562	11	65601754	1
cg05221860	11	65631202	0
cg02403180	11	65640375	1
cg08550441	11	65641035	1
cg19792802	11	65647270	1
cg18410078	11	65647288	1
cg05155450	11	65670135	1
cg12586992	11	65676873	0
cg15777472	11	65685874	1
cg21800989	11	65713893	1
cg13069411	11	65771070	0
cg20051530	11	65816935	1
cg11989895	11	65844276	0
cg04327759	11	65852593	0
cg03639240	11	65855285	0
cg17573365	11	65868160	0
cg09126120	11	65868774	0
cg11744422	11	65877557	0
cg17259759	11	65881545	0
cg06665788	11	65900951	0
cg14591730	11	65902164	0
cg02767777	11	66021812	0
cg14538055	11	66035834	1
cg04592747	11	66035942	1
cg11544692	11	66059164	1
cg21938894	11	66060589	1
cg08924469	11	66062710	1
cg07543230	11	66101920	0
cg12912663	11	66102239	1
cg12062782	11	66102686	1
cg25039706	11	66109162	1
cg12052203	11	66115045	1
cg07183539	11	66140389	0
cg02400938	11	66141076	0
cg13810660	11	66176168	1
cg13747681	11	66179783	1
cg20420783	11	66190189	0
cg11635197	11	66193993	1
cg25189059	11	66197971	0
cg25201537	11	66199336	0
cg09974928	11	66199540	0
cg13485290	11	66233661	0
cg06620396	11	66251392	0
cg08889394	11	66278839	0
cg05475524	11	66326798	1
cg18773362	11	66328035	0
cg24561931	11	66333806	0
cg23230554	11	66335282	1
cg17237223	11	66338398	0
cg24851651	11	66362959	1
cg06328456	11	66397365	1
cg27052183	11	66411986	1
cg25205423	11	66433116	0
cg11657849	11	66433821	1
cg25211894	11	66497107	0
cg26276367	11	66515246	0
cg19037291	11	66515382	1
cg05294593	11	66570615	0
cg14655700	11	66631356	1
cg25483596	11	66632197	1
cg05330472	11	66636291	1
cg11214424	11	66649516	0
cg03626668	11	66676568	1
cg12556644	11	66703094	0
cg14706266	11	66719498	0
cg24179027	11	66742372	1
cg04784101	11	66824465	1
cg25085195	11	66927799	0
cg02331272	11	66964208	1
cg05207135	11	66974627	0
cg10346364	11	67142268	1
cg24811957	11	67169366	0
cg05429445	11	67169884	0
cg07829075	11	67174623	0
cg03941773	11	67187352	0
cg14489155	11	67229020	1
cg27628952	11	67229131	0
cg21052656	11	67250046	1
cg19486507	11	67287418	1
cg27259031	11	67301380	0
cg20808830	11	67310455	0
cg05260411	11	67331241	0
cg16132851	11	67340709	1
cg20362170	11	67372443	0
cg25837311	11	67372519	0
cg00636119	11	67372952	0
cg09701102	11	67373083	1
cg26143124	11	67377706	0
cg14500267	11	67383377	1
cg00290607	11	67383545	1
cg23188684	11	67383651	1
cg00864171	11	67383662	1
cg08355456	11	67383691	1
cg24690094	11	67383802	1
cg04647918	11	67383862	1
cg26166787	11	67394918	0
cg24394763	11	67394937	0
cg11875548	11	67395634	1
cg09791316	11	67404589	0
cg11096993	11	67417958	1
cg01240599	11	67418045	1
cg12355172	11	67418315	1
cg04986336	11	67418358	1
cg01549428	11	67420220	0
cg25483734	11	67448973	0
cg10508127	11	67462816	1
cg17724804	11	67465820	0
cg17066594	11	67764654	1
cg13267195	11	67777215	1
cg18174530	11	67786085	1
cg10206070	11	67791338	0
cg24757160	11	67804112	1
cg21049762	11	67805456	1
cg08801887	11	67811194	1
cg15085109	11	67818764	0
cg05989862	11	67896186	1
cg19524229	11	67944291	0
cg20252769	11	67949358	1
cg19607371	11	67966066	0
cg20092736	11	67982703	1
cg16228359	11	68065710	1
cg11673283	11	68066053	0
cg25781963	11	68097231	1
cg19986528	11	68125461	0
cg21916461	11	68148079	1
cg18894028	11	68156978	1
cg07056967	11	68176220	1
cg24109739	11	68180666	1
cg01657329	11	68192670	1
cg04925707	11	68273526	0
cg18000426	11	68301674	0
cg04745350	11	68325965	0
cg00882418	11	68400491	0
cg24996814	11	68417376	1
cg01557799	11	68419927	0
cg09563228	11	68442135	1
cg12564698	11	68458524	1
cg26669365	11	68473004	1
cg02742593	11	68481342	0
cg12774559	11	68519071	1
cg25149391	11	68520448	1
cg06943491	11	68583134	0
cg07669138	11	68583531	1
cg26192826	11	68598649	1
cg25464950	11	68600521	0
cg22911054	11	68603379	1
cg15616358	11	68610296	1
cg18445292	11	68610381	1
cg13786863	11	68610743	1
cg04772025	11	68637568	1
cg06028808	11	68637592	1
cg08757828	11	68638100	0
cg21862992	11	68658383	1
cg00242965	11	68658969	0
cg11792649	11	68664631	1
cg23217290	11	68665306	0
cg11377293	11	68670746	0
cg09038717	11	68675878	1
cg11903239	11	68748907	1
cg08937100	11	68760445	0
cg05180995	11	68765852	0
cg06093500	11	68832773	0
cg17345676	11	68842069	0
cg01403660	11	68851641	1
cg25852095	11	68866783	1
cg26456404	11	68883434	1
cg25370416	11	68894672	1
cg17042914	11	68898666	1
cg12310933	11	68901581	0
cg03105789	11	68912630	1
cg15175377	11	68920434	1
cg19584547	11	68920676	1
cg19820355	11	68921264	0
cg06252055	11	68923361	0
cg05669151	11	68923365	0
cg23740940	11	68924746	1
cg07882059	11	68924751	1
cg03469862	11	68924853	1
cg14528451	11	68941953	1
cg06185577	11	68960238	0
cg10649480	11	68968961	0
cg27158675	11	68983797	0
cg16166568	11	68986598	0
cg05205239	11	69017439	1
cg11343271	11	69041495	0
cg01123536	11	69056174	0
cg19144984	11	69060873	0
cg08509676	11	69174646	0
cg17385867	11	69196986	0
cg12014326	11	69226530	0
cg15593647	11	69232068	0
cg22203628	11	69241075	1
cg06597413	11	69251883	1
cg00211115	11	69257736	1
cg23478547	11	69259265	1
cg07241660	11	69259336	1
cg09854615	11	69259788	1
cg13684807	11	69278535	1
cg11031116	11	69281314	0
cg23028154	11	69281677	0
cg01969701	11	69286145	1
cg03834478	11	69323978	0
cg22771182	11	69403284	0
cg06539449	11	69461008	1
cg16466932	11	69473290	0
cg09774310	11	69504793	1
cg12004787	11	69519845	1
cg26096837	11	69519974	1
cg25264804	11	69521454	1
cg12936485	11	69559461	0
cg05695017	11	69580635	0
cg12441538	11	69587034	0
cg27032427	11	69587568	1
cg05244019	11	69591555	0
cg05389970	11	69682764	1
cg22734427	11	69684941	1
cg13196204	11	69686855	1
cg15404917	11	69687810	0
cg20992181	11	69706285	1
cg11965936	11	69811698	1
cg01955809	11	69828812	1
cg00509485	11	69863098	1
cg19490307	11	69863374	0
cg14111334	11	69867046	1
cg26728089	11	69895112	0
cg24593243	11	69910088	0
cg13461137	11	69910152	0
cg14637111	11	69919524	1
cg05846633	11	69934109	1
cg00557996	11	69945518	1
cg16208687	11	69953036	0
cg27422759	11	69970464	1
cg26960671	11	69970528	1
cg04146573	11	69970618	1
cg18716503	11	69972887	1
cg06393558	11	69982916	1
cg24276624	11	69982941	1
cg11157765	11	69982996	1
cg08805018	11	69984795	0
cg12817782	11	70001754	1
cg06098693	11	70002283	1
cg10759809	11	70002884	0
cg06250364	11	70045996	1
cg08632909	11	70048796	1
cg23111945	11	70079989	0
cg07734929	11	70154445	0
cg03318166	11	70209012	0
cg14088196	11	70211408	1
cg03928247	11	70229575	1
cg12396106	11	70232216	0
cg19487717	11	70263216	1
cg02450828	11	70264554	0
cg11705053	11	70268473	0
cg04410987	11	70282745	1
cg26248066	11	70303464	1
cg12091936	11	70303534	1
cg06699669	11	70309970	1
cg20723935	11	70313989	1
cg12717205	11	70351135	0
cg08870587	11	70455278	1
cg14232870	11	70458782	1
cg07008989	11	70463673	0
cg06704411	11	70493738	0
cg16516712	11	70557445	1
cg11833293	11	70557519	1
cg00369590	11	70590169	0
cg16312514	11	70650521	1
cg20843277	11	70672365	1
cg05684381	11	70677281	0
cg12198334	11	70692032	1
cg23260202	11	70705835	0
cg14791525	11	70732224	1
cg25885280	11	70760166	1
cg20237888	11	70794833	1
cg18757085	11	70825362	0
cg04235790	11	70881348	0
cg09830455	11	70886197	1
cg00488150	11	70890878	0
cg07110405	11	70917533	1
cg03595855	11	70964127	1
cg17092519	11	70964256	1
cg15910831	11	70989109	0
cg01825090	11	71094427	0
cg25470611	11	71121630	0
cg00630245	11	71146831	1
cg06146607	11	71167505	1
cg02099699	11	71194166	0
cg24139912	11	71275784	1
cg12285580	11	71277473	1
cg01642505	11	71285546	1
cg15567360	11	71322699	1
cg20835708	11	71524500	1
cg03095255	11	71543471	1
cg23476209	11	71618372	1
cg12916118	11	71628351	0
cg09293616	11	71668244	0
cg25701596	11	71673864	0
cg17997463	11	71752997	1
cg06720632	11	71783265	0
cg09569107	11	71814733	0
cg03403018	11	71824484	0
cg20820810	11	71850130	0
cg10907308	11	71852326	0
cg13806336	11	71852960	0
cg24325954	11	71855752	0
cg18947840	11	71856512	0
cg22091325	11	71868490	0
cg07438802	11	71869871	0
cg11908291	11	71902697	1
cg09562426	11	71907304	1
cg00116286	11	71921006	0
cg25959474	11	71926616	1
cg11295113	11	71927938	1
cg17059994	11	71958354	1
cg25888017	11	72040517	0
cg03370961	11	72060985	0
cg06290667	11	72081008	0
cg06760651	11	72099100	0
cg05683544	11	72141676	0
cg10934902	11	72265212	0
cg04428374	11	72361742	0
cg24993471	11	72364184	1
cg03419812	11	72370172	0
cg06112074	11	72434561	0
cg04827223	11	72435913	1
cg21881364	11	72438004	1
cg00063284	11	72446697	0
cg09010791	11	72448539	1
cg04054442	11	72456715	0
cg10317600	11	72463983	0
cg07588932	11	72493633	0
cg24878173	11	72533202	0
cg06429555	11	72542625	1
cg14314304	11	72553080	0
cg24496021	11	72662461	1
cg08573879	11	72666248	0
cg04592406	11	72683798	0
cg10437069	11	72736915	0
cg12628528	11	72745446	0
cg19877272	11	72796659	0
cg20900676	11	72810918	1
cg15672329	11	72810987	1
cg07855507	11	72847800	0
cg20212121	11	72909932	0
cg04664897	11	72925852	1
cg02703936	11	72926963	0
cg24469013	11	72946534	1
cg09755889	11	72963765	0
cg04143120	11	72968848	1
cg25948801	11	72980146	0
cg21124714	11	72983097	1
cg20864214	11	73054121	1
cg24135300	11	73161697	1
cg19319487	11	73232747	1
cg02184010	11	73249851	1
cg05017130	11	73281310	0
cg03399183	11	73310062	0
cg01600676	11	73310242	0
cg16659808	11	73312786	1
cg13429260	11	73356744	1
cg02606039	11	73431895	0
cg25124030	11	73498278	1
cg00561755	11	73498337	0
cg03706479	11	73499909	0
cg25746451	11	73544344	0
cg18115721	11	73567838	1
cg21353045	11	73588656	0
cg15316939	11	73597144	0
cg05499784	11	73597446	0
cg00313758	11	73599569	0
cg21449673	11	73618548	0
cg03194400	11	73627613	0
cg10305989	11	73639428	0
cg20071670	11	73661895	1
cg20737388	11	73668626	1
cg04044120	11	73668757	1
cg04950148	11	73668761	0
cg15670924	11	73669256	1
cg25592907	11	73676012	1
cg25941075	11	73729854	1
cg05903626	11	73797758	0
cg26119740	11	73881915	1
cg00672606	11	73940786	0
cg14300531	11	73969506	1
cg05832925	11	74026371	1
cg06279023	11	74108363	0
cg13627828	11	74148585	0
cg07864554	11	74166194	0
cg00211882	11	74166316	0
cg17718679	11	74178784	0
cg11775521	11	74178795	1
cg18838431	11	74178800	1
cg13083564	11	74315839	0
cg13464018	11	74322665	0
cg20469507	11	74323002	1
cg24598635	11	74349630	0
cg13462890	11	74394411	1
cg22000795	11	74430468	0
cg02673002	11	74459317	1
cg25921194	11	74492567	1
cg02843331	11	74495619	0
cg04020162	11	74517432	0
cg07569293	11	74551157	1
cg11632678	11	74680261	0
cg15057214	11	74699344	0
cg14813279	11	74733684	0
cg06786247	11	74802298	0
cg27509616	11	74814526	0
cg05433293	11	74814758	0
cg07858109	11	74920045	0
cg26351918	11	74926583	0
cg22867893	11	74988026	0
cg01868616	11	75041600	0
cg25899829	11	75046147	1
cg18821418	11	75046267	1
cg02231052	11	75111245	1
cg06329735	11	75139390	1
cg05353869	11	75139544	1
cg04231094	11	75139680	1
cg05456789	11	75141967	1
cg04752188	11	75165108	0
cg00831182	11	75191737	0
cg13641898	11	75258876	1
cg11486821	11	75265714	0
cg17009522	11	75280084	1
cg01100061	11	75282988	0
cg17472111	11	75287721	1
cg15968721	11	75294068	0
cg04463386	11	75295186	1
cg15761248	11	75296733	0
cg23923340	11	75350208	0
cg15955277	11	75428970	1
cg23214363	11	75497561	0
cg19777795	11	75538036	0
cg15256072	11	75570047	0
cg23549618	11	75734357	0
cg18333653	11	75794702	0
cg08366060	11	75797825	1
cg13291851	11	75825043	0
cg03676292	11	75836261	0
cg01587064	11	75878127	1
cg13529291	11	75922323	1
cg18303896	11	75922637	1
cg12850892	11	75945585	1
cg23290585	11	76006591	0
cg14851705	11	76020877	0
cg15439755	11	76072085	0
cg07035298	11	76168949	1
cg03806646	11	76176384	0
cg02041561	11	76234319	0
cg18968632	11	76236497	0
cg24959097	11	76237354	0
cg17373759	11	76265321	1
cg17647271	11	76299819	1
cg17464087	11	76309832	0
cg06026468	11	76315513	1
cg26040735	11	76342320	0
cg05034125	11	76363709	1
cg17970043	11	76368527	0
cg10650603	11	76415977	0
cg10109470	11	76430445	1
cg17107561	11	76501483	0
cg10550506	11	76548907	1
cg04740166	11	76652096	1
cg24412297	11	76726877	0
cg10101468	11	76744076	1
cg22877175	11	76750565	0
cg14384774	11	76777005	0
cg10548968	11	76802004	1
cg00100844	11	76804644	0
cg03666895	11	76847277	0
cg04367164	11	76902992	1
cg06602454	11	76907483	0
cg04958622	11	76920909	0
cg06672632	11	77090411	0
cg19301777	11	77112232	0
cg22231719	11	77113232	1
cg14630206	11	77121864	1
cg12313629	11	77142846	0
cg21841046	11	77166166	0
cg05169490	11	77169818	0
cg07845298	11	77181561	0
cg15003737	11	77182075	1
cg24536703	11	77183438	1
cg24669401	11	77222962	1
cg13966957	11	77235206	0
cg16605227	11	77268840	0
cg02459922	11	77270910	0
cg06867085	11	77278074	0
cg12586386	11	77299805	1
cg06061081	11	77299960	1
cg04518186	11	77299962	1
cg15441833	11	77300117	0
cg18349420	11	77300239	0
cg25895907	11	77314723	1
cg10430673	11	77402516	0
cg08507436	11	77409695	0
cg14485156	11	77411956	0
cg14201389	11	77415076	0
cg04466134	11	77429495	0
cg21351830	11	77430031	0
cg05386697	11	77430477	0
cg20145176	11	77436649	0
cg08585518	11	77436734	0
cg19815354	11	77450740	0
cg08783063	11	77450780	0
cg17444972	11	77524810	1
cg26040729	11	77525780	1
cg09456894	11	77551885	0
cg27292619	11	77587951	0
cg09721595	11	77773924	1
cg01942825	11	77777768	0
cg08906930	11	77785965	0
cg18402101	11	77789467	1
cg00825764	11	77833983	0
cg06714440	11	77860880	0
cg14412490	11	77880406	1
cg12161971	11	77907332	1
cg02281727	11	77913852	0
cg25414537	11	77979973	1
cg22494377	11	78023011	0
cg10042298	11	78024311	1
ch.11.1702122F	11	78071309	1
cg07175647	11	78074208	0
cg00326749	11	78090223	0
cg06546843	11	78126345	0
cg08481002	11	78131601	1
cg02463049	11	78138883	0
cg19696680	11	78236879	0
cg09024049	11	78243709	0
cg00042736	11	78251475	0
cg12856939	11	78271956	0
cg02424858	11	78295329	0
cg02594183	11	78365381	1
cg11002763	11	78387503	1
cg07441953	11	78400028	1
cg13770235	11	78512268	1
cg13242944	11	78524048	1
cg12174586	11	78549595	0
cg13336515	11	78619091	0
cg11987596	11	78803672	1
cg04649598	11	78803866	1
cg04352242	11	78872388	0
cg04481773	11	78937335	0
cg14366055	11	78945787	0
cg09861431	11	78995357	0
cg27042373	11	79026673	0
cg09044919	11	79075260	0
cg25837979	11	79114133	1
cg04135896	11	79117730	0
cg08794954	11	79124571	1
cg00366359	11	79145542	1
cg22782986	11	79152821	1
cg10679346	11	79182856	1
cg12745139	11	79199984	0
cg00297414	11	79324287	0
cg13208426	11	79380658	0
cg12508817	11	79402857	0
cg02980047	11	79608291	1
cg24067133	11	79613887	0
cg23447319	11	79866668	0
cg02387418	11	80009290	0
cg03917481	11	80153592	0
cg12228129	11	80237992	0
cg20167290	11	80306903	0
cg08551636	11	80456872	1
cg18774596	11	80474146	0
cg10807724	11	80489866	0
cg23884423	11	80527133	1
cg04768576	11	80572887	0
cg08884562	11	80716598	0
cg07767843	11	80918951	1
cg06638556	11	81681870	0
cg05493487	11	81754732	0
cg10503542	11	81928181	1
cg06686396	11	82026140	0
cg07942245	11	82026360	0
cg09908426	11	82109410	0
cg17421462	11	82355791	0
cg00414868	11	82355852	0
cg12360534	11	82387736	0
cg03876096	11	82399874	1
cg09446250	11	82430349	1
cg02973171	11	82443614	1
cg01998257	11	82446219	1
cg02763565	11	82522275	0
cg12958309	11	82525782	1
cg02495387	11	82554557	0
cg26201957	11	82601013	0
cg23545336	11	82647644	0
cg08476925	11	82690000	0
cg24227371	11	82718527	1
cg10020144	11	82752670	0
cg26152433	11	82754038	0
cg08526401	11	82808301	0
cg27578502	11	82924835	0
cg19617033	11	82925400	0
cg09291717	11	82938672	0
cg19321615	11	82972903	1
cg17748541	11	82987258	0
cg27429823	11	83066514	0
cg26449294	11	83169193	1
cg15698349	11	83231866	0
cg10384138	11	83295346	0
cg07632141	11	83313361	0
cg02644728	11	83324374	0
cg10313988	11	83352844	0
cg09503909	11	83355617	0
cg25720664	11	83356962	0
cg12760427	11	83392228	0
cg11923825	11	83392365	0
cg01647560	11	83404491	1
cg05015258	11	83436955	0
cg15268290	11	83690587	1
cg02137496	11	83849543	0
cg09180824	11	83961063	0
cg02516498	11	84028964	0
cg04119405	11	84096211	0
cg02415561	11	84101928	0
cg18023263	11	84403466	1
cg16431612	11	84433780	0
cg04814054	11	84610523	0
cg10946573	11	84635788	1
cg14716968	11	84635906	1
cg17987479	11	84674347	0
cg02992048	11	84676688	1
cg25720969	11	84763263	1
cg12969108	11	84835381	0
cg18378551	11	84844436	1
cg03583975	11	85219848	0
cg02854879	11	85235958	0
cg09452922	11	85335518	1
cg12543807	11	85355143	1
cg26600957	11	85377647	0
cg11527436	11	85378422	1
cg20544552	11	85393693	1
cg02687418	11	85393765	1
cg13906860	11	85393895	1
cg08675941	11	85394045	0
cg07187133	11	85394069	0
cg20032501	11	85395327	0
cg18270675	11	85422118	1
cg17007339	11	85430629	1
cg19397037	11	85430634	1
cg25631874	11	85430657	1
cg18020491	11	85436702	0
cg20397181	11	85437543	0
cg09058317	11	85491089	1
cg19647438	11	85495090	0
cg06177974	11	85522300	1
cg12578739	11	85522305	0
cg13790353	11	85565559	1
cg09442088	11	85595719	0
cg07092880	11	85601106	1
cg20891655	11	85630744	1
cg01202519	11	85645743	1
cg16308672	11	85650013	1
cg23921304	11	85672971	1
cg24343007	11	85680040	0
cg17908389	11	85689096	0
cg06902844	11	85719787	0
cg18899999	11	85755155	1
cg23195522	11	85775563	0
cg03574796	11	85804409	0
cg02947456	11	85804536	0
cg18959616	11	85814918	0
cg07180834	11	85838833	1
cg07232711	11	85859878	1
cg21425893	11	85862606	0
cg04441687	11	85869322	0
cg20689037	11	85879110	0
cg21917510	11	85887699	0
cg22216242	11	85905160	0
cg26697286	11	85913645	0
cg06360274	11	85923678	0
cg20984531	11	85939939	0
cg06884304	11	85952331	1
cg23526414	11	85952354	0
cg15078975	11	85958536	1
cg23541365	11	85974795	0
cg23158877	11	86012876	1
cg12243300	11	86056124	0
cg21036292	11	86105321	0
cg14580115	11	86141757	0
cg09610772	11	86142407	1
cg18725375	11	86142478	1
cg15146462	11	86142587	1
cg22090055	11	86198833	0
cg15166583	11	86208322	1
cg03778207	11	86230664	1
cg22814480	11	86259987	1
cg02067222	11	86262631	0
cg18950598	11	86270757	0
cg18003513	11	86281272	0
cg20151452	11	86290281	1
cg21067465	11	86304288	1
cg00474723	11	86383430	1
cg02493602	11	86383696	1
cg14883291	11	86383761	1
cg09416908	11	86384670	1
cg16250731	11	86413237	0
cg19843977	11	86437843	0
cg05533761	11	86437953	0
cg04660191	11	86519158	1
cg12748839	11	86588034	1
cg18898209	11	86600250	1
cg20132698	11	86617261	1
cg02221114	11	86628093	1
cg05385995	11	86643127	0
cg25806956	11	86693390	0
cg00653662	11	86716709	0
cg00838269	11	86741928	0
cg17980364	11	86748241	1
cg09611279	11	86792640	0
cg01162512	11	86839420	0
cg26151662	11	86884341	0
cg16600059	11	86973952	0
cg25680785	11	86992433	0
cg19015080	11	87316229	0
cg07198888	11	87637693	0
cg01680303	11	87776411	0
cg23497747	11	87831893	0
cg12769599	11	87837113	1
cg16236030	11	87902831	0
cg05790522	11	87907200	0
cg14360405	11	87912414	1
cg14118616	11	87965265	0
cg17661045	11	88018594	1
cg14043843	11	88078629	0
cg11663315	11	88089306	0
cg08760019	11	88097229	0
cg27333720	11	88144345	0
cg17523213	11	88167585	0
cg17069586	11	88189880	1
cg09914667	11	88236964	0
cg17441062	11	88242604	1
cg07680260	11	88285769	0
cg22834542	11	88288530	1
cg10565772	11	88414079	0
cg18270328	11	88546376	0
cg08858393	11	88560680	0
cg04424146	11	88845187	0
cg20214094	11	88909315	0
cg03417466	11	88910418	0
cg09125508	11	88910446	0
cg02618229	11	88953771	1
cg03793270	11	89224684	1
cg10744663	11	89225002	0
cg14807319	11	89274474	0
cg07714361	11	89350186	0
cg27391117	11	89442829	1
cg13884610	11	89460176	1
cg14428878	11	89600012	1
cg16846514	11	89797537	1
cg23743573	11	89867420	1
cg14960550	11	89867450	0
cg26945217	11	89867487	0
cg00080489	11	89895657	0
cg01796225	11	89954258	1
cg05067963	11	89957167	0
cg07488970	11	90224428	0
cg08492041	11	90334691	0
cg05660711	11	90537144	0
cg26623696	11	90797970	1
cg11637898	11	90815210	0
cg01228290	11	91130448	0
cg25110760	11	91169083	0
cg07107726	11	91526980	0
cg17695791	11	91913958	1
cg20506843	11	91950460	1
cg04197697	11	91954503	0
cg14926625	11	92084998	0
cg26068677	11	92282995	1
cg24616296	11	92597242	1
cg01722932	11	92702653	1
cg07105285	11	92702663	1
cg07609862	11	92702912	1
cg00528572	11	92703433	1
cg19264203	11	92714893	1
cg01419361	11	92751499	0
cg13716995	11	92822693	0
cg20936026	11	92864750	0
cg07964716	11	92888693	0
cg02828056	11	92903357	0
cg10093768	11	92916144	0
cg06907989	11	92971815	0
cg26150343	11	93103461	0
cg20813082	11	93116031	0
cg01925011	11	93129546	0
cg21368089	11	93141472	0
cg21115391	11	93143810	1
cg06038733	11	93258842	0
cg11800117	11	93270375	1
cg06549238	11	93277161	1
cg15456144	11	93277178	1
cg06895640	11	93277191	1
cg09841631	11	93427374	0
cg25234088	11	93427604	0
cg02382083	11	93454603	0
cg06955958	11	93464769	1
cg23300851	11	93465580	1
cg10008099	11	93469286	0
cg03569214	11	93470068	0
cg03607573	11	93471889	1
cg15328302	11	93479482	0
cg06971957	11	93516163	0
cg15277311	11	93517137	1
cg22198812	11	93519778	0
cg14869708	11	93560182	0
cg00296819	11	93560651	0
cg05981144	11	93582929	1
cg08514419	11	93583937	1
cg17347335	11	93583973	1
cg02401589	11	93584748	1
cg01119957	11	93654995	0
cg01427130	11	93670018	0
cg00712405	11	93678683	0
cg18213661	11	93681423	0
cg12280150	11	93819150	1
cg02814482	11	93822114	1
cg21659295	11	94006400	0
cg27620173	11	94017285	1
cg25493286	11	94182625	0
cg15556865	11	94202317	0
cg22038422	11	94229354	0
cg11543398	11	94274867	1
cg19147295	11	94276694	0
cg04757806	11	94278595	1
cg24286220	11	94290258	1
cg00075402	11	94300101	0
cg17186139	11	94300254	0
cg16436762	11	94307971	1
cg17108237	11	94355875	0
cg07189289	11	94380531	0
cg14585907	11	94497474	1
cg18949824	11	94519892	0
cg16780142	11	94553108	0
cg22920898	11	94618035	0
cg21273772	11	94726463	0
cg26881268	11	94782548	1
cg09610792	11	94798056	1
cg18180230	11	94798802	1
cg00791207	11	94798933	0
cg10920297	11	94803188	1
cg17196591	11	94829192	0
cg12757820	11	94834617	0
cg15474064	11	94842995	0
cg26773791	11	94883242	1
cg09527615	11	94883350	1
cg00832563	11	94883425	0
cg09503596	11	94883722	1
cg22049858	11	94884121	1
cg10357314	11	94886261	1
cg10575026	11	94886618	0
cg02877698	11	94886708	0
cg19309626	11	94889578	0
cg18259092	11	94960077	1
cg15846643	11	94964345	1
cg08881680	11	94965469	1
cg11453061	11	94965734	0
cg09653626	11	94965762	0
cg23565445	11	94965791	0
cg14547393	11	94965924	0
cg01565559	11	94966630	0
cg18829068	11	94975774	1
cg25352296	11	94982768	0
cg09537259	11	94987522	1
cg08427067	11	95015466	1
cg21975462	11	95032879	1
cg02642833	11	95111161	1
cg14048017	11	95175743	0
cg09673061	11	95311432	0
cg18998550	11	95317589	0
cg12426784	11	95326094	1
cg07563725	11	95408124	1
cg08716255	11	95433344	1
cg01994750	11	95500778	1
cg21336153	11	95544759	0
cg03012734	11	95545300	0
cg03847272	11	95564678	0
cg14972814	11	95582409	1
cg23912098	11	95723526	1
cg14608759	11	95771471	0
cg10511346	11	95858802	0
cg23581811	11	95865817	0
cg15521790	11	95889454	1
cg10095811	11	95902692	0
cg21080224	11	95933005	0
cg09138207	11	95962058	1
cg03312059	11	95971779	1
cg16753007	11	95991665	0
cg11253592	11	95992166	1
cg02536982	11	96021088	0
cg23866687	11	96026956	1
cg22631071	11	96057080	0
cg21617042	11	96095126	0
cg06949395	11	96118844	0
cg11489631	11	96118961	0
cg01615527	11	96160338	0
cg09727478	11	96240556	0
cg22228142	11	96620007	1
cg00644252	11	96698526	0
cg21719163	11	97161694	0
cg12024480	11	97527648	0
cg10796305	11	97814572	0
cg04230579	11	97837652	1
cg13539617	11	98545883	0
cg04617251	11	98891756	1
cg01874807	11	99128067	0
cg18371186	11	99196712	0
cg27652345	11	99426032	0
cg11084537	11	99426040	0
cg08672533	11	99426465	0
cg04237749	11	99610185	0
cg06778613	11	99781725	0
cg05548286	11	100061006	0
cg04040451	11	100061210	0
cg04538695	11	100061876	0
cg24773234	11	100061886	0
cg10009464	11	100168001	1
cg00385983	11	100306916	1
cg00202913	11	100383206	0
cg16593113	11	100447663	0
cg03041629	11	100463590	1
cg01151678	11	100473252	1
cg25244124	11	100483528	0
cg18388840	11	100490454	0
cg08196899	11	100555135	0
cg13186010	11	100561626	1
cg09905353	11	100583378	0
cg07378457	11	100590894	0
cg22886019	11	100601257	0
cg05675338	11	100609146	0
cg16947138	11	100610569	1
cg11305538	11	100612401	0
cg21212033	11	100641021	0
cg22097662	11	100647787	0
cg02766403	11	100681173	0
cg04470984	11	100692757	1
cg27276457	11	100726961	1
cg23864313	11	100779623	0
cg16767132	11	100803515	0
cg18228159	11	100851079	0
cg06965373	11	100862794	1
cg25771743	11	101000956	0
cg00037317	11	101213166	0
cg03406305	11	101216548	0
cg18304284	11	101278521	0
cg18137040	11	101454996	1
cg22123490	11	101455168	0
cg22861190	11	101588566	1
cg02085085	11	101589222	0
cg00660008	11	101589268	0
cg15273609	11	101743448	0
cg04086841	11	101788738	0
cg10860568	11	101827104	0
cg11388000	11	101845040	0
cg25616540	11	101878020	0
cg23376231	11	101978499	0
cg12697442	11	101981167	1
cg14076719	11	102009572	0
cg08556511	11	102048882	1
cg24142849	11	102057803	0
cg22907490	11	102062718	0
cg20710944	11	102068960	0
cg13128280	11	102097528	0
cg14009651	11	102101937	0
cg17643239	11	102113207	0
cg03879971	11	102123441	1
cg10409376	11	102158689	0
cg19309928	11	102177187	0
cg08968935	11	102216058	0
cg11114757	11	102216909	1
cg16306066	11	102233381	0
cg04410080	11	102267644	0
cg20471288	11	102268574	1
cg00137877	11	102337915	0
cg21234742	11	102337924	0
cg11451946	11	102359753	0
cg08026124	11	102359781	0
cg04059146	11	102402233	1
cg03330625	11	102423658	0
cg14262357	11	102444955	0
cg08389554	11	102459682	0
cg07346388	11	102477207	0
cg10979469	11	102577915	0
cg02341479	11	102628665	0
cg00496961	11	102638706	1
cg14774480	11	102653516	0
cg15552858	11	102668758	0
cg00054710	11	102700344	0
cg09122096	11	102702285	1
cg02743628	11	102707245	0
cg06582528	11	102709496	0
cg08975844	11	102710317	0
cg16466334	11	102714358	1
cg18321207	11	102720587	0
cg17382840	11	102722221	0
cg17150397	11	102722224	0
cg23181443	11	102740504	0
cg23979520	11	102745854	1
cg14623043	11	102828826	0
cg10418074	11	102854409	0
cg15026569	11	102860262	1
cg21238876	11	102897265	0
cg08212407	11	102907148	0
cg24211980	11	102964215	0
cg07284507	11	102966998	1
cg09025605	11	103196579	0
cg15578515	11	103204730	0
cg04374719	11	103235562	1
cg16546767	11	103412084	0
cg05394562	11	103459066	0
cg12157785	11	103490273	1
cg00567054	11	103490757	0
cg12853970	11	103522978	0
cg06968130	11	103806703	0
cg23663999	11	103829734	0
cg06560282	11	103830847	1
cg18274315	11	103858893	1
cg20894004	11	103922658	0
cg02175321	11	103930844	1
cg25300132	11	104022049	0
cg23852348	11	104030857	1
cg09267654	11	104274863	0
cg03710714	11	104306212	1
cg06304869	11	104357897	0
cg04238097	11	104403216	0
cg03935729	11	104405198	1
cg04400521	11	104435867	1
cg13056354	11	104441080	0
cg06640991	11	104576519	0
cg25246266	11	104763604	0
cg02746355	11	104769849	0
cg16679095	11	104776441	0
cg09016742	11	104789920	0
cg01990013	11	104818085	0
cg17552759	11	104828060	1
cg04891600	11	104916760	0
cg16402635	11	104916773	1
cg18851133	11	104917768	0
cg07135960	11	104918044	0
cg25861082	11	104944226	0
cg16837206	11	104972474	1
cg20270341	11	105022900	1
cg00367632	11	105052599	0
cg22124000	11	105115332	0
cg19096495	11	105168104	0
cg24530579	11	105458909	0
cg20919730	11	105477191	1
cg06119894	11	105480347	1
cg21059964	11	105544348	0
cg05082609	11	105692831	1
cg09502679	11	105713429	0
cg09742895	11	105781302	1
cg21719418	11	105800243	1
cg07956590	11	105846481	0
cg26547461	11	105929858	0
cg06448556	11	105929900	0
cg27161677	11	105930822	0
cg00526899	11	106004063	0
cg13145081	11	106045732	0
cg23061795	11	106269962	1
cg04774462	11	106291288	0
cg03695083	11	106387836	0
cg15293797	11	106551418	0
cg10342490	11	106698562	1
cg13715467	11	106788830	0
cg16667421	11	106911576	0
cg12114635	11	107187085	0
cg08880858	11	107216504	0
cg03262869	11	107241328	0
cg19009870	11	107329091	0
cg11420764	11	107339618	0
cg11927881	11	107460942	1
cg18204760	11	107461044	1
cg20395789	11	107570881	1
cg24327813	11	107649415	0
cg23332294	11	107651663	0
cg12974393	11	107779099	1
cg09284707	11	107799080	1
cg19615949	11	107803468	1
cg03980250	11	107986307	1
cg00001997	11	107986912	0
cg25472589	11	107995927	1
cg07448120	11	108004499	0
cg25630123	11	108029461	1
cg09754479	11	108031304	0
cg14587045	11	108033037	0
cg10298298	11	108041265	0
cg00978083	11	108106813	0
cg03272798	11	108126975	0
cg19892525	11	108157498	1
cg09493837	11	108163424	0
cg06879405	11	108216611	0
cg27142125	11	108389507	1
cg03062551	11	108410088	1
cg24935100	11	108419736	0
cg04305191	11	108457706	0
cg22417827	11	108471742	0
cg03891202	11	108502795	0
cg20011940	11	108503428	1
cg11857385	11	108525738	0
cg01118156	11	108532710	1
cg12618830	11	108583796	0
cg07354850	11	108596614	0
cg09452944	11	108622333	0
cg20273740	11	108625759	0
cg19779868	11	108637848	0
cg15307022	11	108675287	1
cg04880120	11	108731217	0
cg00055369	11	108757287	0
cg22703975	11	108765859	1
cg18822299	11	108767009	0
cg02115610	11	108809627	0
cg26699655	11	108829142	1
cg20924631	11	108831379	0
cg03959549	11	108886223	0
cg21921978	11	109002818	1
cg11649795	11	109295491	1
cg09740963	11	109297903	0
cg25527320	11	109455754	0
cg09620687	11	109567254	0
cg05505103	11	109785847	1
cg02534164	11	109930823	1
cg14998366	11	109947326	0
cg15761265	11	109948791	0
cg04786485	11	109953349	0
cg19645470	11	109961309	0
cg05839709	11	109962727	1
cg02915309	11	109980785	0
cg27279713	11	109994010	0
cg26445933	11	109999204	0
cg27660807	11	110001379	0
cg08529212	11	110001556	0
cg11026385	11	110001680	0
cg17606125	11	110001831	0
cg23962789	11	110005940	0
cg26056522	11	110012414	0
cg06697175	11	110047230	1
cg03893663	11	110067118	1
cg21384131	11	110067287	0
cg13728386	11	110101638	1
cg24605932	11	110145293	0
cg19614169	11	110216762	0
cg06551007	11	110228063	1
cg25145746	11	110228665	0
cg04157658	11	110243994	1
cg06143806	11	110244072	0
cg10414747	11	110299159	1
cg08911148	11	110308998	0
cg17890023	11	110338486	0
cg10581012	11	110384827	1
cg15611021	11	110461422	0
cg12242928	11	110561723	0
cg13340898	11	110561940	0
cg03927037	11	110584082	1
cg14868764	11	110584091	0
cg19148679	11	110618353	0
cg11914761	11	110660582	1
cg02672643	11	110790527	0
cg04841983	11	110968091	1
cg08819008	11	111065714	1
cg08450021	11	111101517	1
cg10597921	11	111102759	0
cg08142096	11	111125837	1
cg03554573	11	111155021	1
cg24861920	11	111169126	0
cg25316749	11	111169284	1
cg10338785	11	111172903	1
cg23111359	11	111177169	0
cg00078706	11	111195924	0
cg02873541	11	111206925	1
cg19602649	11	111250619	0
cg12012195	11	111250744	0
cg23067272	11	111252327	0
cg20349411	11	111252661	0
cg11562606	11	111273304	0
cg03363505	11	111279155	0
cg21104975	11	111287380	0
cg12912139	11	111300077	0
cg14892464	11	111305954	0
cg15943751	11	111319463	0
cg03257014	11	111391945	0
cg02636380	11	111401018	0
cg23577102	11	111411348	0
cg00929243	11	111424596	0
cg01101960	11	111472343	0
cg19812747	11	111475976	1
cg00866527	11	111506278	0
cg14086927	11	111523152	0
cg19239506	11	111589206	0
cg07258532	11	111640893	1
cg06170502	11	111646082	0
cg26418078	11	111691069	1
cg08646202	11	111692209	1
cg26764537	11	111701366	0
cg05832246	11	111742757	0
cg11694519	11	111783563	1
cg15318568	11	111794346	1
cg24652288	11	111795584	0
cg11471799	11	111807548	1
cg01379412	11	111810533	1
cg27549730	11	111867678	0
cg10886620	11	111889069	0
cg16525500	11	111930653	0
cg25567833	11	111951134	0
cg02145160	11	111968606	0
cg04929355	11	112034997	1
cg06646484	11	112037673	0
cg12756645	11	112038475	1
cg23445482	11	112040566	0
cg20198095	11	112042720	0
cg00418844	11	112044454	0
cg05569529	11	112085257	0
cg15300101	11	112096625	1
cg08649897	11	112118364	0
cg05635340	11	112129772	1
cg25909368	11	112132630	1
cg17891135	11	112132826	0
cg27424567	11	112141519	0
cg06212582	11	112163357	1
cg25250945	11	112189944	0
cg20798017	11	112214137	0
cg05828278	11	112226780	0
cg02984507	11	112235851	0
cg24094850	11	112394227	0
cg04393397	11	112452877	0
cg16591893	11	112473844	0
cg22985451	11	112482747	1
cg06867224	11	112666940	0
cg09230250	11	112676851	1
cg15133578	11	112688412	1
cg16209797	11	112788941	0
cg07030704	11	112792759	1
cg06274207	11	112831064	0
cg21727486	11	112831501	1
cg20783319	11	112831681	1
cg02939092	11	112847692	0
cg09254002	11	112847722	0
cg02818611	11	112865152	0
cg15966722	11	113055337	0
cg27445796	11	113061382	0
cg13463897	11	113062877	1
cg19624354	11	113113890	1
cg08743050	11	113113936	1
cg14971026	11	113116773	0
cg04102296	11	113143682	1
cg11946963	11	113143736	1
cg20857767	11	113147175	1
cg19914513	11	113186771	0
cg26871116	11	113245069	0
cg06976250	11	113258750	1
cg24334887	11	113264326	0
cg14823083	11	113420761	0
cg18629560	11	113461947	0
cg04940883	11	113596751	0
cg07504127	11	113650169	1
cg09295738	11	113659244	0
cg18517222	11	113660756	1
cg00539572	11	113688565	0
cg16807062	11	113688617	0
cg27209692	11	113701594	0
cg04998498	11	113725687	1
cg01614101	11	113778771	1
cg26486930	11	113794443	0
cg05942508	11	113846922	1
cg09593860	11	113929287	1
cg06665913	11	113947036	1
cg24452821	11	113953812	1
cg03618348	11	113969906	0
cg25345365	11	114050114	0
cg03345116	11	114104210	1
cg07140455	11	114115288	0
cg03530455	11	114163271	0
cg09632136	11	114165661	1
cg02094283	11	114165695	1
cg12374610	11	114167495	0
cg03329576	11	114187045	1
cg09723449	11	114248760	0
cg18455739	11	114266901	1
cg06792742	11	114269589	0
cg21644228	11	114425472	0
cg01410593	11	114426409	0
cg00557402	11	114466517	1
cg19113081	11	114548872	1
cg18689482	11	114549004	0
cg04463607	11	114549162	1
cg22544398	11	114602705	0
cg12244721	11	114661898	0
cg02950812	11	114831271	1
cg07026904	11	114832606	1
cg26880708	11	114988776	1
cg24869667	11	115021346	1
cg26706187	11	115024626	1
cg03643538	11	115044454	0
cg16020759	11	115045601	0
cg11594811	11	115088660	1
cg00070165	11	115089970	0
cg19003301	11	115093261	0
cg13309884	11	115323151	0
cg11019127	11	115369647	1
cg14201467	11	115372348	1
cg24309842	11	115452827	0
cg07119067	11	115487685	1
cg00394150	11	115497290	0
cg12951488	11	115516632	1
cg01161204	11	115530932	1
cg02256049	11	115531001	1
cg21540621	11	115531033	1
cg22821289	11	115581830	1
cg14529707	11	115615223	1
cg11671400	11	115688887	1
cg14780538	11	115781795	1
cg01926616	11	115796067	0
cg08169778	11	115846336	1
cg23900293	11	115924505	1
cg17987666	11	116025363	0
cg05624017	11	116087630	0
cg11333925	11	116210372	0
cg12407140	11	116228734	1
cg11849041	11	116298812	0
cg07743702	11	116298874	1
cg12564567	11	116371188	1
cg21739934	11	116371391	1
cg17575191	11	116424350	0
cg10452423	11	116424360	0
cg17498188	11	116424368	0
cg20227044	11	116455679	1
cg05631230	11	116522252	1
cg01585743	11	116573843	0
cg26815066	11	116578212	1
cg10290504	11	116578271	1
cg00750700	11	116607372	0
cg14815609	11	116647723	1
cg01550955	11	116667424	0
cg08985259	11	116699649	1
cg00999338	11	116724606	0
cg00649425	11	116761535	0
cg24602003	11	116762210	0
cg06454579	11	116823472	0
cg04596187	11	116873735	0
cg19100778	11	116873738	0
cg21625978	11	116885496	0
cg01546793	11	116913720	1
cg04103193	11	117032093	0
cg20209128	11	117051786	0
cg11861562	11	117069780	1
cg10130564	11	117069849	1
cg24319867	11	117070017	0
cg16524733	11	117070046	1
cg15627159	11	117133421	0
cg15769279	11	117151966	1
cg05128820	11	117152058	0
cg17327319	11	117162483	0
cg13083106	11	117188830	0
cg09310843	11	117250336	0
cg01843128	11	117346519	0
cg12985204	11	117352939	1
cg11436025	11	117376238	1
cg21713139	11	117384668	0
cg27161313	11	117392002	1
cg14253448	11	117466319	0
cg09052696	11	117593817	0
cg25293651	11	117614695	0
cg06735285	11	117653860	1
cg22479949	11	117668814	0
cg04064380	11	117688259	1
cg25550323	11	117694062	0
cg01142676	11	117695591	1
cg01651311	11	117704570	0
cg00971332	11	117800571	1
cg13763876	11	117801492	1
cg10100177	11	117841466	0
cg13707972	11	117904335	0
cg12980084	11	117946678	0
cg15712336	11	117947222	0
cg25637966	11	117950329	1
cg09654939	11	117951488	0
cg05483673	11	117952133	0
cg22997974	11	117965421	1
cg14240328	11	117983898	0
cg01935840	11	117985387	0
cg26026850	11	117997456	0
cg21858113	11	118015340	1
cg20341535	11	118017101	1
cg13792913	11	118026593	1
cg10513118	11	118047203	1
cg23818978	11	118083239	1
cg12789173	11	118084192	1
cg07376232	11	118084920	1
cg16805553	11	118100503	1
cg21127597	11	118109650	1
cg06615010	11	118162579	0
cg09644404	11	118174785	0
cg16065219	11	118174828	0
cg27354586	11	118175172	1
cg23298044	11	118209338	0
cg19193135	11	118219874	1
cg09096950	11	118230095	1
cg18705039	11	118307669	1
cg10846457	11	118351312	0
cg19125926	11	118402231	0
cg10260050	11	118415431	1
cg27484128	11	118442305	0
cg15891208	11	118452474	0
cg11286122	11	118477406	1
cg13254302	11	118506352	0
cg09261501	11	118507300	0
cg10643017	11	118507444	0
cg08842185	11	118517189	0
cg00126008	11	118691859	0
cg16940851	11	118706708	0
cg03009123	11	118712805	0
cg19308663	11	118741387	1
cg03386765	11	118763674	1
cg08983011	11	118774009	1
cg05014721	11	118842387	1
cg07780348	11	118842413	1
cg05940452	11	118842484	1
cg23670630	11	118842650	1
cg20911973	11	118940203	0
cg01985660	11	118942662	1
cg14709819	11	118950269	0
cg10965448	11	118950287	0
cg20080383	11	118955126	0
cg11348760	11	118955271	0
cg04338966	11	118955391	1
cg06200634	11	118966695	1
cg10493324	11	118974627	1
cg22259797	11	118986860	1
cg04357730	11	119021368	0
cg18732867	11	119040926	0
cg00395990	11	119054921	1
cg11340498	11	119075448	0
cg13853823	11	119166116	0
cg11002420	11	119181635	0
cg03558921	11	119184896	0
cg17915929	11	119194260	0
cg14262928	11	119293321	0
cg18434074	11	119294102	0
cg18249609	11	119422629	0
cg15764645	11	119442205	0
cg19149242	11	119454571	0
cg01826884	11	119478622	0
cg00319535	11	119479071	0
cg23464061	11	119479756	0
cg10944114	11	119500071	0
cg15392457	11	119613957	1
cg18202440	11	119666452	0
cg06071637	11	119703538	0
cg19997229	11	119728032	0
cg08630067	11	119757988	0
cg14508572	11	119778410	1
cg24750539	11	119791649	1
cg26513274	11	119865427	0
cg10486081	11	119865480	0
cg14141061	11	119881616	1
cg17841758	11	119883905	0
cg18309967	11	119884116	0
cg20118840	11	119928838	1
cg26759740	11	119932924	0
cg13907859	11	120009124	1
cg01357530	11	120013276	0
cg04390734	11	120039366	1
cg13351209	11	120043860	0
cg07080244	11	120051676	1
cg06440678	11	120088758	0
cg00406023	11	120090023	1
cg03641062	11	120099868	1
cg18932884	11	120144266	0
cg12869830	11	120165880	0
cg23053021	11	120199969	0
cg12584626	11	120203529	1
cg23677767	11	120203545	0
cg01385882	11	120204978	1
cg12819548	11	120256570	1
cg13150123	11	120276498	0
cg08318018	11	120281137	1
cg09754341	11	120294781	1
cg27454499	11	120319025	0
cg23373161	11	120347511	0
cg26862706	11	120403285	1
cg21893358	11	120434880	1
cg02316596	11	120434979	1
cg00978634	11	120434987	0
cg25376962	11	120435012	0
cg27517999	11	120435015	0
cg07976064	11	120435056	1
cg22084258	11	120435389	0
cg04076908	11	120452045	0
cg18220639	11	120461210	1
cg13255440	11	120461641	1
cg03048112	11	120566952	0
cg16361867	11	120581355	1
cg25108748	11	120585789	0
cg20983494	11	120627781	0
cg21300422	11	120703555	0
cg11392272	11	120729591	0
cg23868250	11	120764552	1
cg21095519	11	120935009	0
cg09321086	11	120941709	1
cg18319763	11	120970407	1
cg14776894	11	120973197	1
cg15939534	11	120973419	0
cg08278732	11	120983872	1
cg26712660	11	121034477	0
cg26887503	11	121120557	0
cg19324929	11	121200869	0
cg08669096	11	121229765	1
cg26772934	11	121288587	0
cg22327175	11	121323934	1
cg10626335	11	121339728	0
cg13955836	11	121436057	0
cg06727632	11	121436140	0
cg10746778	11	121460778	1
cg20985092	11	121499423	0
cg11736929	11	121524538	1
cg14331765	11	121672049	1
cg23915197	11	121768355	1
cg20268913	11	121921001	0
cg17381365	11	121964939	0
cg12256875	11	121995266	0
cg24493634	11	122011271	0
cg03649143	11	122017381	1
cg18590130	11	122018662	1
cg21585512	11	122030076	1
cg17658568	11	122033987	1
cg14584292	11	122063558	0
cg23684399	11	122072922	0
cg18730174	11	122073211	1
cg10262710	11	122074011	1
cg27212940	11	122074089	1
cg08181212	11	122177231	1
cg08468483	11	122180070	0
cg19014214	11	122230364	1
cg20950573	11	122239756	0
cg15775958	11	122312749	0
cg20905796	11	122376861	1
cg12190322	11	122395107	1
cg18202361	11	122450101	0
cg08637269	11	122524689	0
cg17954205	11	122525128	0
cg22887562	11	122552608	0
cg08743681	11	122558020	0
cg04160855	11	122585308	0
cg20340007	11	122602982	1
cg27338320	11	122636698	0
cg25943661	11	122662714	1
cg04168494	11	122675369	1
cg23791026	11	122745673	0
cg20694962	11	122756077	0
cg26358141	11	122756411	0
cg05907511	11	122781818	0
cg27398637	11	122830231	1
cg14126608	11	122846540	1
cg08614359	11	122893728	0
cg24772819	11	122940919	0
cg27642002	11	122958609	0
cg16132610	11	123016534	0
cg14103893	11	123058939	0
cg10544486	11	123059387	0
cg02184673	11	123066560	1
cg26819695	11	123066956	1
cg15047774	11	123067275	1
cg22859440	11	123089159	0
cg15845274	11	123102969	1
cg18563464	11	123105976	0
cg03630740	11	123106009	0
cg09163196	11	123131256	0
cg15543154	11	123146856	0
cg18061753	11	123157407	0
cg06522412	11	123172742	1
cg03374729	11	123229577	1
cg06413137	11	123247131	0
cg23040424	11	123279156	1
cg26044670	11	123331205	0
cg07333427	11	123376426	0
cg26755173	11	123395568	0
cg08698687	11	123397290	0
cg01246664	11	123421927	1
cg15158069	11	123429280	0
cg12548264	11	123429524	0
cg22338845	11	123429542	0
cg24961445	11	123444636	1
cg05889171	11	123448701	1
cg05506209	11	123480969	1
cg04379095	11	123493496	1
cg13373450	11	123561361	0
cg08511249	11	123565980	0
cg00785452	11	123677831	0
cg02613300	11	123776728	1
cg25762654	11	123776745	1
cg17719172	11	123776899	0
cg01342990	11	123814692	0
cg26507698	11	123815735	0
cg24874309	11	123910402	1
cg23788434	11	123910549	0
cg14934574	11	123951753	0
cg11261655	11	123988417	1
cg04693329	11	123995045	1
cg03445929	11	124019442	0
cg21642452	11	124045160	0
cg04849444	11	124049986	0
cg12393108	11	124064793	1
cg17470171	11	124119689	0
cg11096701	11	124119867	0
cg06935061	11	124155404	0
cg20097712	11	124172447	1
cg17804154	11	124172751	0
cg27160556	11	124181099	1
cg13384837	11	124313007	0
cg05766986	11	124387454	1
cg14788794	11	124435470	0
cg09079417	11	124455002	1
cg20955179	11	124458860	0
cg21578298	11	124491784	0
cg13824815	11	124527240	1
cg22363224	11	124542398	1
cg02165330	11	124542984	1
cg23499543	11	124544599	0
cg18275124	11	124545165	0
cg13444775	11	124546591	0
cg23390098	11	124546767	0
cg18353994	11	124567012	0
cg13466930	11	124606148	1
cg16922900	11	124616321	0
cg16467700	11	124626842	1
cg12234870	11	124663489	0
cg06397457	11	124667875	1
cg01253160	11	124747172	1
cg02940147	11	124747263	1
cg19764370	11	124767933	1
cg20419291	11	124767974	1
cg09176023	11	124791601	1
cg26082144	11	124821244	0
cg15521034	11	124823390	0
cg10544660	11	124872547	0
cg14080168	11	124906999	0
cg11537406	11	124932624	1
cg04866260	11	124939867	0
cg08629605	11	124957210	0
cg03868193	11	124958746	1
cg20872261	11	124958934	0
cg01167029	11	124966896	1
cg24662086	11	124978487	0
cg23706557	11	124983027	0
cg18809519	11	125025991	0
cg01519094	11	125034181	1
cg03419885	11	125036385	1
cg00737840	11	125036420	1
cg25136107	11	125057726	0
cg04933914	11	125109684	0
cg11099959	11	125109947	0
cg19704853	11	125133609	1
cg15205743	11	125133668	0
cg07057191	11	125200198	1
cg06600821	11	125204467	0
cg05403655	11	125215457	1
cg00021878	11	125251942	0
cg20461455	11	125326447	1
cg16276965	11	125442847	0
cg19631563	11	125450598	0
cg20522435	11	125458687	0
cg04316347	11	125488366	0
cg15818707	11	125488375	0
cg07549115	11	125493918	0
cg15223157	11	125499521	1
cg01416229	11	125610048	0
cg09203952	11	125614945	0
cg18627359	11	125657651	0
cg25041439	11	125753110	1
cg23714454	11	125756760	1
cg24758816	11	125756762	1
cg12385482	11	125802442	1
cg06982253	11	125805778	0
cg14981340	11	125815776	1
cg07815028	11	125822431	0
cg25552380	11	125838584	0
cg10793669	11	125847237	1
cg04143034	11	125893506	0
cg09452848	11	125928102	1
cg03142039	11	125931532	1
cg15352109	11	125972462	0
cg22579103	11	125972625	0
cg15106820	11	126010643	0
cg25481874	11	126017003	0
cg06658933	11	126030463	0
cg26351663	11	126072352	1
cg00084587	11	126085772	0
cg07530048	11	126165567	0
cg12398528	11	126187541	0
cg05522498	11	126211099	1
cg08247613	11	126211999	0
cg20471315	11	126231337	0
cg12209737	11	126262025	0
cg03462634	11	126276592	0
cg16112226	11	126310323	1
cg22080940	11	126322278	0
cg25414515	11	126325242	0
cg11252310	11	126329507	1
cg11857140	11	126372533	1
cg11042185	11	126412895	0
cg19495969	11	126443490	1
cg04023140	11	126733095	0
cg08153172	11	126787785	0
cg15962313	11	126810400	1
cg05717707	11	126861491	0
cg10363005	11	126867352	1
cg06504925	11	126872760	1
cg17273911	11	126872863	1
cg00314003	11	126873943	1
cg10167687	11	126890407	0
cg17064981	11	126936873	1
cg25607216	11	126976228	1
cg03411401	11	127244890	0
cg09601830	11	127277329	0
cg08731459	11	127305145	0
cg04246397	11	127521194	0
cg13933680	11	127901416	0
cg23711202	11	127909283	0
cg15319576	11	127909557	1
cg21718182	11	128005777	0
cg24750433	11	128041782	0
cg01919956	11	128049318	0
cg12038518	11	128105129	1
cg22168253	11	128110764	0
cg03703074	11	128150006	0
cg25477535	11	128193925	0
cg05448032	11	128276612	1
cg10616216	11	128321662	1
cg27499135	11	128334173	0
cg12147674	11	128339846	0
cg17179455	11	128346801	0
cg26404422	11	128367010	1
cg11588197	11	128391494	1
cg12116540	11	128457108	0
cg27078890	11	128457459	1
cg05476733	11	128477400	0
cg25218152	11	128554586	1
cg18363176	11	128606110	0
cg23975459	11	128614150	0
cg02531969	11	128666538	0
cg07486669	11	128681282	1
cg13488811	11	128685313	1
cg20933297	11	128694388	1
cg09971562	11	128694679	1
cg23470017	11	128698347	1
cg15127791	11	128729883	1
cg23418180	11	128729960	1
cg14631438	11	128732986	1
cg12408998	11	128737463	1
cg10280034	11	128737467	1
cg12458280	11	128750088	1
cg05378523	11	128774371	0
cg02694000	11	128799267	0
cg11983727	11	128801648	0
cg27002237	11	128813836	0
cg10348486	11	128826231	0
cg18125090	11	128860556	1
cg11226009	11	128874018	0
cg19875864	11	128898981	0
cg25644208	11	128899306	0
cg07828708	11	128931554	0
cg04122422	11	128996095	0
cg24888214	11	129012999	0
cg06002952	11	129013349	1
cg13728449	11	129014781	1
cg09588476	11	129054197	0
cg03288256	11	129072820	0
cg23568334	11	129079485	1
cg04659448	11	129095735	0
cg05262777	11	129119447	1
cg03806328	11	129129631	0
cg25558288	11	129145299	1
cg09335159	11	129147936	0
cg05428701	11	129150329	1
cg18010348	11	129154745	1
cg18971175	11	129183160	1
cg15199622	11	129183190	1
cg08566293	11	129239854	1
cg02568557	11	129288930	1
cg20760085	11	129305909	0
cg05471602	11	129306737	1
cg05432622	11	129326748	1
cg18842178	11	129400734	0
cg18015173	11	129450588	0
cg19388930	11	129564373	1
cg25111926	11	129564450	1
cg12737152	11	129565909	1
cg16565527	11	129575446	0
cg21406335	11	129611045	0
cg13589810	11	129613654	1
cg21093670	11	129684147	1
cg24564187	11	129688995	0
cg18282388	11	129716470	1
cg18364498	11	129725053	0
cg08394753	11	129751541	1
cg07328621	11	129764256	0
cg18989017	11	129764374	0
cg09919882	11	129764541	0
cg11094705	11	129800053	0
cg07259651	11	129802069	1
cg18958437	11	129820917	0
cg25007761	11	129836439	0
cg06182390	11	129838947	0
cg03561745	11	129843924	1
cg09036621	11	129870265	1
cg24860589	11	129941906	1
cg06063324	11	130038352	0
cg22817719	11	130068300	1
cg09712902	11	130068448	1
cg13532185	11	130078849	1
cg01497747	11	130079200	1
cg09174502	11	130079372	1
cg10318641	11	130116833	1
cg00466870	11	130139789	0
cg19287858	11	130181841	1
cg25956223	11	130418248	0
cg23827338	11	130419778	1
cg15643035	11	130424069	1
cg27116114	11	130450543	1
cg15975799	11	130455785	0
cg19653047	11	130523610	0
cg02624443	11	130589483	0
cg21580604	11	130591863	0
cg07050629	11	130610588	0
cg15604024	11	130645528	0
cg06586886	11	130671465	0
cg08177453	11	130697718	1
cg22372950	11	130717526	0
cg01367079	11	130717589	0
cg13335990	11	130717629	0
cg24182673	11	130717705	0
cg20790534	11	130718481	0
cg21770200	11	130719188	0
cg14757280	11	130720359	0
cg20958804	11	130721851	1
cg07740705	11	130746300	1
cg23727966	11	130760583	0
cg14926494	11	130764201	0
cg00163198	11	130767760	0
cg22201537	11	130779517	1
cg02624129	11	130786230	1
cg05962950	11	130786565	1
cg22234943	11	130786575	0
cg27039235	11	131073618	0
cg25084738	11	131087326	1
cg08327999	11	131104406	0
cg12689832	11	131116522	1
cg19459470	11	131199383	1
cg09455118	11	131243839	1
cg01781925	11	131292577	0
cg01057268	11	131341908	1
cg04934246	11	131410981	1
cg00985247	11	131533019	0
cg10696654	11	131614875	0
cg26303229	11	131626205	1
cg18009484	11	131630593	1
cg15277677	11	131630648	1
cg11754374	11	131707651	1
cg16032061	11	131763232	0
cg11634538	11	131767513	0
cg13453157	11	131771780	1
cg08097520	11	131779469	1
cg01211763	11	131790806	1
cg18033043	11	131847899	0
cg02271781	11	131850800	0
cg18195492	11	131851053	0
cg25100952	11	131851353	0
cg20019107	11	131894564	0
cg04956701	11	131903650	1
cg20827960	11	131918149	1
cg08317794	11	131925126	0
cg04086226	11	131949584	0
cg00837209	11	131969729	0
cg26088269	11	131983984	1
cg06503346	11	132081600	0
cg09461682	11	132228243	0
cg06627041	11	132364181	1
cg21546009	11	132394133	0
cg00726677	11	132429588	0
cg23206482	11	132446654	0
cg13593391	11	132582488	1
cg10376306	11	132588618	1
cg13055484	11	132662455	1
cg24287362	11	132662772	1
cg12156287	11	132662866	1
cg03590420	11	132662963	1
cg00322927	11	132707687	1
cg26824847	11	132728088	1
cg04489108	11	132764420	0
cg19795594	11	132790734	1
cg16152871	11	132830277	1
cg01895504	11	132891713	0
cg18413062	11	132931732	1
cg17142091	11	132948100	1
cg22629528	11	132951861	1
cg26283170	11	132951950	1
cg06435901	11	133175883	0
cg25187338	11	133229387	1
cg07985589	11	133229994	1
cg12591625	11	133232454	1
cg05705018	11	133232497	1
cg01140660	11	133233200	1
cg27066385	11	133236166	0
cg15777890	11	133259320	0
cg04745004	11	133286631	1
cg27215159	11	133308072	0
cg25325126	11	133346867	0
cg23983371	11	133372412	0
cg17417573	11	133384356	1
cg14872762	11	133399769	1
cg17439760	11	133442612	0
cg26916090	11	133529637	0
cg11395954	11	133658009	1
cg10486069	11	133658113	1
cg14829359	11	133694107	0
cg06766960	11	133703094	1
cg25520040	11	133772615	1
cg14300559	11	133772963	1
cg18652251	11	133782386	0
cg19961173	11	133788902	1
cg06067394	11	133789110	1
cg08765940	11	133789708	1
cg27509693	11	133789946	1
cg03392386	11	133800800	1
cg22202264	11	133816022	1
cg13900758	11	133821138	0
cg19907915	11	133821252	1
cg03086781	11	133822528	0
cg03910363	11	133823862	1
cg19522930	11	133837711	1
cg24442033	11	133892924	0
cg20761187	11	133900924	1
cg20771240	11	133906693	1
cg27245863	11	133937413	0
cg19551229	11	133937999	0
cg04913265	11	133939627	1
cg19712573	11	133941205	1
cg23030863	11	133995070	1
cg27073337	11	133998086	1
cg03206660	11	134021905	1
cg14934141	11	134041105	1
cg24608175	11	134048159	0
cg27149441	11	134107264	0
cg18278420	11	134128612	0
cg15995429	11	134142653	0
cg10122477	11	134147327	1
cg16698483	11	134175285	0
cg01890726	11	134212069	1
cg13768306	11	134217146	0
cg05230816	11	134232313	1
cg08820634	11	134248994	0
cg06542609	11	134280166	0
cg00871862	11	134280243	0
cg17142020	11	134341208	1
cg00402352	11	134373160	1
cg20405891	11	134374331	0
cg07010222	11	134394189	1
cg13948528	11	134489777	0
cg22130743	11	134509721	0
cg11976297	11	134511764	0
cg05651243	11	134527018	1
cg14757722	11	134535997	0
cg11627128	11	134543205	0
cg20695175	11	134556096	1
cg25194612	11	134582315	1
cg09953406	11	134605083	1
cg02395454	11	134605862	1
cg07697887	11	134607652	1
cg02275226	11	134608598	1
cg19558933	11	134632242	1
cg23515411	11	134632361	1
cg07184032	11	134671395	0
cg16729283	11	134681766	1
cg18902148	11	134682046	1
cg05076753	11	134720629	0
cg00850947	11	134781395	0
cg19153300	11	134794980	1
cg23768073	11	134812762	1
cg19857138	11	134829836	0
cg03702660	11	134832688	1
cg14403762	11	134834677	1
cg24201251	11	134849170	0
cg01158527	11	134864216	1
cg09642964	11	134945647	0
cg07363697	11	134945848	1
cg01944484	12	149764	1
cg21623445	12	177995	1
cg19115941	12	187284	1
cg24319171	12	187480	1
cg11217960	12	208693	1
cg11916478	12	213776	1
cg05962028	12	214000	1
cg05483692	12	216093	0
cg13404674	12	247224	1
cg25396728	12	248500	1
cg10356759	12	248889	1
cg26216760	12	258365	1
cg01129115	12	276416	0
cg17709815	12	277213	0
cg14931905	12	277782	0
cg26458557	12	285704	1
cg18687492	12	292224	0
cg19778375	12	297831	1
cg23063825	12	298151	1
cg26752796	12	299707	0
cg27524731	12	310174	0
cg05860956	12	312595	1
cg12790145	12	312737	0
cg25329573	12	312742	0
cg02780130	12	312753	0
cg10075163	12	313097	0
cg20188212	12	313104	1
cg06551718	12	402428	0
cg19648604	12	403055	0
cg02099420	12	417637	0
cg08659629	12	461643	0
cg12601142	12	495079	1
cg04951819	12	551573	1
cg12589467	12	574500	0
cg08536446	12	583293	0
cg15580052	12	618772	1
cg07656086	12	661545	0
cg04916662	12	695661	0
cg27361961	12	699771	0
cg20312247	12	715364	1
cg16576285	12	719645	0
cg14571491	12	726845	0
cg26371957	12	739280	1
cg19692784	12	739953	0
cg14911689	12	739980	1
cg05578102	12	739986	0
cg26654770	12	740100	1
cg01201512	12	740338	1
cg11037420	12	749527	1
cg21334546	12	751317	0
cg00275686	12	752904	0
cg20781967	12	772688	1
cg12013258	12	776351	1
cg00565722	12	809014	0
cg00702123	12	825918	0
cg09381063	12	834354	0
cg18307705	12	850122	0
cg21230547	12	866289	1
cg00322003	12	889885	0
cg20025765	12	904565	0
cg02907802	12	927637	0
cg15146384	12	937675	0
cg06081606	12	960355	0
cg20725662	12	978764	1
cg17445313	12	1023505	0
cg10104687	12	1042021	1
cg13010216	12	1068192	0
cg24988349	12	1122736	0
cg15463358	12	1156014	0
cg20049416	12	1157272	0
cg21648069	12	1157718	1
cg07916784	12	1192573	0
cg08817674	12	1213841	0
cg14380887	12	1217240	0
cg17832053	12	1226741	0
cg19303507	12	1295111	0
cg26928831	12	1298567	0
cg07919476	12	1313728	0
cg08316620	12	1321878	0
cg10968396	12	1352926	1
cg03289224	12	1434076	0
cg07550819	12	1482931	1
cg16390418	12	1494899	0
cg00293303	12	1553525	1
cg24951335	12	1609463	1
cg15027294	12	1609537	1
cg13502403	12	1614380	1
cg17733190	12	1627469	0
cg05623253	12	1635293	0
cg10234693	12	1637124	1
cg05170445	12	1641924	1
cg23797621	12	1656115	1
cg07808729	12	1661178	0
cg04395785	12	1684652	0
cg16638237	12	1684664	0
cg02664109	12	1721081	1
cg13124050	12	1732282	0
cg05117626	12	1734452	0
cg17123639	12	1741869	1
cg02824489	12	1747274	1
cg18008625	12	1758027	0
cg24894584	12	1772230	1
cg22070367	12	1775471	0
cg05061370	12	1779853	0
cg16086945	12	1798316	0
cg12632785	12	1825796	0
cg23590207	12	1879444	0
cg25356715	12	1904796	1
cg08103496	12	1906917	0
cg12859507	12	1909963	0
cg25086337	12	1912961	0
cg05098821	12	1925833	0
cg16196728	12	1937877	1
cg07071839	12	1946957	1
cg18653386	12	1960381	0
cg19708984	12	1973340	1
cg13038422	12	1973367	1
cg08726801	12	1974122	1
cg11957400	12	2017093	1
cg24856673	12	2017134	1
cg26987302	12	2027002	0
cg02103262	12	2031262	0
cg08762603	12	2031417	1
cg26343563	12	2031546	1
cg14310533	12	2046230	1
cg19793303	12	2077585	0
cg01260909	12	2156266	0
cg11990488	12	2159166	0
cg21806090	12	2198034	1
cg24176288	12	2221304	1
cg00788521	12	2229269	1
cg18939478	12	2289307	0
cg11830694	12	2289797	1
cg10668781	12	2307325	1
cg10635895	12	2339439	1
cg23390118	12	2339513	1
cg15986542	12	2358844	0
cg13939602	12	2467410	1
cg03727754	12	2564100	1
cg12879569	12	2591482	0
cg02881696	12	2594582	0
cg08166587	12	2696048	1
cg10870815	12	2696108	0
cg27201750	12	2781468	0
cg18601682	12	2830404	0
cg09863368	12	2862419	0
cg12130607	12	2863075	1
cg02852959	12	2944436	1
cg10231675	12	2944493	1
cg26452721	12	2984450	0
cg14218009	12	2997140	0
cg24130284	12	3019650	1
cg13130274	12	3030602	1
cg17061451	12	3033263	0
cg03596180	12	3068362	0
cg04751006	12	3084135	0
cg07294295	12	3103790	0
cg24713780	12	3122178	0
cg12498690	12	3164436	0
cg22218316	12	3164855	1
cg23294590	12	3185427	0
cg21579953	12	3198046	0
cg15541635	12	3239538	0
cg02426623	12	3259078	1
cg17588411	12	3259172	0
cg14414082	12	3293819	0
cg22132193	12	3334540	1
cg17266287	12	3368646	0
cg19171792	12	3427463	1
cg22373751	12	3436654	0
cg25826832	12	3441492	0
cg10047041	12	3446781	1
cg15421037	12	3490682	0
cg23325611	12	3497363	0
cg10104252	12	3563899	1
cg02660870	12	3586813	1
cg15339164	12	3589869	1
cg02955343	12	3598853	1
cg09420520	12	3675822	1
cg12380054	12	3676778	1
cg03915053	12	3743104	0
cg10088825	12	3753423	0
cg15095213	12	3776693	0
cg14912143	12	3814083	0
cg02554272	12	3835876	0
cg10917293	12	3841539	1
cg17904739	12	3861567	1
cg03510349	12	3861616	1
cg14759043	12	3862597	1
cg02629093	12	3945885	1
cg03755508	12	3952709	0
cg02423716	12	3980162	0
cg14943355	12	3980704	0
cg19211149	12	3982353	1
cg03236724	12	3991368	0
cg11476884	12	4014050	0
cg15566622	12	4014364	0
cg21129006	12	4023078	1
cg16409977	12	4099941	1
cg25106105	12	4104978	0
cg07396340	12	4107885	0
cg06689376	12	4133991	0
cg26469099	12	4144915	1
cg11358684	12	4207981	0
cg23721902	12	4245473	0
cg04024800	12	4256014	1
cg14239003	12	4257039	0
cg05293861	12	4262708	0
cg23428738	12	4312337	1
cg03851965	12	4337382	1
cg07685390	12	4353225	1
cg11416012	12	4380899	1
cg18016464	12	4386474	0
cg03494429	12	4417093	1
cg24706708	12	4443849	0
cg14972382	12	4466567	0
cg11235951	12	4477745	0
cg03581638	12	4488997	0
cg07133969	12	4531229	0
cg21574747	12	4544117	0
cg03069242	12	4555720	1
cg10785547	12	4647032	0
cg14576962	12	4671597	1
cg11146114	12	4671731	1
cg00240799	12	4682547	0
cg06270401	12	4699085	1
cg13781134	12	4715146	0
cg15636633	12	4753501	0
cg13719771	12	4762206	1
cg07331576	12	4766720	0
cg11004617	12	4826906	0
cg16900725	12	4938347	0
cg11791577	12	4958491	1
cg09362839	12	4967708	0
cg24992741	12	5044455	0
cg24635450	12	5066354	0
cg21400398	12	5198159	0
cg23742314	12	5282086	1
cg10969346	12	5349626	0
cg01283976	12	5353683	0
cg03712586	12	5424076	0
cg25771683	12	5538415	1
cg21719937	12	5564478	1
cg10714222	12	5566172	0
cg17775989	12	5566384	1
cg19696117	12	5602669	1
cg06211203	12	5607385	0
cg06582782	12	5621261	1
cg07799223	12	5915737	0
cg24484802	12	5937031	1
cg05065319	12	5980923	0
cg22472798	12	5999009	0
cg01639943	12	6152854	1
cg20837463	12	6166173	1
cg10980102	12	6166874	1
cg06730678	12	6166943	1
cg27154725	12	6170467	1
cg03761750	12	6184355	1
cg18836532	12	6200435	0
cg10301695	12	6233717	1
cg11804350	12	6235155	1
cg20739156	12	6243051	1
cg05818676	12	6243110	1
cg23951683	12	6297737	0
cg25926078	12	6307435	0
cg25273936	12	6421474	1
cg09043214	12	6442873	1
cg23752651	12	6442966	1
cg23827669	12	6474462	0
cg15144116	12	6485598	0
cg24513571	12	6486598	1
cg18883951	12	6486639	1
cg01329373	12	6486669	0
cg04958337	12	6489206	1
cg05006285	12	6501933	0
cg13132007	12	6503009	0
cg22129323	12	6572482	1
cg05106849	12	6575150	0
cg25056645	12	6581239	0
cg06386249	12	6601867	0
cg19371646	12	6631934	0
cg05751616	12	6652601	1
cg21440776	12	6658378	1
cg10838410	12	6659524	1
cg08875705	12	6665330	1
cg23737737	12	6665370	1
cg17096807	12	6667374	1
cg00506612	12	6673264	1
cg25683185	12	6756088	1
cg19360943	12	6762431	0
cg12050009	12	6771671	0
cg00591160	12	6772270	1
cg10323689	12	6787729	0
cg04105166	12	6836105	1
cg26346621	12	6873348	1
cg24045399	12	6876713	0
cg06624527	12	6898647	1
cg19371800	12	6902253	0
cg16889782	12	6922667	0
cg00336204	12	6933544	0
cg24792255	12	6943542	0
cg06444189	12	6953740	0
cg24122991	12	6985221	1
cg09627661	12	6988930	0
cg10449487	12	7006020	0
cg24333105	12	7012857	0
cg08003732	12	7023752	1
cg13334990	12	7023763	1
cg14996263	12	7046277	1
cg14593550	12	7053164	1
cg15778232	12	7081145	1
cg12274631	12	7092783	0
cg03198733	12	7167584	1
cg15837470	12	7187715	1
cg05592114	12	7244104	1
cg16117614	12	7265499	0
cg01672655	12	7308033	0
cg04702647	12	7308057	0
cg11138317	12	7392687	0
cg23194094	12	7449465	0
cg06338479	12	7470934	0
cg20779059	12	7522097	0
cg07191056	12	7597608	0
cg27262794	12	7603445	0
cg03147222	12	7636229	0
cg27653683	12	7656420	0
cg23234816	12	7754969	0
cg09538263	12	7771090	0
cg16874583	12	7781004	1
cg10578777	12	7781093	1
cg14906510	12	7781169	1
cg25828445	12	7781288	1
cg04561120	12	7798450	1
cg17664641	12	7830078	0
cg12163407	12	7847919	1
cg27092986	12	7858592	1
cg20927656	12	7863229	1
cg22205501	12	7864047	1
cg07195891	12	7900072	0
cg08857839	12	7903152	1
cg10660253	12	7940546	1
cg25540142	12	7941959	1
cg19191858	12	7986646	0
cg03641264	12	7998837	0
cg17291189	12	8000417	0
cg05007951	12	8003579	0
cg17710634	12	8004888	0
cg06645921	12	8025394	1
cg18253513	12	8045028	0
cg03515494	12	8068627	1
cg01627669	12	8068706	1
cg05383842	12	8072929	0
cg02511315	12	8089331	1
cg27658050	12	8090933	0
cg19568722	12	8126685	1
cg19519980	12	8142678	0
cg20477294	12	8189874	0
cg27423177	12	8219358	1
cg05018713	12	8220293	0
cg24774271	12	8231169	1
cg12612122	12	8249998	1
cg11017445	12	8255485	0
cg24251534	12	8275926	0
cg17937298	12	8327332	0
cg09322973	12	8333010	1
cg10983929	12	8380001	0
cg15878909	12	8380286	1
cg04106436	12	8665373	1
cg11262520	12	8666110	0
cg01253753	12	8666295	1
cg03628310	12	8705934	0
cg11932091	12	8717391	1
cg15737177	12	8717467	1
cg14108567	12	8717487	1
cg09558765	12	8725364	0
cg23902765	12	8750006	0
cg07108214	12	8756908	0
cg10989381	12	8758877	1
cg17949796	12	8763808	0
cg27615249	12	8790191	0
cg00868796	12	8795399	0
cg00420877	12	8841003	0
cg10021941	12	8841938	1
cg00505174	12	8849326	0
cg07753073	12	8852517	0
cg16603596	12	8855125	1
cg18613721	12	8861225	1
cg17474934	12	8938572	0
cg12168926	12	8973966	1
cg18224452	12	8983920	0
cg24722535	12	8997473	0
cg07465999	12	8997555	0
cg01992381	12	9009674	0
cg02264319	12	9144474	0
cg19384512	12	9192496	0
cg04155231	12	9217510	1
cg23795048	12	9217529	1
cg13575925	12	9217583	1
cg26114124	12	9217669	1
cg20380214	12	9217688	1
cg10605084	12	9217763	1
cg02883147	12	9217769	1
cg04562477	12	9221636	0
cg19220149	12	9221781	0
cg02758377	12	9254213	0
cg02215627	12	9268665	0
cg10537824	12	9268793	0
cg19259335	12	9320862	0
cg18810108	12	9388911	0
cg02753020	12	9393068	0
cg27196925	12	9412289	0
cg12068143	12	9462694	0
cg18834050	12	9471985	0
cg10529739	12	9545810	0
cg13830619	12	9555480	1
cg15446392	12	9559693	1
cg03172537	12	9566261	0
cg18951125	12	9720090	1
cg00986015	12	9761749	0
cg21844870	12	9787524	0
cg03498762	12	9810749	0
cg20584815	12	9810887	0
cg02265874	12	9810973	0
cg27183631	12	9816660	0
cg07198360	12	9821753	0
cg13553498	12	9821986	1
cg15060330	12	9822229	0
cg21933772	12	9844326	0
cg21760026	12	9878253	0
cg03634071	12	9889701	0
cg07311488	12	9895342	0
cg25769852	12	9914057	1
cg03956464	12	9915755	0
cg25236398	12	9928325	0
cg23924776	12	9950792	0
cg02147364	12	9966812	0
cg20450487	12	9967140	0
cg00949861	12	9982579	0
cg17918776	12	10019514	0
cg24473079	12	10019601	0
cg04011386	12	10023644	0
cg22652122	12	10024049	0
cg21432693	12	10041449	0
cg05502591	12	10058518	0
cg21492527	12	10084943	1
cg20555448	12	10093176	0
cg02513556	12	10095902	1
cg09601159	12	10095997	1
cg13944507	12	10096112	1
cg19651757	12	10096118	1
cg24299306	12	10096152	1
cg19357431	12	10100566	0
cg16588492	12	10103165	1
cg16064043	12	10113172	0
cg11748728	12	10132541	0
cg26780908	12	10152884	0
cg11769695	12	10162836	0
cg09989714	12	10166467	0
cg09477681	12	10166656	0
cg02138992	12	10168905	1
cg02842658	12	10170456	0
cg05849676	12	10171151	1
cg01487368	12	10180687	0
cg21871669	12	10184080	0
cg18924562	12	10242785	1
cg07959477	12	10251879	1
cg27137495	12	10252463	0
cg27550692	12	10281393	0
cg26066361	12	10282621	1
cg23892568	12	10283049	1
cg21250433	12	10283763	1
cg14148681	12	10313190	0
cg26938302	12	10320327	0
cg05008701	12	10320507	0
cg08684663	12	10325221	1
cg02792375	12	10325732	0
cg03077730	12	10330740	1
cg19690148	12	10330789	0
cg16719299	12	10330843	1
cg26467753	12	10339077	1
cg00395806	12	10342711	0
cg19606514	12	10367446	0
cg22509679	12	10379548	1
cg20719302	12	10459321	0
cg05589762	12	10469147	1
cg10830105	12	10484040	0
cg06452234	12	10492301	0
cg22792587	12	10541790	0
cg24995855	12	10542732	0
cg25855710	12	10543619	0
cg08936757	12	10543994	0
cg26986871	12	10545083	1
cg08449487	12	10562701	0
cg06094757	12	10563003	0
cg06264089	12	10563947	0
cg04531182	12	10563981	0
cg08041188	12	10564015	0
cg12866867	12	10565229	0
cg03308012	12	10596244	0
cg13197349	12	10606188	0
cg25077716	12	10654027	0
cg24085975	12	10657644	0
cg00082983	12	10705131	0
cg07495916	12	10707518	0
cg17547698	12	10752190	0
cg00671224	12	10770150	1
cg05457011	12	10820367	0
cg23243991	12	10827394	0
cg21102584	12	10827477	0
cg11483923	12	10869298	0
cg06533934	12	10955358	0
cg08370500	12	10955577	0
cg12252888	12	10959707	0
cg23342872	12	10959721	0
cg23740316	12	10960172	0
cg03363283	12	10963668	0
cg12089169	12	11001596	1
cg20609300	12	11037929	0
cg05750898	12	11063250	0
cg23914520	12	11093009	0
cg14718242	12	11093412	0
cg25231256	12	11120165	0
cg25953503	12	11121404	0
cg25565179	12	11139838	0
cg01293346	12	11149362	1
cg22791643	12	11151224	1
cg06872224	12	11231908	0
cg25106783	12	11244899	1
cg18421318	12	11287240	0
cg18658860	12	11314673	0
cg16699546	12	11315693	0
cg25023291	12	11339792	1
cg04365308	12	11340070	0
cg11820113	12	11340345	0
cg13661350	12	11461798	1
cg05700181	12	11509305	0
cg02611032	12	11513414	0
cg05183671	12	11613647	1
cg20593843	12	11638772	1
cg05651863	12	11640582	0
cg23891633	12	11695118	0
cg15361424	12	11699319	0
cg02343446	12	11699363	0
cg18232235	12	11700321	1
cg19130626	12	11708829	0
cg16709841	12	11708901	0
cg00950476	12	11708930	0
cg02701505	12	11709051	0
cg20076718	12	11754972	1
cg03954667	12	11806065	1
cg07852422	12	11848644	0
cg09718144	12	11849042	0
cg02673849	12	11856257	0
cg09946714	12	11878017	0
cg10151019	12	11881831	0
cg00001793	12	11905390	1
cg12072997	12	11928484	0
cg14123364	12	11936499	0
cg24193254	12	11966359	0
cg16445319	12	11987286	0
cg02369308	12	12000852	0
cg16032803	12	12009167	0
cg09262559	12	12014507	0
cg11920269	12	12107334	0
cg03826704	12	12162168	0
cg08692514	12	12185863	0
cg23342785	12	12200307	0
cg01175610	12	12224246	1
cg09379489	12	12224360	0
cg20141578	12	12225262	1
cg26312249	12	12255282	0
cg12284306	12	12300326	0
cg15597945	12	12340008	0
cg11183292	12	12369502	0
cg01489508	12	12377151	0
cg00571101	12	12435302	1
cg12254405	12	12491411	0
cg14869326	12	12509307	0
cg15110296	12	12509705	1
cg17459233	12	12532985	0
cg16531956	12	12545597	0
cg04118741	12	12551013	1
cg00698997	12	12553022	0
cg18532542	12	12592794	0
cg14785224	12	12599146	0
cg07338544	12	12599812	0
cg18270446	12	12602874	0
cg21924631	12	12609699	0
cg20244401	12	12637522	0
cg19247488	12	12638225	0
cg18109482	12	12639794	0
cg25031057	12	12661682	0
cg13978659	12	12663353	0
cg11606268	12	12704164	0
cg23313900	12	12712485	0
cg01201472	12	12764255	0
cg00943065	12	12774513	0
cg00865611	12	12775773	0
cg23108714	12	12796945	1
cg20867490	12	12821221	0
cg12604777	12	12838587	0
cg06928346	12	12849096	1
cg16898391	12	12867916	0
cg09444226	12	12887740	1
cg13478239	12	12894469	0
cg11297610	12	12916635	0
cg08698035	12	12917186	0
cg14055067	12	12937530	0
cg10040355	12	12990366	1
cg16641320	12	12993179	0
cg07887002	12	13034649	0
cg27563968	12	13037811	1
cg15883853	12	13080282	1
cg05740763	12	13080422	1
cg06517373	12	13080464	0
cg19815010	12	13080655	0
cg04572498	12	13098971	0
cg10942941	12	13132661	0
cg03611265	12	13132894	1
cg23557964	12	13133033	0
cg02753134	12	13133131	0
cg26593908	12	13136582	0
cg16907055	12	13136855	0
cg13465470	12	13145561	0
cg18191494	12	13157611	1
cg26632875	12	13179742	1
cg23175533	12	13196876	1
cg07814122	12	13196942	1
cg10564060	12	13198498	0
cg11183587	12	13213698	0
cg12301584	12	13214595	0
cg26308588	12	13214993	0
cg15415910	12	13215070	0
cg17683366	12	13256459	0
cg21617343	12	13289714	0
cg19116791	12	13364098	0
cg22482473	12	13364350	0
cg24640783	12	13365457	0
cg22198578	12	13376234	0
cg15454054	12	13387002	0
cg21220419	12	13515309	0
cg10207745	12	13529963	1
cg06787397	12	13530144	1
cg27415728	12	13540372	0
cg01918001	12	13687295	1
cg11377704	12	13712733	0
cg24008901	12	13715497	1
cg14201929	12	13720390	1
cg00903078	12	13812336	0
cg03396996	12	13835115	0
cg16083711	12	14109211	1
cg06111374	12	14109584	1
cg09977288	12	14113460	1
cg12230869	12	14218253	0
cg07226746	12	14242419	0
cg20222906	12	14307374	0
cg06416841	12	14391483	0
cg23692648	12	14404354	0
cg24995144	12	14417999	0
cg17061004	12	14420864	1
cg19789919	12	14518548	1
cg18929894	12	14522829	1
cg12749729	12	14536742	0
cg18795320	12	14557493	0
cg25924845	12	14560616	0
cg14086078	12	14605584	0
cg15694520	12	14619009	0
cg12590530	12	14681948	0
cg00231338	12	14711607	0
cg15994792	12	14730525	0
cg21501811	12	14758379	0
cg27486692	12	14765994	1
cg25464674	12	14921748	0
cg08746853	12	14924953	1
cg23368416	12	14926317	1
cg12806797	12	14926572	1
cg26127836	12	14926744	1
cg01847718	12	14926763	0
cg07112131	12	14926909	1
cg09163005	12	14926986	1
cg15476885	12	14968227	1
cg06252333	12	14975032	1
cg14683962	12	14996229	0
cg24486842	12	14997216	0
cg23774991	12	15002760	0
cg06980968	12	15049255	0
cg26240885	12	15055618	0
cg08010669	12	15063736	0
cg04873792	12	15082096	0
cg01556781	12	15083201	0
cg05194864	12	15100977	1
cg03336349	12	15102230	0
cg23216398	12	15104916	0
cg16393012	12	15114387	1
cg19826026	12	15114393	1
cg08251901	12	15114904	1
cg11962677	12	15115623	0
cg08269446	12	15115942	0
cg14851970	12	15371153	0
cg06943590	12	15409872	0
cg19756422	12	15474859	0
cg21816963	12	15490061	0
cg08969549	12	15654735	1
cg07517144	12	15675895	0
cg24854011	12	15678937	0
cg00064388	12	15693190	0
cg02037718	12	15787659	0
cg10724935	12	15825559	0
cg10444843	12	15825639	0
cg03718416	12	15917626	1
cg13333107	12	15931214	1
cg10591753	12	15931664	0
cg10257407	12	16032825	1
cg14205877	12	16047581	0
cg19817198	12	16052958	0
cg25931836	12	16084863	0
cg06423193	12	16189193	1
cg20116513	12	16237483	1
cg17372451	12	16275078	0
cg10618621	12	16342991	0
cg16466107	12	16430439	0
cg16844635	12	16430706	0
cg17990725	12	16431079	0
cg03982932	12	16498626	0
cg17210944	12	16498747	0
cg18742871	12	16500266	0
cg18233746	12	16500403	1
cg15018592	12	16501473	0
cg15747993	12	16503552	0
cg10449466	12	16505650	1
cg09053011	12	16518176	0
cg25285743	12	16701533	1
cg01181415	12	16757954	1
cg10800369	12	16761930	1
cg15401526	12	16762102	0
cg14096615	12	16762843	0
cg01040700	12	17035696	0
cg25659321	12	17092537	0
cg27595211	12	17224903	0
cg10171343	12	17224933	0
cg27572085	12	17742010	0
cg24395974	12	17743430	0
cg26812232	12	17863067	0
cg25698973	12	17863587	0
cg07649832	12	18082030	0
cg20237731	12	18395907	0
cg02620935	12	18429024	0
cg07892964	12	18434272	0
cg09720039	12	18523918	0
cg07458466	12	18845557	1
cg10802702	12	18853442	0
cg04025147	12	18855385	0
cg24806623	12	18868655	1
cg09610957	12	18872856	0
cg21318754	12	18890215	0
cg10244770	12	19018111	1
cg16064364	12	19088662	1
cg02935468	12	19105422	1
cg22151747	12	19125552	1
cg02151199	12	19249106	0
cg21585975	12	19298617	0
cg16376620	12	19298800	0
cg06708888	12	19338688	1
cg12865970	12	19376058	0
cg03957984	12	19409239	0
cg09677421	12	19475256	0
cg27440979	12	19556114	0
cg12445968	12	19591237	0
cg08078137	12	19593453	1
cg15555402	12	19593456	1
cg17014266	12	19593459	0
cg01348756	12	19599161	0
cg15158642	12	19653033	0
cg26853374	12	19768064	1
cg12050556	12	19801375	0
cg12161018	12	19807813	0
cg17908734	12	19861067	0
cg23049095	12	19876334	0
cg08210458	12	19928305	0
cg22121342	12	19932552	0
cg00697301	12	19936477	1
cg07238058	12	19936611	1
cg24035484	12	20000505	1
cg27546797	12	20039620	1
cg17474485	12	20047827	0
cg23886587	12	20153643	0
cg16491241	12	20503466	0
cg17493526	12	20524048	0
cg13948104	12	20562773	0
cg18639524	12	20596288	1
cg22999327	12	20700997	1
cg04451134	12	20723885	0
cg12995006	12	20724375	0
cg15602999	12	20725068	0
cg24509104	12	20833510	1
cg25885914	12	20906250	1
cg13893113	12	20962176	0
cg21430824	12	20963215	0
cg25268697	12	20967162	0
cg26573961	12	20968239	0
cg13202871	12	21207556	0
cg19452170	12	21219823	0
cg20147041	12	21219952	0
cg09499282	12	21226501	0
cg05275649	12	21483871	0
cg19659215	12	21488180	1
cg10791971	12	21488847	0
cg09215104	12	21507600	0
cg21962791	12	21590305	1
cg19042566	12	21768482	0
cg06270588	12	21911180	0
cg03352106	12	21926476	1
cg08810208	12	21979750	0
cg03424550	12	22032380	0
cg06951626	12	22095330	1
cg02656474	12	22198837	0
cg01214439	12	22223552	0
cg13560693	12	22253906	0
cg25638443	12	22435475	1
cg22220936	12	22484157	1
cg26277026	12	22486029	1
cg17817168	12	22486454	1
cg25600766	12	22486484	1
cg06403660	12	22487299	0
cg21039331	12	22562721	0
cg05031539	12	22617013	0
cg02839514	12	22625461	0
cg19399805	12	22643079	0
cg23774361	12	22659788	0
cg20936924	12	22677416	0
cg17823626	12	22682058	0
cg21005240	12	22688743	1
cg18618674	12	22694215	1
cg21479076	12	22753322	0
cg11590705	12	22781171	1
cg23563960	12	22852893	0
cg15612485	12	22862518	0
cg08710477	12	23116391	0
cg13301582	12	23117503	1
cg10354655	12	23146960	1
cg01217815	12	23192600	1
cg06982739	12	23236453	0
cg04565065	12	23251815	0
cg25749107	12	23252261	1
cg01836943	12	23267824	1
cg06918449	12	23405060	0
cg08589437	12	23405247	0
cg24207750	12	23492898	0
cg21301550	12	23529306	0
cg19900986	12	23717912	0
cg15137373	12	23729510	0
cg01171844	12	23738797	1
cg04659628	12	23738855	0
cg00057100	12	23779882	0
cg20448045	12	23779902	0
cg09445158	12	24050329	0
cg25925006	12	24102832	1
cg21862372	12	24104007	1
cg07322848	12	24104094	0
cg05630725	12	24104115	1
cg18525212	12	24191664	0
cg07408607	12	24199071	0
cg14521435	12	24200495	0
cg17030243	12	24200519	0
cg23403523	12	24223152	0
cg04232783	12	24513927	0
cg00472914	12	24673755	0
cg06833967	12	24681181	1
cg21334045	12	24709862	1
cg26088888	12	24814934	0
cg08432744	12	24824784	0
cg11299062	12	24832119	1
cg06887454	12	24850642	1
cg26436026	12	24854423	0
cg24882334	12	24902649	1
cg06630771	12	24913804	1
cg04896165	12	24968745	1
cg02198771	12	24989035	0
cg16294280	12	25048139	1
cg08980987	12	25054905	1
cg19561607	12	25103173	1
cg15460816	12	25150402	1
cg06099459	12	25150530	1
cg18325521	12	25150540	0
cg26660137	12	25150568	0
cg16484526	12	25150608	1
cg21368143	12	25150626	1
cg05666055	12	25151353	1
cg02799088	12	25153893	0
cg24962682	12	25161151	0
cg15729667	12	25164006	0
cg11188210	12	25176908	0
cg21232844	12	25177892	1
cg12445511	12	25188332	0
cg26822604	12	25193725	0
cg13648937	12	25204249	0
cg21336300	12	25204332	1
cg19199865	12	25216962	1
cg02335327	12	25225793	0
cg12929333	12	25254153	0
cg11559192	12	25357592	1
cg12990174	12	25359932	1
cg06891455	12	25405317	1
cg21993707	12	25485221	0
cg09005322	12	25517881	1
cg11638447	12	25530715	0
cg09265876	12	25537944	1
cg06143047	12	25558660	0
cg06680863	12	25649090	1
cg16247961	12	25703312	0
cg00207008	12	25706982	0
cg15758700	12	25707667	1
cg15980749	12	25736589	0
cg26054782	12	25801654	0
cg11021529	12	25877197	0
cg05033636	12	25897495	0
cg01811179	12	25910637	0
cg15219332	12	25955931	0
cg26704603	12	25988293	0
cg12819382	12	26038809	0
cg07172007	12	26133416	1
cg19647370	12	26146815	1
cg02102635	12	26148294	0
cg11015634	12	26150487	0
cg14521595	12	26164064	0
cg19873842	12	26204575	1
cg20434836	12	26207347	0
cg10070735	12	26221992	0
cg25629905	12	26273008	1
cg07251642	12	26273584	0
cg13515269	12	26274368	1
cg06382539	12	26276868	0
cg23850466	12	26340474	0
cg25897891	12	26345227	1
cg05008496	12	26348011	0
cg08830374	12	26431039	0
cg07402742	12	26470673	0
cg00048149	12	26472528	0
cg06511653	12	26472706	0
cg20635102	12	26578619	0
cg12525249	12	26663179	0
cg14238657	12	26775012	0
cg15994455	12	26775802	0
cg15705973	12	26781364	0
cg12651154	12	26820570	1
cg15681465	12	26857320	0
cg23923243	12	26970189	0
cg02591803	12	26971365	0
cg15620385	12	26986279	1
cg07645296	12	26987065	1
cg09188843	12	27033993	1
cg24900913	12	27059360	0
cg00513805	12	27078707	0
cg23818910	12	27081708	0
cg03670441	12	27094081	1
cg14195907	12	27106586	0
cg24957609	12	27125095	1
cg21330944	12	27149914	0
cg04904784	12	27170664	1
cg12621279	12	27174428	0
cg01982833	12	27174596	1
cg03572617	12	27174721	0
cg24906157	12	27177936	1
cg09694051	12	27181973	1
cg02083251	12	27192919	0
cg21029764	12	27217683	0
cg17419815	12	27234924	1
cg09475526	12	27298153	0
cg17270887	12	27311431	1
cg06423355	12	27347047	0
cg07691634	12	27387007	0
cg22171525	12	27406049	0
cg03078097	12	27408964	0
cg18712580	12	27435776	0
cg20881311	12	27457989	0
cg17367616	12	27485428	1
cg24983014	12	27486780	1
cg08924113	12	27497913	0
cg15474407	12	27500572	1
cg05616250	12	27521067	0
cg07442950	12	27532555	0
cg09137879	12	27586200	0
cg13135057	12	27623303	0
cg01108421	12	27623420	0
cg16959387	12	27708603	0
cg02089787	12	27719315	0
cg20136009	12	27724940	1
cg06035718	12	27737199	0
cg27272447	12	27770035	0
cg08573115	12	27780653	0
cg21797906	12	27783368	0
cg05053115	12	27804937	0
cg11132198	12	27848049	0
cg08795444	12	27848421	0
cg26523387	12	27904672	0
cg27157669	12	27936825	1
cg17975832	12	27959783	0
cg10311048	12	27996771	1
cg01250251	12	28052649	0
cg03464406	12	28110651	0
cg14149335	12	28123953	0
cg08533745	12	28124011	1
cg23110005	12	28124233	1
cg01333011	12	28124665	1
cg02335533	12	28124870	1
cg18995416	12	28135205	0
cg04661620	12	28174838	0
cg06660109	12	28218448	0
cg01484574	12	28242491	0
cg25144376	12	28261031	0
cg09348441	12	28261639	0
cg05952034	12	28263544	0
cg06061042	12	28390353	0
cg03918426	12	28394500	1
cg16276728	12	28396134	0
cg07466955	12	28406200	0
cg22693266	12	28409714	1
cg10055537	12	28421605	0
cg00992011	12	28467076	0
cg24120717	12	28472983	0
cg20698406	12	28564364	0
cg26999755	12	28568973	0
cg20746006	12	28610898	0
cg01579458	12	28651427	1
cg20263570	12	28657738	0
cg26001001	12	28701093	0
cg15200423	12	28923490	0
cg08729690	12	28953296	0
cg21023534	12	29091747	0
cg12128507	12	29107788	1
cg19300124	12	29127750	1
cg06116898	12	29177327	0
cg14755567	12	29206668	0
cg00296804	12	29219319	0
cg18053383	12	29285982	1
cg14619175	12	29310619	0
cg00148780	12	29375829	0
cg07216656	12	29506350	1
cg16277082	12	29525004	0
cg23550779	12	29525355	0
cg16608935	12	29534982	0
cg00247373	12	29541429	0
cg04074153	12	29568207	1
cg11437296	12	29578467	0
cg11288686	12	29735807	1
cg10244138	12	29793807	0
cg21954549	12	29936836	0
cg09526236	12	29937733	1
cg01152727	12	29940622	1
cg15807123	12	29944157	0
cg15916745	12	30166175	0
cg00709796	12	30264163	0
cg06634914	12	30354611	1
cg17255245	12	30459757	0
cg08450425	12	30473684	0
cg10747028	12	30872422	0
cg14189116	12	30878975	1
cg00635950	12	30899203	0
cg14331290	12	30905688	0
cg09247963	12	30907923	0
cg26378403	12	30908310	1
cg13752543	12	30935491	0
cg22790013	12	30939463	1
cg23378074	12	30947871	1
cg05074804	12	30947974	0
cg24091995	12	30948636	1
cg07139284	12	30948641	1
cg15929792	12	30975326	0
cg13114921	12	30976001	1
cg27411712	12	30976016	1
cg19795817	12	30976349	1
cg09021609	12	31058716	0
cg20843095	12	31075924	1
cg11655003	12	31081836	0
cg00808856	12	31112905	0
cg11173769	12	31117109	0
cg17454695	12	31133066	0
cg17292337	12	31272112	1
cg10317314	12	31272114	1
cg14687298	12	31272119	1
cg14788046	12	31402470	1
cg00890124	12	31405369	1
cg14306366	12	31406441	1
cg19477032	12	31452973	0
cg04531779	12	31473477	0
cg09562980	12	31483299	1
cg18583828	12	31507113	0
cg01275800	12	31514961	0
cg08153784	12	31522339	0
cg22999532	12	31522381	0
cg16298118	12	31541850	1
cg00449763	12	31559410	0
cg11116818	12	31675151	0
cg21557380	12	31715602	0
cg08009458	12	31738811	1
cg11206052	12	31741496	0
cg00822261	12	31742448	0
cg19049437	12	31769499	1
cg18600796	12	31773613	0
cg25100962	12	31782808	1
cg10107336	12	31797951	0
cg24413196	12	31814013	0
cg01083121	12	31814682	0
cg04176360	12	31882626	0
cg15417287	12	31926899	1
cg26928501	12	31956784	0
cg19505698	12	32111257	0
cg01871722	12	32120103	1
cg14013756	12	32136502	0
cg12495547	12	32136913	0
cg18003324	12	32138012	0
cg18174702	12	32143174	0
cg00705731	12	32185463	0
cg04887066	12	32185731	1
cg09614264	12	32186697	0
cg24939563	12	32205309	0
cg14237664	12	32222330	0
cg13175746	12	32236626	0
cg01321189	12	32259338	1
cg15775815	12	32260832	0
cg17932407	12	32261086	0
cg16534142	12	32261182	0
cg05979511	12	32277197	1
cg01675423	12	32279843	0
cg23133460	12	32292908	0
cg17173975	12	32292997	1
cg18849256	12	32309670	1
cg19537435	12	32334872	0
cg15075784	12	32361535	1
cg09346050	12	32371112	0
cg04603962	12	32394065	0
cg04219941	12	32405503	0
cg06441265	12	32418192	0
cg00545801	12	32455325	0
cg04431573	12	32458680	0
cg10737401	12	32489510	0
cg08256298	12	32518939	0
cg11942242	12	32543849	1
cg16959364	12	32548874	1
cg22511718	12	32550150	0
cg18938560	12	32550154	0
cg16590830	12	32552344	0
cg18833109	12	32555628	1
cg20778952	12	32597782	0
cg01680551	12	32654494	0
cg11809958	12	32654929	1
cg22502382	12	32701732	1
cg01413382	12	32714874	0
cg26942815	12	32739362	0
cg09829888	12	32758168	1
cg02529432	12	32803868	0
cg23661465	12	32831002	0
cg04869583	12	32890849	0
cg01651886	12	32898358	1
cg26210281	12	33054689	0
cg22082469	12	33195036	0
cg25051180	12	33195371	0
cg24028694	12	33401340	0
cg13075561	12	33560122	0
cg11871930	12	33560205	0
cg11224973	12	33700884	0
cg00572089	12	33750494	1
cg15657792	12	33803212	0
cg22592525	12	34076952	0
cg27592321	12	34148484	0
cg07933893	12	34260737	1
cg14497054	12	34261116	1
cg21126183	12	34371529	1
cg17736057	12	34372490	1
cg25247888	12	34441162	1
cg05710090	12	34442705	1
cg01266159	12	34452177	1
cg22458088	12	34458119	1
cg19446385	12	34458462	1
cg23462697	12	34485151	1
cg17024593	12	34490115	1
cg01837362	12	34492938	1
cg19457237	12	34500585	1
cg04838249	12	34500640	1
cg26248646	12	34501300	1
cg27528748	12	34503176	1
cg27108629	12	34503503	1
cg02590409	12	34506462	1
cg01635303	12	34511504	1
cg06672424	12	34514431	0
cg14679607	12	34527230	1
cg26926768	12	34528122	1
cg21268144	12	34531722	1
cg27019122	12	34538786	1
cg03307659	12	34547930	1
cg21451653	12	34551994	1
cg26024424	12	34552411	1
cg18437685	12	34554116	1
cg10609256	12	34556037	1
cg14303972	12	34752640	1
cg03786043	12	34752829	1
cg19839698	12	34754948	1
cg26575471	12	34755315	1
cg15331945	12	34756042	1
cg20353489	12	34758307	1
cg23668907	12	38447636	1
cg05315595	12	38450822	0
cg10577630	12	38550112	1
cg25890755	12	38557340	0
cg10643431	12	38557634	0
cg06124243	12	38780698	0
cg07749158	12	38786938	0
cg21878366	12	39074015	0
cg18613202	12	39161534	0
cg04439911	12	39274349	0
cg12204173	12	39296476	1
cg06104956	12	39301588	0
cg02955262	12	39302027	1
cg01425393	12	39461780	0
cg26477711	12	39518309	0
cg20762480	12	39538854	1
cg08081727	12	39667364	0
cg16338924	12	39711436	0
cg24790292	12	39713134	0
cg02067667	12	39731653	0
cg19206728	12	39734162	0
cg19451584	12	39928782	0
cg13432163	12	39965336	0
cg14166873	12	40159773	0
cg04962704	12	40202210	0
cg21854633	12	40214953	0
cg13340947	12	40229749	0
cg26713533	12	40229852	0
cg14678680	12	40268790	1
cg13956518	12	40511665	0
cg03815062	12	40537425	0
cg04034778	12	40537837	0
cg14194192	12	40550016	0
cg17458077	12	40552286	0
cg01126347	12	40559300	0
cg08140451	12	40564534	0
cg08723910	12	40586072	0
cg25102614	12	40602692	0
cg12664938	12	40622688	1
cg14382428	12	40624118	0
cg02042904	12	40645170	1
cg02833555	12	40697801	0
cg09502507	12	40706542	0
cg10816378	12	40868087	1
cg24138900	12	40949393	0
cg20196728	12	40963240	0
cg11924141	12	41041648	0
cg01386782	12	41062304	0
cg06730161	12	41085302	1
cg23128005	12	41085727	0
cg11830800	12	41087520	1
cg09461630	12	41156128	0
cg17122419	12	41221505	0
cg01443755	12	41221639	1
cg10514886	12	41221707	0
cg02234487	12	41221734	0
cg11743675	12	41221855	1
cg25339239	12	41222241	0
cg21737434	12	41301262	0
cg08123341	12	41301354	0
cg18590421	12	41302214	0
cg21853533	12	41501762	0
cg26116950	12	41582017	1
cg05414754	12	41582067	1
cg01777672	12	41585373	1
cg06518235	12	41680441	0
cg10251622	12	41686881	0
cg07909692	12	41728680	1
cg05338527	12	41797234	1
cg19273074	12	41832738	1
cg09639761	12	41903335	0
cg23388501	12	41908434	0
cg00761069	12	42450230	0
cg05565176	12	42472557	0
cg21977847	12	42484384	0
cg23514543	12	42523899	1
cg14158369	12	42525264	0
cg01256987	12	42539512	1
cg03786709	12	42551291	1
cg00505280	12	42599113	0
cg16530981	12	42679156	1
cg21663427	12	42718770	0
cg05839425	12	42725402	0
cg10371977	12	42737595	0
cg07515071	12	42737622	0
cg12248872	12	42792298	0
cg11425279	12	42792657	0
cg19147873	12	42816475	0
cg07394041	12	42820809	0
cg15852150	12	42875816	1
cg23603648	12	42879219	0
cg15655366	12	42919987	1
cg21308245	12	42984837	0
cg07259905	12	43078495	1
cg22738642	12	43137977	1
cg19206914	12	43173345	1
cg06553867	12	43193126	0
cg16189669	12	43354468	0
cg11369811	12	43375316	0
cg02152286	12	43380535	1
cg05254287	12	43391204	0
cg08993055	12	43547905	0
cg08912626	12	43548345	0
cg05199232	12	43548942	0
cg09097872	12	43671635	0
cg03153547	12	43686038	0
cg23090936	12	43687522	1
cg23200654	12	43744165	0
cg13133107	12	43802070	0
cg21785612	12	43838464	0
cg05460069	12	44070649	0
cg27619502	12	44131686	0
cg08728825	12	44152210	1
cg23299469	12	44156386	1
cg13569342	12	44255515	1
cg20616883	12	44287644	0
cg07797370	12	44316362	1
cg12897634	12	44413094	1
cg21940302	12	44447982	0
cg17500817	12	44467155	0
cg07015028	12	44467438	0
cg19924961	12	44710867	0
cg20328920	12	44768828	0
cg05767035	12	44964823	1
cg02570469	12	45020801	0
cg22695707	12	45165084	1
cg11969830	12	45271786	1
cg06836032	12	45271935	1
cg02408519	12	45275344	0
cg01539879	12	45308559	0
cg06208246	12	45315732	0
cg22243216	12	45325183	0
cg00829594	12	45325226	0
cg06104769	12	45366486	0
cg03114573	12	45410052	1
cg00546268	12	45443735	0
cg17450733	12	45443875	1
cg17347348	12	45445864	1
cg10631698	12	45516848	0
cg00582542	12	45564138	0
cg02535755	12	45625112	0
cg16877097	12	45678469	0
cg15917640	12	45727991	0
cg10033958	12	45729326	0
cg22251684	12	45751145	1
cg21523115	12	45801018	0
cg04507598	12	45990453	0
cg10263494	12	45995746	0
cg09079273	12	46007305	0
cg09400701	12	46031740	0
cg16826307	12	46062678	1
cg22329411	12	46063748	0
cg24450400	12	46118477	1
cg23192604	12	46151535	1
cg10617091	12	46273255	1
cg08272281	12	46287095	0
cg17603788	12	46301943	0
cg05708795	12	46308100	0
cg17454509	12	46308820	1
cg06676271	12	46317120	0
cg05346476	12	46320944	1
cg19524983	12	46322363	0
cg27450850	12	46328358	0
cg09734568	12	46343065	0
cg23744624	12	46386648	0
cg13834811	12	46387904	1
cg01987727	12	46459113	0
cg13626825	12	46555052	0
cg16802137	12	46660469	0
cg23031196	12	46664096	1
cg10731648	12	46745936	0
cg01597112	12	46759825	0
cg02494958	12	46760490	0
cg19620086	12	46768016	1
cg15166079	12	46770441	1
cg16788865	12	46778801	1
cg01656976	12	46782837	1
cg17355400	12	46844645	1
cg16794869	12	46849356	0
cg09447675	12	46877466	1
cg23815828	12	46885567	1
cg00553089	12	46911676	0
cg14276478	12	46917741	0
cg11844464	12	46931139	1
cg27123208	12	46940886	0
cg21546022	12	47052349	1
cg02561369	12	47171721	0
cg02332491	12	47180824	1
cg12091498	12	47226255	1
cg08730239	12	47226453	1
cg00519186	12	47233670	0
cg24555816	12	47328682	0
cg11216202	12	47332404	0
cg20331322	12	47358390	1
cg23172030	12	47392909	0
cg21638719	12	47393104	0
cg00607194	12	47479795	1
cg17660211	12	47532917	0
cg09640447	12	47549530	1
cg24752427	12	47604711	0
cg16053158	12	47610006	0
cg20079922	12	47610418	0
cg04994519	12	47611651	0
cg09853702	12	47665230	1
cg08222360	12	47710786	0
cg00518150	12	47738025	0
cg05706766	12	47740526	0
cg10292482	12	47754652	0
cg02516419	12	47771422	1
cg18625270	12	47777775	1
cg21649668	12	47788705	1
cg10155621	12	48045705	0
cg08841788	12	48059179	0
cg15270164	12	48091498	0
cg16605745	12	48099745	1
cg13235014	12	48100842	0
cg06614110	12	48113278	0
cg12761788	12	48120090	1
cg19333758	12	48135549	0
cg15474953	12	48136598	0
cg13353550	12	48149200	1
cg15957050	12	48151524	0
cg21592133	12	48151790	0
cg12798245	12	48152046	0
cg22883919	12	48154459	1
cg12045556	12	48242766	0
cg03976144	12	48328499	0
cg07347128	12	48336360	1
cg15635287	12	48341076	0
cg02500152	12	48357316	1
cg07882007	12	48359998	1
cg10641505	12	48463278	0
cg05563740	12	48498769	0
cg12381317	12	48500521	0
cg22643307	12	48501117	0
cg10508111	12	48515382	1
cg05956769	12	48552248	1
cg04705039	12	48569597	0
cg00985115	12	48592818	1
cg00796672	12	48596817	1
cg25198316	12	48598048	1
cg04191934	12	48645009	0
cg23438213	12	48678156	0
cg16805555	12	48680073	0
cg06600725	12	48690915	1
cg13904562	12	48690974	1
cg25260825	12	48721828	0
cg07277190	12	48723631	1
cg22452343	12	48728409	0
cg23641441	12	48745694	0
cg17518368	12	48816968	0
cg17504801	12	48866390	0
cg16269379	12	48866440	0
cg21674595	12	48877384	0
cg01881778	12	48919444	1
cg06363207	12	48936028	0
cg10526227	12	48966454	0
cg22339221	12	49063107	0
cg03129842	12	49072098	0
cg00180266	12	49073590	0
cg12116363	12	49120135	1
cg09531305	12	49130477	0
cg03686090	12	49172375	0
cg00160359	12	49178192	1
cg11661914	12	49180849	1
cg10815395	12	49237807	1
cg17575394	12	49248930	1
cg07803173	12	49364726	0
cg17964844	12	49367911	1
cg21580220	12	49435106	1
cg01933416	12	49489337	1
cg08695650	12	49489462	0
cg24675983	12	49507823	1
cg07090706	12	49521384	0
cg06659926	12	49521550	1
cg03100509	12	49584947	1
cg05709106	12	49621583	0
cg15661753	12	49627010	1
cg10048986	12	49631720	1
cg00968893	12	49655634	1
cg22121531	12	49667190	0
cg18882597	12	49673654	0
cg21874412	12	49677504	0
cg16374999	12	49688980	1
cg03190379	12	49690636	1
cg23912114	12	49715920	0
cg13789540	12	49718425	0
cg14846292	12	49726500	1
cg11949060	12	49726761	1
cg10246081	12	49726893	1
cg26788659	12	49757020	1
cg06712013	12	49759545	1
cg09732070	12	49759654	0
cg00562262	12	49763288	1
cg27347391	12	49855209	0
cg10894284	12	49863283	0
cg02964356	12	49883750	1
cg17386214	12	49909050	0
cg10712837	12	49942160	0
cg03772325	12	50013011	0
cg14374479	12	50014178	1
cg09514289	12	50062589	0
cg10743544	12	50067424	0
cg15622655	12	50182809	1
cg08968229	12	50218801	0
cg09260514	12	50225376	1
cg15090766	12	50253694	0
cg15790649	12	50253732	0
cg19202886	12	50288819	1
cg13364268	12	50292833	0
cg18926212	12	50297936	1
cg01057945	12	50303785	1
cg15310764	12	50305546	0
cg06379657	12	50327771	0
cg09577511	12	50349173	1
cg05361096	12	50349307	1
cg06734406	12	50349329	1
cg26328335	12	50354840	1
cg23855989	12	50355821	1
cg04450003	12	50355995	1
cg05242826	12	50356650	0
cg11223544	12	50383678	1
cg04320984	12	50396859	0
cg00221775	12	50397686	0
cg16889557	12	50426531	1
cg26074349	12	50426727	1
cg19796532	12	50426901	1
cg22052758	12	50451005	1
cg08066154	12	50459310	1
cg08189863	12	50468624	0
cg16615454	12	50475167	1
cg09918394	12	50523625	1
cg08089977	12	50528616	0
cg23440569	12	50528754	0
cg00394760	12	50538071	0
cg15338313	12	50551189	0
cg01101114	12	50576062	0
cg09780509	12	50586649	0
cg09645658	12	50589802	0
cg20289898	12	50595104	0
cg10319545	12	50595417	0
cg16030540	12	50596591	0
cg06153087	12	50607377	0
cg09255953	12	50608942	0
cg09920043	12	50617546	1
cg06887345	12	50636887	0
cg10831560	12	50650312	0
cg02400760	12	50650711	0
cg06556439	12	50665236	0
cg06817772	12	50678007	1
cg24426365	12	50708803	0
cg17875584	12	50790638	1
cg11373869	12	50855257	1
cg04531030	12	50932172	0
cg16160077	12	50939038	0
cg06377386	12	50983930	0
cg08183077	12	50990377	1
cg06489912	12	51015475	1
cg21457273	12	51021403	0
cg13294447	12	51029261	1
cg20671801	12	51041328	0
cg22041282	12	51058416	0
cg02940107	12	51070669	0
cg06651662	12	51148916	0
cg26953122	12	51157346	0
cg10315420	12	51213748	1
cg26527903	12	51233392	1
cg07728036	12	51235704	0
cg05714778	12	51236059	1
cg15169829	12	51236693	1
cg01020079	12	51236704	1
cg02101662	12	51316730	0
cg05097930	12	51317867	0
cg03856949	12	51318042	1
cg02174251	12	51373284	0
cg09123555	12	51398584	0
cg21574681	12	51399126	1
cg17958598	12	51408194	0
cg03941746	12	51408214	0
cg22826226	12	51421367	1
cg18480005	12	51423248	1
cg20320656	12	51442996	1
cg02675652	12	51477739	1
cg12379766	12	51568049	0
cg07199561	12	51568103	0
cg16144665	12	51590865	0
cg21508704	12	51602241	0
cg10377582	12	51612794	1
cg10017293	12	51640305	1
cg03645661	12	51656667	0
cg00213177	12	51690687	1
cg02929431	12	51713220	1
cg01568522	12	51786038	1
cg25360385	12	51786547	1
cg20523759	12	51788075	0
cg05760646	12	51809238	0
cg05807813	12	51818101	0
cg08247564	12	51835517	0
cg08137890	12	51929848	0
cg22199410	12	51985016	1
cg11370966	12	52030394	0
cg05129001	12	52071544	0
cg12074612	12	52077119	0
cg05760722	12	52115238	1
cg19055098	12	52165097	1
cg02290834	12	52257261	0
cg12053065	12	52281674	1
cg19974223	12	52281676	1
cg19948393	12	52281810	1
cg04349021	12	52281901	1
cg08490555	12	52364770	0
cg15871766	12	52365222	1
cg15994467	12	52401523	1
cg26800429	12	52416648	0
cg17323256	12	52445897	0
cg02171024	12	52461796	0
cg05628902	12	52462839	0
cg18315870	12	52462847	0
cg26479305	12	52470979	1
cg07238710	12	52509845	1
cg20537521	12	52538433	1
cg19092735	12	52575862	1
cg23243343	12	52579609	1
cg11051139	12	52580428	1
cg22417371	12	52592034	0
cg19445044	12	52596367	1
cg20245803	12	52596925	0
cg02308712	12	52598204	1
cg02639117	12	52602353	0
cg09627757	12	52603903	1
cg08070646	12	52616097	1
cg03434950	12	52631505	1
cg03024187	12	52641625	0
cg11543944	12	52644410	1
cg23587980	12	52695568	1
cg16160105	12	52715050	1
cg17200441	12	52715348	1
cg22355401	12	52740733	0
cg13422161	12	52773842	0
cg06849209	12	52828401	0
cg25243811	12	52831043	0
cg07704773	12	52848481	0
cg02406277	12	52849755	0
cg07658640	12	52868602	1
cg04880990	12	52887566	1
cg16112157	12	52887685	1
cg10580110	12	52888292	1
cg26880395	12	52889366	0
cg00028929	12	52908478	1
cg21146797	12	52911811	0
cg16016366	12	52928467	0
cg17850642	12	52967687	1
cg25357194	12	52996658	1
cg07153441	12	53004142	0
cg23842060	12	53013467	0
cg04475846	12	53046070	1
cg17360680	12	53069734	1
cg02425372	12	53074023	1
cg10926148	12	53074313	1
cg10538533	12	53074328	1
cg03806752	12	53098326	1
cg00058026	12	53172158	1
cg08691567	12	53183930	1
cg01492330	12	53184005	1
cg05612876	12	53200448	1
cg21182263	12	53200975	1
cg12610744	12	53208762	1
cg16919680	12	53230033	1
cg19225099	12	53243489	1
cg14803602	12	53268997	0
cg14381760	12	53336523	0
cg01869224	12	53356063	1
cg14581129	12	53358946	1
cg05393297	12	53359155	1
cg16670491	12	53365832	0
cg11285998	12	53399246	1
cg23348374	12	53405283	0
cg23846327	12	53405313	0
cg17094065	12	53443584	1
cg21804327	12	53496729	0
cg04062576	12	53496842	1
cg26831838	12	53511392	0
cg02314586	12	53559487	0
cg02710461	12	53566978	1
cg17980541	12	53573400	0
cg11510999	12	53591490	1
cg21746001	12	53610772	1
cg10592478	12	53612641	1
cg12417667	12	53659765	1
cg15002915	12	53680505	0
cg04065151	12	53682969	1
cg06969250	12	53694011	0
cg15415743	12	53694130	0
cg05752048	12	53695141	0
cg10765909	12	53715428	1
cg07833959	12	53716740	0
cg16438602	12	53721673	1
cg23500132	12	53730163	1
cg21224350	12	53730252	0
cg09657354	12	53730277	1
cg12499542	12	53808156	1
cg01508869	12	53811068	0
cg04608271	12	53844597	0
cg16054777	12	53864608	0
cg16515509	12	53895817	0
cg04619955	12	53907038	0
cg23415810	12	53920129	0
cg15909077	12	53937225	0
cg26411041	12	53954149	0
cg09334240	12	53954266	0
cg18577239	12	53955664	1
cg25352747	12	53969503	0
cg27549963	12	53991101	0
cg02157894	12	53995504	1
cg12741309	12	53996249	0
cg01480384	12	54020711	1
ch.12.1121679R	12	54067875	1
cg06868955	12	54069197	1
cg23931487	12	54071264	0
cg10859192	12	54071672	1
cg00210271	12	54088934	1
cg09597070	12	54088972	1
cg00028308	12	54090754	1
cg01501775	12	54095918	0
cg06157435	12	54105467	1
cg25016219	12	54116683	0
cg13132440	12	54127771	0
cg15409587	12	54132086	1
cg04520036	12	54144485	0
cg11647215	12	54184367	0
cg12374095	12	54320830	1
cg04662532	12	54330125	1
cg04289008	12	54339333	0
cg03239552	12	54339653	1
cg00796424	12	54365966	1
cg04369416	12	54366207	0
cg03762366	12	54366214	1
cg13672200	12	54387530	1
cg27613172	12	54401665	1
cg22660542	12	54402431	1
cg14301713	12	54402443	1
cg25285794	12	54402699	1
cg15611151	12	54412269	1
cg25122233	12	54412506	1
cg19164987	12	54413000	1
cg03305955	12	54417033	1
cg26472714	12	54431589	0
cg05408649	12	54446019	1
cg15244786	12	54446279	1
cg03146625	12	54448729	1
cg16370398	12	54448913	1
cg03239326	12	54496174	0
cg27302051	12	54531230	0
cg11964308	12	54535018	1
cg06851354	12	54541847	0
cg19905308	12	54558274	0
cg20002756	12	54558299	0
cg11875268	12	54576025	1
cg09588157	12	54626768	0
cg03736807	12	54654045	1
cg09614613	12	54655628	0
cg12171458	12	54669383	0
cg17869315	12	54686506	1
cg25721818	12	54689916	1
cg17271146	12	54718229	1
cg22974630	12	54733883	1
cg07684775	12	54772688	1
cg17970299	12	54772804	1
cg09457245	12	54778750	1
cg09583374	12	54809239	1
cg04042279	12	54866499	0
cg26020003	12	54869551	0
cg15231687	12	54892547	0
cg12261142	12	54937918	0
cg22955181	12	54937936	0
cg06793728	12	54942853	1
cg11324420	12	55005397	1
cg08220934	12	55029495	0
cg22835692	12	55076465	0
cg18484851	12	55119263	0
cg09761281	12	55223670	0
cg16387046	12	55248207	1
cg00099664	12	55314686	0
cg17602814	12	55352273	0
cg02710015	12	55362424	1
cg18499123	12	55413034	0
cg06269421	12	55413289	0
cg05735075	12	55415194	1
cg25126545	12	55488148	0
cg03369084	12	55523236	0
cg09994094	12	55571280	0
cg12766402	12	55614536	0
cg10793062	12	55636131	0
cg16078318	12	55640836	0
cg24317085	12	55640958	0
cg15717887	12	55713084	1
cg17377797	12	55714289	1
cg18139075	12	55724512	0
cg07324898	12	55758860	0
cg08485288	12	55794255	0
cg22159954	12	55845234	0
cg09338234	12	55845486	0
cg16427530	12	55864623	1
cg03248834	12	55864950	0
cg13079221	12	55884876	0
cg23468078	12	55885210	0
cg09684557	12	55885216	1
cg26381357	12	55968117	0
cg27494226	12	56040025	1
cg08013331	12	56040208	1
cg02794150	12	56054754	0
cg01297684	12	56069634	0
cg16271263	12	56074161	0
cg05567435	12	56074329	1
cg17471294	12	56107737	0
cg26037821	12	56109198	1
cg16337574	12	56109265	1
cg17243643	12	56114269	1
cg22473961	12	56119258	1
cg00575846	12	56120877	0
cg06776534	12	56135875	0
cg09907201	12	56237315	1
cg05007460	12	56259219	0
cg25654051	12	56303104	0
cg08338281	12	56322667	1
cg06915826	12	56329903	1
cg05670486	12	56331203	0
cg08285007	12	56349117	0
cg05822022	12	56397822	1
cg06612119	12	56404209	0
cg25496451	12	56404356	1
cg23921552	12	56434558	0
cg17843101	12	56478329	1
cg27153944	12	56555368	0
cg00108812	12	56584905	0
cg05591626	12	56610589	0
cg10654546	12	56617576	1
cg02269157	12	56652928	0
cg03847895	12	56652945	1
cg01228180	12	56718381	0
cg21477985	12	56732427	1
cg19951006	12	56732615	1
cg02855201	12	56747203	0
cg24548919	12	56810889	1
cg17645541	12	56848079	1
cg15536242	12	56848590	0
cg11920655	12	56866406	0
cg27458327	12	56878323	1
cg19781472	12	56883202	1
cg05808565	12	56914385	0
cg09746078	12	56966920	0
cg25880980	12	56989385	1
cg24587927	12	56993544	0
cg07509304	12	57077877	0
cg05202121	12	57122323	0
cg05919975	12	57148848	1
cg13013807	12	57169617	0
cg11833749	12	57254745	0
cg16456893	12	57325620	0
cg02629586	12	57345407	1
cg14583203	12	57387157	0
cg04337325	12	57395635	0
cg01943641	12	57400910	1
cg00076735	12	57412373	0
cg16632593	12	57444752	0
cg01897428	12	57457953	0
cg07320357	12	57493076	0
cg05491848	12	57559069	0
cg10653456	12	57561993	0
cg11902380	12	57588031	1
cg08699270	12	57607029	1
cg11441553	12	57614120	1
cg08711175	12	57614182	1
cg03161454	12	57617297	1
cg22215815	12	57619178	1
cg26396455	12	57619290	1
cg01682504	12	57620607	1
cg19272663	12	57646177	1
cg25203036	12	57704522	1
cg15859867	12	57735981	0
cg19338743	12	57736363	0
cg00079477	12	57780204	1
cg01118417	12	57783136	0
cg23704107	12	57903700	0
cg10651583	12	57941069	1
cg18408289	12	57997927	0
cg15409097	12	58003925	1
cg08763019	12	58010123	0
cg12615879	12	58013172	1
cg16267901	12	58023160	0
cg17038216	12	58030134	1
cg13891195	12	58031262	0
cg06208615	12	58115115	1
cg01834979	12	58119918	1
cg14845962	12	58120237	1
cg24217894	12	58120635	1
cg00769161	12	58130183	1
cg12253175	12	58132093	1
cg09596958	12	58132105	1
cg17921464	12	58132114	0
cg13879455	12	58133008	1
cg09973986	12	58135973	1
cg22505898	12	58136214	1
cg20409636	12	58146180	1
cg27606822	12	58219365	1
cg01644731	12	58236712	1
cg26618966	12	58262869	0
cg17392605	12	58289059	0
cg10730208	12	58290540	1
cg21460868	12	58387053	0
cg23424914	12	58481600	0
cg06234741	12	58662850	1
cg09041389	12	58874770	1
cg21199619	12	59119626	0
cg06941429	12	59139263	1
cg23957735	12	59144441	0
cg08136294	12	59176369	0
cg00669876	12	59195970	0
cg22459236	12	59302924	1
cg12366597	12	59307521	1
cg21803428	12	59317318	0
cg07634791	12	59421376	0
cg19469373	12	59461066	0
cg01382816	12	59567581	0
cg09499769	12	59572437	0
cg06736694	12	59654145	0
cg12519470	12	59676888	1
cg06224916	12	59691107	0
cg26978097	12	59805669	0
cg11018913	12	59805985	0
cg25914662	12	59825434	0
cg20114770	12	59919343	0
cg13013487	12	59953034	0
cg11998607	12	59953493	0
cg23283063	12	60014399	0
cg01898748	12	60162733	0
cg02426574	12	60205342	0
cg12381675	12	60205745	0
cg10185759	12	60366859	0
cg19866352	12	60517322	0
cg20570867	12	60536233	0
cg17305215	12	60566580	0
cg19185907	12	60660457	0
cg09277673	12	60788797	0
cg11044270	12	61028347	0
cg05203185	12	62221328	0
cg23745161	12	62512367	0
cg05904180	12	62523622	0
cg11987700	12	62529896	0
cg26133399	12	62583974	1
cg24480012	12	62584024	1
cg14428204	12	62605486	0
cg11184120	12	62642805	0
cg21061310	12	62644785	0
cg27552493	12	62652662	1
cg05204095	12	62658922	0
cg25844265	12	62661420	0
cg18543521	12	62878940	0
cg19535314	12	62879279	0
cg22307663	12	62916317	0
cg20435245	12	62959720	0
cg04080791	12	62981312	0
cg12038606	12	62998815	0
cg20634382	12	63001369	1
cg05837036	12	63015414	1
cg12004527	12	63054795	0
cg11497017	12	63117540	1
cg00679520	12	63133578	1
cg10901605	12	63156537	0
cg16209776	12	63177894	0
cg21177112	12	63193647	1
cg27359766	12	63197100	0
cg24135372	12	63267541	0
cg25928352	12	63400531	0
cg04440736	12	63439207	0
cg04774139	12	63479872	1
cg16191307	12	63754169	1
cg03763624	12	63998373	1
cg16801161	12	64110062	0
cg27538153	12	64173065	0
cg25652039	12	64178621	0
cg23941222	12	64189755	0
cg13450994	12	64198667	0
cg27454064	12	64215611	1
cg10438649	12	64215897	1
cg01099855	12	64271616	1
cg09941977	12	64272283	0
cg17675715	12	64276754	0
cg16792014	12	64283788	1
cg03529189	12	64292138	1
cg07288713	12	64324997	0
cg07564444	12	64375328	0
cg11362183	12	64403751	1
cg00781208	12	64433590	1
cg20657057	12	64476915	0
cg21791076	12	64495061	0
cg22510727	12	64541117	1
cg07093177	12	64542573	0
cg26737247	12	64597373	0
cg24015279	12	64646740	0
cg14251370	12	64646917	0
cg13428815	12	64687695	0
cg09231608	12	64687993	0
cg14643892	12	64784070	1
cg20116199	12	64784686	1
cg20098848	12	64936808	1
cg24031042	12	64937843	1
cg07143863	12	64954729	1
cg11782684	12	65015486	1
cg15689991	12	65019329	1
cg07382566	12	65021077	0
cg27380880	12	65022110	0
cg05942111	12	65044027	1
cg15345743	12	65060814	1
cg09905768	12	65091467	0
cg17408993	12	65110360	0
cg06133462	12	65123143	0
cg27533396	12	65145223	1
cg14525596	12	65176476	0
cg00591890	12	65257986	1
cg12903529	12	65277488	1
cg08981771	12	65408924	0
cg12985332	12	65467813	0
cg20096463	12	65478524	0
cg21108805	12	65478741	0
cg07745808	12	65489319	0
cg09720874	12	65494310	0
cg19317877	12	65515525	0
cg16137423	12	65516676	0
cg17612557	12	65549728	0
cg05613017	12	65589446	1
cg17107599	12	65602941	0
cg01104960	12	65674264	0
cg21614762	12	65674271	0
cg01531701	12	65675516	1
cg09796786	12	65712740	1
cg19365956	12	65721370	0
cg23788418	12	65904983	1
cg03534180	12	65962456	0
cg02833580	12	65996465	0
cg13486950	12	66036015	0
cg25144630	12	66054697	0
cg18758900	12	66119400	1
cg17024828	12	66134770	1
cg21243351	12	66148476	1
cg18487894	12	66159590	0
cg02277157	12	66218663	0
cg26897327	12	66218764	0
cg20688651	12	66220754	1
cg13200550	12	66221789	1
cg02534850	12	66228466	1
cg17518348	12	66248264	1
cg04890607	12	66262214	1
cg27329881	12	66275403	0
cg21586420	12	66276586	0
cg27238645	12	66296597	0
cg17658731	12	66319990	0
cg08704764	12	66377371	0
cg18604939	12	66455689	1
cg17376114	12	66486876	0
cg07711521	12	66543752	0
cg12211040	12	66559342	1
cg05377931	12	66571014	0
cg07914866	12	66583431	1
cg03564661	12	66642180	1
cg11974427	12	66652482	0
cg03498145	12	66685654	0
cg18059970	12	66738985	0
cg06598591	12	66765795	1
cg02642924	12	66911857	0
cg22676743	12	67020633	0
cg23082248	12	67027940	0
cg21782017	12	67047397	1
cg10802444	12	67072951	1
cg09414535	12	67073022	1
cg00900966	12	67073623	0
cg13775833	12	67073631	0
cg06840106	12	67278182	1
cg16176855	12	67354635	1
cg20713510	12	67385164	0
cg09686870	12	67428885	1
cg25807804	12	67473004	1
cg13756796	12	67485873	0
cg01788767	12	67614003	0
cg11825675	12	67666891	1
cg16683300	12	67669701	0
cg04615018	12	67689642	0
cg24580312	12	67696258	0
cg04134843	12	67707550	0
cg14740729	12	67750397	0
cg20473420	12	67782441	1
cg16002234	12	67836379	0
cg23500718	12	67837187	0
cg11264667	12	67846080	0
cg22774340	12	67911143	0
cg26899692	12	68042794	0
cg22621695	12	68042799	1
cg24393844	12	68115110	1
cg04608399	12	68123453	0
cg12152045	12	68123923	0
cg10948751	12	68141727	0
cg10229453	12	68142120	1
cg00941421	12	68247157	0
cg14781682	12	68303413	0
cg26163872	12	68304159	0
cg19958907	12	68313202	0
cg08346914	12	68334736	0
cg13570580	12	68491386	0
cg20890145	12	68554673	1
cg12640631	12	68554684	1
cg01673780	12	68619593	1
cg01985330	12	68630466	0
cg13195526	12	68647498	1
cg24245291	12	68648629	0
cg07604514	12	68699325	0
cg14404382	12	68711259	0
cg04980297	12	68717066	0
cg11125883	12	68729045	1
cg23234409	12	68768185	0
cg24844131	12	68811564	0
cg11799593	12	68845869	1
cg27526617	12	68876570	0
cg22308937	12	68877446	0
cg10343724	12	68952956	0
cg18148620	12	68953689	1
cg06127572	12	68954021	0
cg08038637	12	68958733	0
cg22508930	12	69016159	1
cg01509920	12	69035263	0
cg12033578	12	69042602	0
cg04770944	12	69069079	0
cg09275691	12	69079989	0
cg00906220	12	69084629	1
cg24502382	12	69139390	0
cg05356383	12	69139417	0
cg15993521	12	69159648	1
cg05423640	12	69196044	0
cg04252939	12	69206578	1
cg17340511	12	69225573	0
cg14129571	12	69227446	0
cg16296697	12	69228881	0
cg18670995	12	69236105	0
cg13181022	12	69247976	1
cg02146705	12	69305535	0
cg18771034	12	69327947	1
cg15801287	12	69376547	0
cg13064714	12	69512359	0
cg25702768	12	69605100	0
cg06791405	12	69644996	1
cg16481612	12	69715412	0
cg22375663	12	69725435	1
cg12396344	12	69725444	0
cg12292165	12	69726854	0
cg16327885	12	69741669	0
cg16097772	12	69742232	1
cg26532075	12	69752753	0
cg03166163	12	69752837	0
cg16408865	12	69753119	1
cg09939079	12	69753248	1
cg04273880	12	69811569	0
cg22164720	12	69842426	0
cg15183593	12	69861518	0
cg04987857	12	69863677	1
cg15736548	12	69870156	0
cg11078242	12	69878548	0
cg22596847	12	69923577	0
cg09177306	12	69978399	0
cg14166992	12	69978747	0
cg00914575	12	69982015	0
cg02390576	12	70049901	0
cg09320934	12	70079790	0
cg13798781	12	70084501	0
cg09844653	12	70093073	0
cg03683612	12	70194900	0
cg13212982	12	70195157	0
cg02229490	12	70218999	0
cg09470311	12	70267129	0
cg19748086	12	70300410	0
cg22794841	12	70342242	0
cg27513568	12	70359551	0
cg01404688	12	70382218	0
cg18268438	12	70401803	0
cg03922639	12	70485132	0
cg09759301	12	70573614	0
cg01623884	12	70615824	0
cg19390271	12	70645360	1
cg10052667	12	70652554	0
cg23834494	12	70723256	1
cg17579867	12	70735907	0
cg02102945	12	70787484	0
cg19341827	12	70861520	0
cg18237203	12	70861788	1
cg10016349	12	70912989	0
cg26255689	12	71011236	1
cg00613216	12	71031290	0
cg04071738	12	71031731	0
cg10988187	12	71031813	1
cg24941763	12	71032219	0
cg19905947	12	71042870	0
cg13178766	12	71113470	1
cg18433993	12	71138138	0
cg25666210	12	71148346	1
cg02246368	12	71149401	0
cg10778943	12	71204936	1
cg04782013	12	71209805	0
cg00082574	12	71299535	0
cg03834864	12	71300665	0
cg21436585	12	71401164	0
cg14731391	12	71523979	1
cg13355032	12	71524030	1
cg19045468	12	71533592	0
cg27304204	12	71551503	1
cg21450199	12	71551722	0
cg12965512	12	71552336	1
cg19871235	12	71552569	1
cg23510471	12	71555483	0
cg14660783	12	71610830	0
cg01735712	12	71692533	0
cg05203124	12	71709992	0
cg05478905	12	71820594	0
cg23900866	12	71945438	0
cg24768430	12	71999138	0
cg01898166	12	72032063	0
cg13397387	12	72032132	0
cg15304258	12	72032276	0
cg19224886	12	72054629	1
cg22756142	12	72067657	0
cg00489473	12	72067906	0
cg23258033	12	72071095	1
cg19511229	12	72077434	1
cg26644635	12	72081922	0
cg03683132	12	72104067	1
cg00641348	12	72105415	0
cg10461044	12	72176067	0
cg04831505	12	72233240	1
cg07463294	12	72243682	1
cg10833114	12	72246108	1
cg02979010	12	72319077	1
cg17322884	12	72331577	0
cg14791008	12	72332386	1
cg15970584	12	72424990	0
cg16327961	12	72425040	0
cg12248491	12	72468152	0
cg00048842	12	72473584	0
cg07455238	12	72480987	0
cg23749518	12	72535382	0
cg11323285	12	72661996	0
cg04740812	12	72670755	1
cg15604046	12	72740698	1
cg07206053	12	72772422	1
cg13861413	12	72941283	1
cg09567372	12	72962219	0
cg11527405	12	72964586	0
cg07759674	12	73123947	0
cg15446011	12	73184496	0
cg12812788	12	73184500	0
cg19956868	12	73184526	0
cg18832388	12	73524285	0
cg26970412	12	73538388	0
cg23759367	12	73539119	0
cg04064167	12	74087868	0
cg27578617	12	74299649	0
cg14637885	12	74416010	0
cg02344187	12	74437525	0
cg14747132	12	74561645	1
cg15394321	12	74677455	0
cg17468877	12	74770297	0
cg18431391	12	74796366	0
cg24700364	12	74884396	0
cg13660596	12	74928835	1
cg15551214	12	74933395	0
cg22797892	12	74933819	0
cg18233411	12	74934087	1
cg09089894	12	75043991	1
cg13785011	12	75057926	0
cg05822984	12	75083385	0
cg00307191	12	75126292	0
cg16721021	12	75197547	0
cg08149439	12	75283763	0
cg01249337	12	75300003	0
cg07108956	12	75514012	0
cg09726046	12	75604484	0
cg20198133	12	75628579	0
cg17013262	12	75628771	0
cg24721517	12	75727243	0
cg13353375	12	75760370	0
cg02981828	12	75784144	0
cg21487095	12	75872377	0
cg12929297	12	75874793	0
cg20660297	12	75906303	0
cg20683424	12	75906773	0
cg05412459	12	75908973	1
cg12511749	12	75949788	1
cg22654720	12	75951015	0
cg15935392	12	76053197	0
cg15568027	12	76084805	0
cg25473749	12	76087511	0
cg10579556	12	76098600	0
cg23499779	12	76115849	1
cg16262798	12	76144568	0
cg03905134	12	76146565	1
cg24835883	12	76159482	1
cg00817232	12	76210660	0
cg09266087	12	76214697	1
cg21141300	12	76248959	0
cg15007809	12	76277069	1
cg03870264	12	76318441	0
cg09771595	12	76353360	1
cg26165660	12	76363767	1
cg13326076	12	76376252	0
cg21519058	12	76404601	1
cg00010890	12	76406513	1
cg13584406	12	76412183	0
cg15454074	12	76413973	1
cg10669368	12	76414305	0
cg18085821	12	76436120	1
cg26810925	12	76440880	1
cg23400248	12	76453093	0
cg24115092	12	76479454	0
cg27272293	12	76531007	1
cg13577891	12	76668645	0
cg20201322	12	76783909	0
cg00515666	12	76883755	0
cg23651838	12	76924417	0
cg12748638	12	76949314	0
cg05099907	12	76950182	0
cg02522083	12	76952447	0
cg19104690	12	76955696	0
cg01365708	12	76957067	0
cg26056477	12	76963168	0
cg02628051	12	76963697	0
cg18837713	12	77159365	1
cg18706841	12	77186157	1
cg18657579	12	77191265	0
cg25746324	12	77233831	0
cg14015757	12	77258886	0
cg26994885	12	77260534	1
cg17365609	12	77260661	0
cg20968918	12	77271461	0
cg21484956	12	77273469	1
cg26271212	12	77277138	1
cg09936177	12	77346686	0
cg24314876	12	77464428	0
cg20640862	12	77481302	1
cg06489002	12	77555649	0
cg12294112	12	77556843	0
cg05761089	12	77626296	0
cg08985530	12	77694045	1
cg06197774	12	77718803	1
cg04768495	12	77719878	0
cg24420742	12	77721808	1
cg12460140	12	77771462	0
cg11872859	12	77772456	0
cg13096521	12	77948733	0
cg10916235	12	77966322	0
cg11572138	12	77985842	0
cg16958752	12	78009703	0
cg02094285	12	78135000	0
cg16354762	12	78393740	0
cg26478331	12	78412862	0
cg07894204	12	78481296	0
cg17468333	12	78485830	0
cg27030854	12	78514882	0
cg14023128	12	78575566	0
cg12871652	12	78581770	1
cg00671716	12	78591615	0
cg19425513	12	78623412	1
cg13560853	12	78710064	1
cg11819384	12	78733201	0
cg27055548	12	78754957	0
cg19378480	12	78787023	0
cg20918628	12	78800882	0
cg20638104	12	78836794	0
cg02113536	12	78956646	0
cg06687923	12	78978827	0
cg11733879	12	79261395	0
cg17026538	12	79310751	0
cg26291209	12	79322438	0
cg12968693	12	79345916	0
cg07555734	12	79357799	0
cg27171564	12	79641612	1
cg25504385	12	79646601	0
cg11340603	12	79816965	1
cg25660135	12	79818007	0
cg05458224	12	79943592	0
cg05072114	12	79960199	0
cg19891321	12	80008580	0
cg06621686	12	80009428	0
cg06491837	12	80026022	0
cg22888311	12	80076443	1
cg16837956	12	80081625	0
cg11118778	12	80086054	1
cg04737350	12	80170325	1
cg05211561	12	80190720	0
cg22075956	12	80191114	0
cg04743919	12	80191360	0
cg14463441	12	80214930	0
cg03813721	12	80308351	0
cg01850278	12	80308889	0
cg24734184	12	80321176	1
cg02554995	12	80368182	0
cg23550704	12	80427292	1
cg09692861	12	80462329	0
cg12902358	12	80463508	0
cg18038207	12	80581062	1
cg07301061	12	80663711	1
cg25212847	12	80730195	0
cg00738947	12	80737830	0
cg17200669	12	80738031	0
cg26486255	12	80750093	0
cg01890321	12	80799629	0
cg08879803	12	80805867	0
cg21146957	12	80838996	1
cg12890561	12	80853517	0
cg14123840	12	80906091	0
cg08881488	12	80945355	0
cg05503219	12	80987677	0
cg14928873	12	81025993	0
cg04584923	12	81028423	0
cg04835733	12	81096709	0
cg17402060	12	81108011	1
cg24352768	12	81110605	0
cg05304543	12	81110641	0
cg10807889	12	81156109	1
cg07886153	12	81156754	0
cg23794135	12	81190974	1
cg01852186	12	81192282	1
cg08595690	12	81227378	0
cg19130180	12	81232149	1
cg22243606	12	81340672	0
cg05743600	12	81519832	0
cg14809220	12	81568669	0
cg18442168	12	81657499	0
cg14337712	12	81675373	0
cg26321842	12	81693138	0
cg24354632	12	81771643	0
cg06859971	12	81810669	0
cg15205153	12	81810931	0
cg06515245	12	81811102	0
cg18773425	12	81907210	0
cg16692824	12	82005318	0
cg09615830	12	82021323	0
cg13838530	12	82153734	0
cg06972953	12	82153736	0
cg01414567	12	82204306	0
cg07272474	12	82386333	0
cg13931664	12	82737941	0
cg04425449	12	82753973	0
cg25707212	12	82891734	0
cg12201681	12	83059257	1
cg02537769	12	83089601	1
cg03623045	12	83146001	0
cg25136667	12	83368576	0
cg24750329	12	83401151	0
cg07690222	12	83409675	0
cg08736883	12	83591371	1
cg10866060	12	83592588	1
cg13250654	12	84274211	0
cg18151803	12	84471309	0
cg06130965	12	84517786	0
cg15013341	12	84578448	0
cg01892240	12	84626464	0
cg24803815	12	84676760	0
cg08263875	12	85013118	0
cg15652790	12	85262173	0
cg13381976	12	85269223	0
cg18420229	12	85270863	0
cg13058868	12	85282560	1
cg04394707	12	85302937	1
cg00154888	12	85304514	1
cg21702506	12	85306648	1
cg08143343	12	85307152	1
cg21590666	12	85307435	0
cg05775882	12	85307598	0
cg20795907	12	85316884	0
cg04938345	12	85412981	0
cg25979359	12	85871619	0
cg27369772	12	86036826	0
cg06954679	12	86040467	1
cg10199490	12	86230675	0
cg19622623	12	86230825	1
cg18877737	12	86267881	1
cg10154359	12	86271294	0
cg11363742	12	86352135	0
cg05672337	12	86580421	0
cg07264025	12	86658860	1
cg21904756	12	87233925	0
cg20058308	12	87480398	0
cg05381240	12	87506968	0
cg17547541	12	87641484	0
cg16717793	12	87730921	0
cg12343169	12	88189938	0
cg24441176	12	88210067	0
cg20956520	12	88242651	0
cg16711556	12	88325595	1
cg17824939	12	88421705	1
cg21053763	12	88426283	0
cg25150083	12	88444255	0
cg14555810	12	88444663	0
cg27344018	12	88504682	0
cg12038759	12	88524730	0
cg18477299	12	88531729	0
cg02614080	12	88538200	1
cg12831869	12	88547758	0
cg01021836	12	88704080	0
cg25136510	12	88728016	0
cg03503252	12	88823364	0
cg08203418	12	88823370	0
cg22340843	12	88928624	0
cg13897977	12	88928761	0
cg20202792	12	88964365	1
cg25281029	12	88969462	1
cg23962641	12	89411447	0
cg23647896	12	89520851	0
cg22117009	12	89548680	0
cg19628064	12	89550231	0
cg24193524	12	89560643	0
cg20009923	12	89632030	1
cg05960522	12	89672568	0
cg24244370	12	89710818	0
cg15296664	12	89748773	1
cg05589489	12	89748821	1
cg12414174	12	89748895	1
cg05403689	12	89748932	1
cg22466678	12	89749033	1
cg26635451	12	89749142	1
cg03689403	12	89749377	1
cg21616499	12	89764989	0
cg09664118	12	89769621	0
cg13598864	12	89845783	0
cg24978482	12	89866458	0
cg00491607	12	89918749	0
cg00757033	12	89920650	1
cg18542050	12	89986573	1
cg00729815	12	90014966	0
cg08975915	12	90050928	0
cg00508575	12	90050967	1
cg06565099	12	90184079	0
cg04940204	12	90221500	0
cg17995943	12	90256714	0
cg00814110	12	90275455	0
cg23262914	12	90276330	0
cg06899054	12	90288912	0
cg26868663	12	90313213	0
cg08208903	12	90341154	0
cg18878128	12	90353978	0
cg05281768	12	90431058	0
cg14673198	12	90629423	0
cg26434964	12	90647590	0
cg02988673	12	90674723	0
cg12516686	12	90686217	1
cg04780566	12	90686688	0
cg05819188	12	90760174	0
cg07287131	12	90801816	0
cg01111108	12	90937504	0
cg26112435	12	91017781	0
cg18740216	12	91185075	0
cg11599078	12	91194639	0
cg16128480	12	91201770	0
cg16811759	12	91210778	0
cg14371806	12	91248436	0
cg17723264	12	91334924	0
cg05963410	12	91349725	1
cg08622324	12	91350103	0
cg25851417	12	91395391	0
cg13548607	12	91396741	1
cg26228714	12	91399702	0
cg05974305	12	91453445	0
cg27640763	12	91503109	1
cg26894820	12	91505265	0
cg23455212	12	91505417	0
cg15811964	12	91505941	0
cg10634424	12	91506893	0
cg00608965	12	91572191	1
cg04018214	12	91572199	1
cg26985711	12	91572276	1
cg15675647	12	91573326	0
cg09308942	12	91573372	1
cg21298703	12	91573749	0
cg09471817	12	91573983	0
cg17736331	12	91574004	0
cg21226087	12	91574008	0
cg02322911	12	91575609	0
cg04088433	12	91576441	1
cg07648851	12	91577988	0
cg06015439	12	91669322	1
cg19511335	12	91726372	0
cg26855015	12	91729835	1
cg15864256	12	91755828	0
cg01470719	12	91764107	0
cg03046538	12	91794386	0
cg08090324	12	91923634	0
cg02276135	12	91956047	0
cg18054755	12	91959316	0
cg08782004	12	92072672	0
cg05340310	12	92079995	0
cg10612038	12	92171539	0
cg03421510	12	92304897	1
cg07262234	12	92307774	0
cg00835885	12	92388097	0
cg15745607	12	92422157	0
cg23665343	12	92424714	0
cg14272049	12	92453691	1
cg01511234	12	92459079	1
cg14690837	12	92464984	0
cg04403684	12	92502702	0
cg11462713	12	92553192	0
cg18217593	12	92600310	0
cg17001067	12	92750485	0
cg17057000	12	92763098	0
cg12381058	12	92817555	0
cg24345075	12	92822232	0
cg02371766	12	92839290	0
cg03248292	12	92861062	1
cg03661577	12	92864525	0
cg23033164	12	92910328	0
cg00270856	12	92931569	0
cg03926552	12	92987767	0
cg16616370	12	93009742	1
cg10812012	12	93018250	0
cg11876492	12	93042545	1
cg04614923	12	93096622	1
cg12755471	12	93096780	1
cg27576271	12	93096811	1
cg26383838	12	93096819	1
cg26296052	12	93115097	0
cg25485651	12	93167359	1
cg17750900	12	93204228	0
cg13072017	12	93257180	0
cg26587553	12	93277453	0
cg19236543	12	93337874	0
cg22285089	12	93387916	0
cg15094196	12	93395676	0
cg06311879	12	93427724	1
cg23362229	12	93483166	0
cg22925751	12	93509137	1
cg25007447	12	93521330	1
cg24453080	12	93538905	0
cg11315594	12	93550338	0
cg08695720	12	93591967	0
cg01829717	12	93624278	0
cg10344006	12	93631584	0
cg03059188	12	93643383	0
cg13600918	12	93659656	0
cg07280134	12	93681196	0
cg13082318	12	93687097	0
cg20887600	12	93719882	0
cg22859267	12	93730363	0
cg24445560	12	93742925	0
cg27215477	12	93752108	0
cg08924449	12	93770598	0
cg09688127	12	93770794	1
cg15533935	12	93774767	0
cg08060990	12	93788406	0
cg19589800	12	93820263	1
cg00926520	12	93862815	0
cg17464848	12	93894142	0
cg17203597	12	93920756	0
cg05268743	12	93957738	0
cg06630241	12	93967711	1
cg18151635	12	93972918	1
cg13425650	12	94093761	1
cg05992222	12	94100770	0
cg27430693	12	94208276	0
cg10149535	12	94228925	0
cg06746972	12	94312169	0
cg02856768	12	94385202	1
cg09367409	12	94474517	0
cg18994060	12	94483654	0
cg06640905	12	94517102	0
cg20800842	12	94522249	0
cg26141856	12	94558736	0
cg09366587	12	94559051	1
cg07165256	12	94570437	0
cg25195424	12	94571192	0
cg12503473	12	94580426	1
cg09625259	12	94580657	1
cg07533511	12	94580931	1
cg15742641	12	94584942	0
cg23199648	12	94601815	0
cg11462582	12	94623143	0
cg25374216	12	94641950	0
cg18629013	12	94647734	0
cg19171375	12	94658631	1
cg08077234	12	94658675	1
cg05790077	12	94661460	0
cg03428611	12	94702899	0
cg26231701	12	94713128	0
cg11712950	12	94798866	0
cg02481280	12	94802939	0
cg05530295	12	94828231	0
cg05049646	12	94852090	1
cg26122975	12	94919997	0
cg16570335	12	94942066	1
cg19750120	12	94946188	0
cg24982603	12	94964049	0
cg14705827	12	95008073	0
cg06247422	12	95010311	0
cg03544309	12	95038725	0
cg04250946	12	95108547	0
cg20734030	12	95111263	1
cg22875723	12	95147380	0
cg26531664	12	95157493	0
cg24626795	12	95162929	0
cg16416759	12	95186935	0
cg05183218	12	95200587	0
cg26017239	12	95214449	0
cg10549753	12	95226786	1
cg11212178	12	95226807	1
cg08922308	12	95226993	1
cg01090655	12	95249956	0
cg09228140	12	95258849	0
cg26859986	12	95274215	0
cg23518633	12	95374462	0
cg19642375	12	95398578	0
cg15087459	12	95400186	1
cg25008249	12	95461985	0
cg26336429	12	95467361	0
cg06948737	12	95471414	1
cg17879774	12	95496740	0
cg25036456	12	95509731	1
cg21803181	12	95512373	0
cg10917910	12	95541112	1
cg21182715	12	95567919	1
cg26447514	12	95602779	0
cg06382770	12	95624796	1
cg16407954	12	95638316	0
cg12960616	12	95638334	0
cg19889321	12	95639222	0
cg16901343	12	95640560	0
cg13268185	12	95645239	0
cg13757024	12	95645659	0
cg21966500	12	95656624	0
cg02643580	12	95671146	1
cg22750427	12	95680709	0
cg01076937	12	95697328	0
cg22987643	12	95720729	0
cg01145700	12	95729906	0
cg17148876	12	95730175	1
cg16075674	12	95774690	0
cg16171471	12	95822527	0
cg27655214	12	95840848	1
cg04640729	12	95864049	1
cg11207300	12	95867190	1
cg07805603	12	95869602	1
cg00002979	12	95929183	0
cg22802813	12	95942761	1
cg09883286	12	95943114	1
cg27100916	12	95945277	1
cg06476970	12	95945338	0
cg16192751	12	95945767	1
cg16499829	12	95946131	0
cg21066155	12	96003552	0
cg07633666	12	96005776	0
cg14035714	12	96017537	0
cg00480142	12	96046743	1
cg18278453	12	96048195	0
cg10964388	12	96069024	1
cg16318311	12	96113161	1
cg25367249	12	96127072	1
cg11701069	12	96133818	0
cg23873580	12	96133946	0
cg18914863	12	96133983	0
cg07679757	12	96134315	0
cg13204558	12	96136438	0
cg10524593	12	96160072	0
cg04261367	12	96187658	0
cg02149727	12	96195628	0
cg01063234	12	96196653	0
cg04044977	12	96196709	0
cg05291862	12	96243122	0
cg05717082	12	96251548	0
cg15712226	12	96252066	1
cg22916254	12	96256561	1
cg18392482	12	96338011	1
cg26121294	12	96347746	1
cg15351688	12	96350648	1
cg26410635	12	96350720	1
cg20354882	12	96350795	1
cg05982274	12	96362197	1
cg15129919	12	96367877	0
cg15438951	12	96389694	1
cg25137372	12	96390059	1
cg10862944	12	96390313	0
cg20461680	12	96390366	0
cg25709146	12	96391123	1
cg09376558	12	96407225	0
cg00767961	12	96418737	0
cg05023036	12	96485855	0
cg08258309	12	96611129	1
cg08546130	12	96618698	0
cg19737746	12	96628738	1
cg03668593	12	96630325	0
cg17360377	12	96631613	0
cg25204718	12	96635731	0
cg11265839	12	96643565	1
cg27488023	12	96649072	0
cg03134666	12	96688878	0
cg12432323	12	96689378	0
cg08712827	12	96696914	0
cg02530726	12	96697838	0
cg05676874	12	96708582	0
cg07788038	12	96728577	0
cg23521417	12	96729048	0
cg16320210	12	96729226	0
cg13436334	12	96789227	1
cg25450372	12	96796593	1
cg03608205	12	96798663	0
cg05302480	12	96813953	0
cg10179661	12	96821905	0
cg16099687	12	96839959	1
cg15234914	12	96842362	0
cg12389939	12	96850359	0
cg11528069	12	96866424	1
cg23414180	12	96880473	0
cg25677576	12	96882885	1
cg07130150	12	96883863	1
cg21150327	12	96889770	0
cg05386437	12	96894645	0
cg06102602	12	96895446	1
cg17291858	12	96916428	1
cg23696620	12	96973562	1
cg14470629	12	97041389	0
cg12930169	12	97041657	0
cg04344904	12	97092583	0
cg00431303	12	97205159	0
cg20471442	12	97206452	0
cg06577885	12	97222154	0
cg21233257	12	97300503	0
cg14282207	12	97313586	1
cg12321415	12	97383847	0
cg02851245	12	97384218	0
cg21478105	12	97384251	1
cg23023643	12	97527928	0
cg09427568	12	97670383	1
cg03097237	12	97702615	0
cg07251046	12	97791023	1
cg23370739	12	97824008	0
cg23390920	12	97858120	1
cg00751415	12	97858620	0
cg26499246	12	97881612	0
cg27533635	12	97885270	1
cg19702383	12	97885575	1
cg25124058	12	97886218	1
cg21761356	12	97892013	1
cg14030511	12	97946074	0
cg01517514	12	98080628	0
cg12201167	12	98148463	1
cg13335775	12	98151686	0
cg02665843	12	98503559	1
cg08132072	12	98614401	1
cg24860588	12	98623164	0
cg24632623	12	98698305	1
cg16696952	12	98744912	0
cg23053746	12	98811404	0
cg09320189	12	98813117	0
cg10079707	12	98840955	0
cg10121367	12	98937108	0
cg01846692	12	98986733	0
cg06353075	12	99029458	1
cg08531025	12	99041644	1
cg18136633	12	99050719	0
cg07469467	12	99092857	0
cg10040821	12	99193806	1
cg06536506	12	99227017	1
cg25188975	12	99227115	1
cg06312072	12	99287129	1
cg01869804	12	99324953	0
cg04138066	12	99481347	0
cg12098750	12	99548757	1
cg14551079	12	99548863	0
cg20181513	12	99548893	0
cg12715547	12	99548917	0
cg14195216	12	99548950	1
cg00596283	12	99549704	0
cg06095573	12	99647322	0
cg09927836	12	99775980	0
cg04749615	12	99994193	0
cg13183369	12	100040164	0
cg11780012	12	100053241	0
cg21443763	12	100116540	1
cg19318885	12	100162201	0
cg03739280	12	100314516	0
cg24150785	12	100373315	0
cg25145160	12	100442116	0
cg13123086	12	100471595	0
cg24924206	12	100486956	0
cg08890976	12	100538115	1
cg17316564	12	100557738	1
cg14867639	12	100590495	1
cg07412611	12	100591365	0
cg03670952	12	100646230	0
cg26725652	12	100646233	0
cg25619136	12	100658609	1
cg04924415	12	100661456	1
cg11925147	12	100711450	0
cg22701297	12	100794575	0
cg10713124	12	100932927	0
cg08625470	12	100960153	0
cg26723456	12	100961074	0
cg26553146	12	101017369	0
cg00473730	12	101069491	0
cg15975750	12	101112277	1
cg09627247	12	101113984	1
cg08269943	12	101130962	0
cg10812526	12	101192122	1
cg19254339	12	101295359	0
cg20319401	12	101302561	0
cg08076957	12	101380715	0
cg18071495	12	101389293	0
cg09950162	12	101480520	0
cg08113549	12	101624465	0
cg06612945	12	101671552	1
cg10958920	12	101673146	0
cg00344738	12	101753988	0
cg25290222	12	101780146	1
cg10112889	12	101803406	0
cg15082470	12	101803805	0
cg17153157	12	101840459	0
cg25605633	12	101870005	0
cg09740414	12	101870079	0
cg03101492	12	101871091	1
cg07398509	12	101960104	0
cg14604777	12	101988756	1
cg21339822	12	101988803	1
cg12448072	12	101995070	0
cg17855437	12	102009649	0
cg20870689	12	102009907	0
cg12151015	12	102010848	0
cg16026103	12	102032740	1
cg08314899	12	102045493	0
cg05062618	12	102064113	0
cg12449713	12	102097352	0
cg02399275	12	102129168	1
cg05633931	12	102161942	0
cg08067349	12	102187313	0
cg08157318	12	102224140	1
cg23541617	12	102225335	1
cg26779905	12	102269622	0
cg25362337	12	102420700	0
cg25343576	12	102456415	1
cg11260898	12	102586585	0
cg23046919	12	102795843	1
cg02823066	12	102819748	1
cg00264799	12	102848839	1
cg18027157	12	102853177	0
cg25924694	12	102872603	1
cg12128490	12	102878335	0
cg20023647	12	102961675	1
cg12811775	12	103273420	0
cg20681948	12	103342297	1
cg07691152	12	103355123	1
cg19589939	12	103355326	1
cg22324297	12	103508848	0
cg09398628	12	103509355	0
cg03509655	12	103556632	0
cg06610362	12	103592339	0
cg07233212	12	103601576	0
cg03367356	12	103633300	0
cg23751928	12	103661752	0
cg10111305	12	103795588	0
cg20067526	12	103798514	1
cg20074271	12	103836750	0
cg06824277	12	103890274	1
cg06638147	12	103941223	1
cg12662660	12	103941424	1
cg08510868	12	103942068	0
cg23227824	12	103980017	1
cg23237621	12	104151600	0
cg16394702	12	104194358	0
cg06743153	12	104194370	0
cg08026020	12	104194588	0
cg01244939	12	104194724	0
cg20236753	12	104227752	0
cg01164094	12	104230671	1
cg11117233	12	104278227	0
cg02876747	12	104301468	0
cg15609376	12	104337631	0
cg03923277	12	104359732	1
cg13278328	12	104371064	0
cg04922803	12	104444418	1
cg21311352	12	104452798	0
cg14658818	12	104572023	0
cg25504086	12	104614002	0
cg20282533	12	104618451	0
cg14249212	12	104643874	0
cg12835135	12	104650070	0
cg25273343	12	104657179	1
cg01810763	12	104683571	1
cg19722698	12	104693930	1
cg03817911	12	104697389	1
cg08192891	12	104736610	0
cg27479759	12	104770654	1
cg03313339	12	104848821	0
cg17959212	12	104891348	0
cg18234201	12	104917222	0
cg13591408	12	104920290	1
cg07271809	12	104935077	0
cg23194368	12	104996637	0
cg26058030	12	105042855	0
cg04737991	12	105050768	1
cg00608661	12	105065028	1
cg07696842	12	105089508	1
cg06930722	12	105114327	1
cg15404019	12	105130282	1
cg11195884	12	105132660	0
cg21831240	12	105157333	0
cg25635544	12	105184006	1
cg19100992	12	105244251	0
cg27089000	12	105252949	0
cg27543308	12	105258336	0
cg02329494	12	105280128	1
cg23054695	12	105322740	0
cg15810184	12	105324638	0
cg09793269	12	105348269	1
cg24668728	12	105350182	1
cg16277306	12	105351751	1
cg17399459	12	105365229	0
cg22851485	12	105380772	1
cg08653866	12	105461500	0
cg26690331	12	105465008	0
cg04237898	12	105478329	1
cg08909756	12	105479649	1
cg03977586	12	105504982	0
cg09095792	12	105505776	1
cg24159511	12	105514815	0
cg07628631	12	105531460	1
cg21206339	12	105583968	0
cg17036805	12	105606361	0
cg12170649	12	105622107	1
cg16453673	12	105630771	1
cg22173191	12	105686635	0
cg10686616	12	105716100	0
cg10623913	12	105727197	1
cg07072405	12	105839243	1
cg23455597	12	105849173	0
cg22353823	12	105860607	1
cg16823927	12	105900263	0
cg02846741	12	105907093	0
cg03607813	12	105948248	1
cg11721178	12	106010541	1
cg23539745	12	106142108	1
cg08799507	12	106153067	0
cg26481465	12	106169251	0
cg01317037	12	106293758	0
cg11138719	12	106307091	1
cg16420901	12	106329045	0
cg27169073	12	106394991	1
cg02479305	12	106484618	1
cg14529393	12	106496005	0
cg19160660	12	106503365	0
cg06369668	12	106521294	0
cg17393917	12	106533840	1
cg23555120	12	106533863	1
cg18525352	12	106533867	1
cg26877596	12	106534217	1
cg05687834	12	106534276	1
cg14628108	12	106631875	1
cg09289766	12	106636634	1
cg11342366	12	106642001	1
cg26477549	12	106642937	1
cg26078475	12	106663864	0
cg05177308	12	106674076	0
cg04280595	12	106693794	0
cg00776266	12	106696255	1
cg17101029	12	106700623	1
cg16775254	12	106709488	0
cg12567826	12	106714576	0
cg11405439	12	106803831	0
cg05393741	12	106985000	1
cg02874031	12	106988340	1
cg26678516	12	107078680	1
cg20042234	12	107163209	0
cg00941572	12	107234634	0
cg04686545	12	107348824	1
cg10082647	12	107348855	1
cg08817693	12	107348944	1
cg07730007	12	107377277	1
cg21935516	12	107381705	0
cg02274284	12	107381862	0
cg05296753	12	107395699	0
cg23544168	12	107407889	0
cg06205108	12	107488213	0
cg13684826	12	107671921	0
cg05080979	12	107766282	0
cg10575616	12	107795054	0
cg07628779	12	107809078	0
cg23542328	12	107939449	1
cg11780323	12	107949482	0
cg13935577	12	107974897	1
cg09975195	12	108008893	0
cg03240700	12	108130791	0
cg08823894	12	108167969	1
cg12314350	12	108168079	0
cg23699926	12	108170183	1
cg02201170	12	108229170	0
cg25378636	12	108235193	1
cg27297576	12	108237150	1
cg02395819	12	108237572	1
cg05847784	12	108237749	1
cg08726446	12	108237937	1
cg17566517	12	108238234	0
cg12113984	12	108238461	1
cg27256445	12	108457170	0
cg06075774	12	108509215	0
cg17522897	12	108526345	1
cg03326125	12	108536895	1
cg01142837	12	108569519	0
cg07258897	12	108576009	1
cg27195771	12	108605281	1
cg17180088	12	108629501	1
cg06837568	12	108634212	1
cg26132493	12	108634275	1
cg23133658	12	108662412	0
cg07919167	12	108714854	1
cg15630394	12	108715244	1
cg05117620	12	108731813	0
cg22937607	12	108751417	1
cg18119109	12	108757837	0
cg12993543	12	108784905	1
cg06834313	12	108851556	1
cg00239726	12	108886704	0
cg11374145	12	108934086	0
cg13240898	12	108955022	0
cg10147298	12	109017697	0
cg21089993	12	109022454	0
cg23429240	12	109040983	1
cg26544458	12	109045006	1
cg23448432	12	109078342	1
cg16977544	12	109093661	0
cg13164535	12	109118030	0
cg22933161	12	109120582	1
cg01171862	12	109126745	0
cg05426891	12	109130853	0
cg12647920	12	109144744	1
cg11729823	12	109178017	0
cg26849830	12	109178373	1
cg10872780	12	109192474	0
cg08159252	12	109198956	0
cg14756265	12	109199119	1
cg26945978	12	109214864	1
cg16383535	12	109227133	0
cg05152479	12	109246508	1
cg13033858	12	109248326	1
cg15579721	12	109320660	0
cg03124318	12	109491989	1
cg13939296	12	109519189	0
cg20156187	12	109526161	1
cg17429457	12	109534470	1
cg03244974	12	109548681	1
cg21165395	12	109606681	1
cg13671328	12	109613665	0
cg02033206	12	109722363	1
cg11580135	12	109725038	0
cg06581356	12	109751279	1
cg19025524	12	109796872	1
cg20078862	12	109881249	0
cg10979879	12	109881272	0
cg24961970	12	109885015	1
cg14004079	12	109885484	0
cg11130630	12	109899089	1
cg20587236	12	109900956	1
cg14859365	12	109979271	0
cg26695157	12	109985283	1
cg01750221	12	109985316	1
cg10767677	12	110006478	0
cg04229097	12	110010596	0
cg08884029	12	110012500	1
cg02351381	12	110172346	1
cg06892868	12	110211321	1
cg10866154	12	110266146	0
cg09677252	12	110283596	1
cg12225949	12	110285784	1
cg01252219	12	110302105	1
cg09416860	12	110340901	1
cg04020999	12	110352548	1
cg12386876	12	110352770	1
cg21335951	12	110370767	0
cg17233160	12	110377007	0
cg27069285	12	110427408	1
cg23793186	12	110432589	0
cg02927618	12	110440527	1
cg27079614	12	110442647	0
cg12870014	12	110450643	1
cg26770947	12	110464779	0
cg10145428	12	110465221	0
cg02068160	12	110479212	1
cg05788368	12	110506138	0
cg01753950	12	110506167	1
cg19351533	12	110506707	1
cg11930390	12	110561809	1
cg10236261	12	110573183	1
cg02417875	12	110574194	0
cg24978015	12	110609577	0
cg13026110	12	110609764	0
cg05966107	12	110632685	0
cg25711950	12	110662056	1
cg04357253	12	110662671	0
cg00100361	12	110752302	0
cg19509829	12	110778665	1
cg22758046	12	110783812	0
cg22215642	12	110817254	0
cg27037406	12	110869037	0
cg01061553	12	110891467	1
cg19697151	12	110923055	0
cg20417513	12	110934646	0
cg22202837	12	110938269	0
cg05396624	12	110971300	0
cg20889445	12	111029566	1
cg05157502	12	111046254	0
cg06606267	12	111069771	0
cg08304363	12	111070305	0
cg16412776	12	111070528	0
cg25814283	12	111079735	0
cg01008854	12	111126998	1
cg08734315	12	111131710	0
cg24630164	12	111158279	1
cg22725635	12	111170838	0
cg02192981	12	111171187	0
cg05629169	12	111269276	0
cg27266530	12	111346507	0
cg08799809	12	111468036	1
cg25626273	12	111480104	0
cg10535597	12	111514769	1
cg14565408	12	111589389	1
cg06815950	12	111619455	1
cg26225767	12	111624989	0
cg06413426	12	111710139	0
cg01252513	12	111758092	1
cg23300267	12	111788130	1
cg08042019	12	111801794	0
cg10833066	12	111807467	1
cg06281169	12	111837282	0
cg07640390	12	111855911	1
cg05841486	12	111855929	1
cg01446895	12	111856416	1
cg09614721	12	111866819	0
cg10793252	12	111914701	0
cg09537714	12	111924757	0
cg06246732	12	111943674	0
cg13036173	12	111967148	0
cg19881069	12	112003212	0
cg12264764	12	112016335	0
cg04710658	12	112025159	0
cg15908398	12	112037868	1
cg23424194	12	112150215	0
cg18535456	12	112203801	1
cg20090957	12	112279883	1
cg19155552	12	112369383	1
cg04834613	12	112445291	0
cg16868784	12	112447736	1
cg07232103	12	112566177	1
cg26519488	12	112608847	0
cg09230454	12	112614920	0
cg16201354	12	112700042	0
cg09166873	12	112732833	0
cg25529321	12	112759959	0
cg21508192	12	112780564	0
cg25689940	12	112847715	1
cg17947789	12	112888575	0
cg23154834	12	113009401	1
cg09607079	12	113014476	0
cg11608800	12	113015964	0
cg23980295	12	113037785	0
cg08395324	12	113038150	0
cg16911487	12	113133115	0
cg09419251	12	113215623	1
cg20704159	12	113229582	1
cg00851732	12	113229793	1
cg08254200	12	113229804	1
cg08259012	12	113276687	0
cg09151598	12	113343409	1
cg17445535	12	113343413	1
cg04951822	12	113345598	1
cg19816075	12	113408421	1
cg01914162	12	113411856	0
cg03320783	12	113430736	0
cg16164459	12	113478255	0
cg16611278	12	113514933	1
cg05288655	12	113520694	0
cg06552940	12	113548245	0
cg24235572	12	113554833	0
cg27028557	12	113662039	0
cg06661685	12	113670215	0
cg21110337	12	113671028	1
cg27185772	12	113725987	1
cg27510671	12	113770475	1
cg23246901	12	113772827	1
cg10631684	12	113795897	1
cg23007775	12	113835496	0
cg25246894	12	113842581	1
cg01276590	12	113843731	0
cg12399700	12	113902262	1
cg15159605	12	113904506	1
cg16709475	12	113904823	0
cg04658543	12	113904848	1
cg21961527	12	113905475	1
cg00802728	12	113906079	1
cg04179479	12	113935569	0
cg16621856	12	114032679	1
cg01194279	12	114073142	1
cg16263980	12	114079546	0
cg20216557	12	114085093	0
cg24118713	12	114088832	1
cg23357813	12	114101687	1
cg16065768	12	114107712	1
cg21247722	12	114123213	1
cg04041651	12	114226199	0
cg22195238	12	114296830	0
cg05812185	12	114301752	0
cg09324706	12	114395457	1
cg21842031	12	114408102	1
cg19718450	12	114484513	1
cg11813512	12	114660791	1
cg21948545	12	114683382	0
cg10233830	12	114701413	1
cg23530906	12	114708303	1
cg04672622	12	114724257	1
cg25556579	12	114829194	1
cg14126466	12	114830063	1
cg09233651	12	114838567	1
cg23591463	12	114851495	1
cg12651598	12	114913965	0
cg15390649	12	114986632	1
cg06901766	12	115063470	0
cg12260545	12	115063478	0
cg07211768	12	115102290	1
cg16945186	12	115103960	1
cg12198432	12	115104183	0
cg26343001	12	115104274	1
cg26411222	12	115104352	1
cg24461304	12	115104460	1
cg05678033	12	115104591	1
cg25718766	12	115104864	1
cg14987787	12	115105220	1
cg00723994	12	115105290	1
cg21800284	12	115107215	1
cg14434755	12	115107540	1
cg25058261	12	115109452	1
cg02323277	12	115109504	1
cg22635491	12	115109934	1
cg16277169	12	115112189	1
cg11246938	12	115112433	1
cg18161956	12	115112626	1
cg16406892	12	115118777	1
cg13829104	12	115118806	1
cg06211872	12	115123251	1
cg06542648	12	115123419	0
cg03281981	12	115123757	1
cg18573327	12	115123875	1
cg11543592	12	115124067	1
cg09168808	12	115124584	1
cg05222995	12	115124973	1
cg11551216	12	115125619	1
cg18220920	12	115126061	1
cg11433866	12	115126908	1
cg02824888	12	115129011	1
cg04196110	12	115129287	0
cg11412853	12	115129801	1
cg00507008	12	115131421	1
cg26621770	12	115131447	1
cg03051777	12	115131789	1
cg23424407	12	115131846	1
cg04153838	12	115132015	1
cg25033380	12	115133324	1
cg13934308	12	115134148	1
cg08175609	12	115134201	1
cg18949192	12	115134280	1
cg25616547	12	115134344	1
cg05574357	12	115134362	1
cg18761549	12	115134391	1
cg19175386	12	115134496	1
cg19536929	12	115134594	1
cg18197377	12	115134688	1
cg16856049	12	115134709	1
cg17029354	12	115134904	1
cg01614102	12	115134918	1
cg08286181	12	115134991	1
cg23754320	12	115135138	1
cg23243267	12	115135368	1
cg17428559	12	115135438	1
cg21579274	12	115138445	1
cg23548627	12	115138618	1
cg00998124	12	115138766	1
cg27372155	12	115150236	0
cg16966496	12	115172598	1
cg11569159	12	115172959	1
cg15329406	12	115173006	0
cg09031882	12	115205218	0
cg07171195	12	115208192	0
cg26827599	12	115438017	0
cg18882486	12	115461557	1
cg07678772	12	115751978	0
cg19230041	12	115776772	0
cg03095244	12	115800623	0
cg08932256	12	116008258	1
cg14832449	12	116008389	0
cg14033321	12	116010726	0
cg24680632	12	116044032	1
cg03545346	12	116077977	0
cg27441808	12	116078836	0
cg21432957	12	116190746	0
cg19308363	12	116290566	0
cg23392929	12	116291234	0
cg14016568	12	116370109	0
cg02533281	12	116398117	1
cg19118562	12	116420583	0
cg01199735	12	116441669	0
cg26128572	12	116512748	0
cg12768964	12	116519125	0
cg00336471	12	116568279	0
cg03621504	12	116571240	1
cg20198512	12	116574288	0
cg15877399	12	116625593	1
cg13179084	12	116638602	0
cg21142349	12	116648435	1
cg20587625	12	116660751	0
cg12612307	12	116679514	0
cg18309897	12	116695047	0
cg03075654	12	116732596	0
cg27656459	12	116796562	1
cg02016407	12	116806424	0
cg19946103	12	116806559	0
cg26078042	12	116942897	1
cg09627874	12	116946163	1
cg14548259	12	116946214	1
cg09272510	12	116946437	0
cg03307118	12	116955993	1
cg18450009	12	116985025	0
cg18881546	12	117039927	0
cg14751369	12	117042332	1
cg06308258	12	117069282	1
cg02114351	12	117110379	0
cg23650875	12	117115079	0
cg00626167	12	117135180	0
cg13528895	12	117135901	0
cg07940373	12	117136058	0
cg14912045	12	117184799	1
cg12974660	12	117299348	1
cg15819918	12	117302441	1
cg24301192	12	117318416	1
cg03676463	12	117346207	1
cg26332016	12	117348108	1
cg17143945	12	117354631	0
cg17765387	12	117354824	1
cg12046048	12	117364230	1
cg17856844	12	117398209	0
cg20448203	12	117414033	0
cg09166450	12	117438207	0
cg24566151	12	117450108	0
cg10786098	12	117468289	1
cg02580923	12	117470541	1
cg19674878	12	117470549	1
cg06698575	12	117470875	1
cg13690332	12	117470922	1
cg06768361	12	117480333	1
cg04730399	12	117480973	0
cg06285921	12	117535577	1
cg27020105	12	117555915	0
cg22370920	12	117562500	1
cg20128880	12	117574113	0
cg26484108	12	117580995	1
cg11944110	12	117581067	1
cg15531269	12	117581583	0
cg18466965	12	117628589	1
cg01679157	12	117664252	0
cg19945354	12	117666448	0
cg01693478	12	117714947	0
cg20358453	12	117715877	0
cg14304656	12	117715974	0
cg21417310	12	117743333	0
cg10754730	12	117744299	0
cg06605459	12	117747407	0
cg17445802	12	117795857	1
cg10914558	12	117797056	1
cg17119907	12	117797116	1
cg02500231	12	117797209	1
cg23421128	12	117797635	1
cg02962597	12	117799749	1
cg14848315	12	117800758	0
cg05923508	12	117802144	0
cg01557694	12	117890043	0
cg16487399	12	117890689	0
cg01362241	12	117925086	0
cg27638593	12	118017969	0
cg26618058	12	118022239	1
cg11798334	12	118041898	0
cg13215552	12	118100790	0
cg20920521	12	118116011	0
cg16471585	12	118199103	1
cg21620979	12	118312505	1
cg08522443	12	118312558	1
cg18948199	12	118313708	1
cg24506782	12	118404033	1
cg00791253	12	118405665	1
cg24264451	12	118458747	1
cg08604463	12	118501269	0
cg19926753	12	118538934	0
cg13671890	12	118540222	1
cg23463531	12	118542406	0
cg01785706	12	118570077	1
cg20353780	12	118588556	1
cg26676413	12	118598255	0
cg16358453	12	118602641	0
cg10844712	12	118668055	0
cg17334689	12	118674952	0
cg16422272	12	118690409	0
cg03812546	12	118728016	1
cg10833215	12	118738387	0
cg01341698	12	118751954	0
cg11998002	12	118770514	0
cg22987575	12	118783210	0
cg03784829	12	118796789	0
cg03276353	12	118797641	0
cg11417811	12	118798925	0
cg12176612	12	118798968	0
cg01098010	12	118799047	0
cg16243388	12	118812981	0
cg21654404	12	118814431	1
cg07395500	12	118818345	1
cg23021865	12	118838294	0
cg11273953	12	118873990	0
cg13552093	12	119143717	0
cg15022354	12	119211794	1
cg10568681	12	119267035	0
cg06700280	12	119304498	0
cg17379749	12	119416855	0
cg23881566	12	119457146	1
cg05813131	12	119498879	0
cg08596773	12	119510333	0
cg27010159	12	119591747	1
cg01254303	12	119592035	1
cg22646861	12	119615353	0
cg22524373	12	119640791	1
cg17263819	12	119697735	0
cg26521278	12	119771257	1
cg00402108	12	119771784	0
cg10573232	12	119772533	0
cg27435644	12	119772842	0
cg10886095	12	119935697	1
cg21627855	12	119938352	0
cg01984222	12	119982682	0
cg04085615	12	120051226	0
cg18086678	12	120051249	0
cg23128764	12	120080350	0
cg21766191	12	120125508	1
cg00009001	12	120151890	1
cg03601895	12	120154779	0
cg05553923	12	120156869	0
cg17338594	12	120173114	1
cg20645416	12	120183348	0
cg15793993	12	120210541	0
cg11921248	12	120219463	0
cg13040509	12	120240419	0
cg21879102	12	120241409	1
cg12179663	12	120243601	0
cg03165391	12	120266281	0
cg13256415	12	120295497	0
cg15886307	12	120315669	1
cg23101454	12	120349047	0
cg26328609	12	120425988	0
cg13752005	12	120426784	1
cg02269207	12	120433323	0
cg02501165	12	120450269	0
cg20608813	12	120475264	1
cg15672972	12	120484844	0
cg25755098	12	120493814	0
cg11020665	12	120635258	1
cg09817523	12	120685545	0
cg04256697	12	120688557	1
cg14430937	12	120729982	1
cg13900420	12	120764100	0
cg26214972	12	120780777	1
cg05412788	12	120835721	1
cg13471599	12	120835778	1
cg21751525	12	120910288	1
cg03546994	12	120984463	0
cg02093477	12	120995778	0
cg11025681	12	121020160	0
cg24309215	12	121021560	1
cg24622544	12	121021673	1
cg03938711	12	121024974	1
cg03712403	12	121038155	1
cg13504434	12	121088311	1
cg15397176	12	121089685	0
cg07247150	12	121095311	0
cg17665104	12	121123557	0
cg10566578	12	121146593	1
cg14486095	12	121147222	1
cg18724891	12	121147746	1
cg06952893	12	121188705	0
cg02419362	12	121203948	1
cg11330512	12	121206749	0
cg07718303	12	121261039	1
cg07871717	12	121268034	0
cg09595079	12	121273323	1
cg22843912	12	121274655	1
cg25190697	12	121288174	0
cg10717425	12	121296406	0
cg15659297	12	121304169	0
cg20405537	12	121310864	0
cg04884319	12	121338232	1
cg04069757	12	121339954	0
cg06966241	12	121378937	0
cg10197866	12	121400213	0
cg07545743	12	121409957	1
cg05674928	12	121410996	1
cg06444781	12	121416510	1
cg01341572	12	121416512	1
cg04020319	12	121445882	0
cg04167856	12	121455578	0
cg06800840	12	121476549	1
cg26816919	12	121477815	0
cg19785994	12	121500016	0
cg19409679	12	121535941	1
cg14534405	12	121567099	0
cg23801057	12	121569969	1
cg07374695	12	121581716	0
cg04544714	12	121625260	0
cg00980047	12	121642721	0
cg22032709	12	121677269	1
cg04725372	12	121680400	0
cg12197980	12	121688733	0
cg01729108	12	121695590	0
cg11738669	12	121706759	0
cg21348709	12	121708654	1
cg17541002	12	121714889	1
cg17833627	12	121715406	0
cg27088822	12	121731226	1
cg24256096	12	121736378	0
cg09422086	12	121769378	0
cg05760733	12	121786189	0
cg07646941	12	121788900	0
cg27239268	12	121792053	0
cg02656169	12	121792898	1
cg22208773	12	121828527	0
cg01988523	12	121828738	0
cg07215736	12	121829653	0
cg15726857	12	121871113	0
cg16320626	12	121877851	1
cg10765877	12	121973425	1
cg15695155	12	121973871	1
cg12248398	12	122006510	0
cg07529210	12	122019110	1
cg21249371	12	122019117	1
cg04844574	12	122028594	1
cg20392093	12	122028839	0
cg25018596	12	122057755	0
cg25536613	12	122075894	0
cg14684815	12	122080805	0
cg13889620	12	122092201	1
cg01257780	12	122116709	1
cg10056706	12	122151982	1
cg26419957	12	122252518	1
cg15883094	12	122265088	1
cg23821619	12	122356039	0
cg13699009	12	122356056	1
cg01765077	12	122356316	1
cg21171335	12	122356390	1
cg11867697	12	122356394	0
cg22618164	12	122356400	1
cg21016266	12	122356598	1
cg10207240	12	122356781	1
cg12705353	12	122356852	1
cg06295125	12	122363401	0
cg24540763	12	122377170	0
cg24777071	12	122386353	1
cg06620926	12	122389976	0
cg13411923	12	122396677	1
cg15417875	12	122396687	1
cg11804940	12	122402696	1
cg22320456	12	122403247	0
cg07914250	12	122434665	1
cg26497076	12	122512410	1
cg17570835	12	122618355	0
cg06216468	12	122628115	1
cg26977846	12	122631194	1
cg09813341	12	122665500	1
cg15091123	12	122685212	1
cg02658797	12	122741478	0
cg07915380	12	122760952	0
cg23372523	12	122760960	0
cg25905192	12	122763730	0
cg24489403	12	122765592	0
cg24825276	12	122766629	1
cg11571124	12	122851438	1
cg07340357	12	122852802	0
cg19214746	12	122879564	0
cg18226675	12	122879832	0
cg26945376	12	122897502	0
cg14207586	12	122916266	0
cg03013968	12	122931130	0
cg19383127	12	122958437	0
cg11524065	12	122963525	0
cg06804184	12	123007083	0
cg08407408	12	123007555	1
cg17224109	12	123008354	0
cg23029597	12	123009494	1
cg17858911	12	123012351	1
cg10279667	12	123043537	0
cg18587092	12	123086592	0
cg25204200	12	123086768	0
cg24828071	12	123128962	1
cg09745246	12	123213241	1
cg19328828	12	123215471	1
cg02995319	12	123215885	0
cg19015832	12	123215940	0
cg06438204	12	123223332	0
cg26594398	12	123258554	0
cg00013441	12	123258908	1
cg04115306	12	123265750	0
cg11065253	12	123278517	0
cg18357618	12	123293578	0
cg05298252	12	123311608	1
cg13890949	12	123312089	0
cg06222097	12	123318322	0
cg22842854	12	123319900	1
cg26078139	12	123334442	0
cg18912006	12	123335444	1
cg16359577	12	123338161	0
cg07353731	12	123341735	1
cg13525280	12	123357517	0
cg10367962	12	123369607	0
cg23328556	12	123374731	1
cg02203224	12	123464087	1
cg22049065	12	123467593	0
cg05290065	12	123509672	0
cg16110687	12	123559270	0
cg02033008	12	123567262	0
cg24623760	12	123610989	1
cg09067021	12	123637556	1
cg09962740	12	123640842	0
cg18035413	12	123641439	0
cg26419304	12	123647630	0
cg02132191	12	123648514	0
cg13332572	12	123648598	0
cg18475449	12	123664721	0
cg00647005	12	123672242	0
cg18397477	12	123679132	0
cg20350484	12	123706092	1
cg21805179	12	123707825	1
cg10672416	12	123718706	1
cg13062424	12	123737931	0
cg22465824	12	123746176	1
cg13189671	12	123750782	1
cg14790739	12	123750827	1
cg25055660	12	123768246	0
cg23459386	12	123834869	1
cg07231451	12	123852477	1
cg09808003	12	123887091	0
cg18603577	12	123900102	1
cg08116092	12	123917161	0
cg21618040	12	123921306	1
cg10637435	12	123926479	0
cg24764077	12	123930646	0
cg10236435	12	123944014	0
cg27417718	12	123959679	0
cg00823789	12	124001205	0
cg23825057	12	124014409	1
cg11407970	12	124054835	0
cg05150906	12	124056376	0
cg12818023	12	124070206	0
cg09556817	12	124097206	0
cg00347921	12	124097590	0
cg04333804	12	124105768	0
cg14068309	12	124105880	1
cg23463787	12	124155297	0
cg05384724	12	124155451	1
cg06735598	12	124196148	1
cg01037617	12	124196736	0
cg09767076	12	124199914	1
cg11475890	12	124207645	0
cg26667897	12	124240839	0
cg01923881	12	124242821	1
cg23270631	12	124371406	0
cg08471033	12	124371454	0
cg04992308	12	124379771	0
cg17562584	12	124393655	1
cg12597309	12	124393772	1
cg07230865	12	124397392	0
cg15707553	12	124413169	0
cg25889427	12	124428253	1
cg25758996	12	124429745	1
cg08463701	12	124434396	1
cg21902846	12	124457705	0
cg11910151	12	124459702	0
cg03208742	12	124475432	0
cg25459280	12	124492549	1
cg16397563	12	124521481	1
cg15855209	12	124690136	0
cg20000602	12	124733846	1
cg12727250	12	124743956	0
cg19781462	12	124744261	1
cg03159409	12	124779144	1
cg21706183	12	124785827	1
cg06879608	12	124787404	1
cg17120358	12	124822005	0
cg04257064	12	124835391	1
cg11197258	12	124845001	1
cg10082088	12	124856376	1
cg07954091	12	124864913	0
cg00765705	12	124865130	1
cg24975642	12	124873347	1
cg13031847	12	124873515	0
cg04052996	12	124873678	0
cg23021584	12	124876101	1
cg16337430	12	124876433	1
cg11050793	12	124876650	1
cg00528779	12	124926062	1
cg19046661	12	124926203	0
cg14898623	12	124941871	1
cg19005335	12	124942016	1
cg11834730	12	124942248	1
cg09825309	12	124990897	1
cg04403415	12	124991087	1
cg27179101	12	124991139	1
cg06242243	12	124992461	1
cg06204938	12	125005710	1
cg13830110	12	125019756	0
cg23940356	12	125023732	1
cg13185702	12	125024498	1
cg24847366	12	125034283	1
cg04829186	12	125052327	1
cg08714787	12	125071385	0
cg01793008	12	125096751	0
cg08253917	12	125124630	0
cg10461264	12	125131065	1
cg01616394	12	125138263	1
cg08330950	12	125140249	1
cg16723716	12	125149524	1
cg13895067	12	125151469	0
cg21572727	12	125158297	0
cg16223899	12	125166019	0
cg13816189	12	125171860	0
cg21249138	12	125179587	0
cg01056475	12	125201256	0
cg24784730	12	125225655	1
cg20132581	12	125233163	1
cg05760765	12	125243098	1
cg01578164	12	125243251	1
cg10697350	12	125249174	0
cg22139983	12	125255128	1
cg15174393	12	125259081	1
cg10064325	12	125261304	1
cg23556238	12	125298876	1
cg07690796	12	125301012	0
cg07228443	12	125315107	0
cg00522213	12	125318539	0
cg07948866	12	125336990	0
cg06720805	12	125352394	0
cg08458758	12	125367387	0
cg19981559	12	125384984	0
cg22793817	12	125389180	0
cg10713881	12	125390804	0
cg03187660	12	125400346	0
cg07877257	12	125411922	1
cg16072248	12	125472082	0
cg19461320	12	125473848	1
cg22867594	12	125478100	0
cg03861798	12	125506978	1
cg03285349	12	125507772	0
cg10734363	12	125524045	0
cg03571909	12	125560741	0
cg00417147	12	125578545	1
cg20603632	12	125579295	0
cg08572757	12	125582465	1
cg16877847	12	125633643	0
cg05673968	12	125725490	1
cg15734152	12	125725542	1
cg20191512	12	125766801	1
cg03428945	12	125819597	1
cg19870403	12	125825672	0
cg09122455	12	126003856	0
cg19992906	12	126055778	1
cg21073427	12	126263351	0
cg00254306	12	126346041	1
cg10857167	12	126346276	1
cg09463394	12	126434837	0
cg02779986	12	126450749	0
cg06716563	12	126466736	0
cg19560945	12	126467559	0
cg15018132	12	126476548	0
cg15148862	12	126683805	0
cg05276693	12	126683809	0
cg00246590	12	126968300	0
cg19943300	12	126991181	0
cg14595751	12	126995114	0
cg14155624	12	127000078	0
cg03079116	12	127067685	0
cg00598542	12	127210694	0
cg23240888	12	127210740	0
cg09652503	12	127210744	0
cg20197130	12	127256717	1
cg02077688	12	127257703	1
cg16883901	12	127359914	1
cg23395688	12	127386483	1
cg23925154	12	127414940	1
cg27275799	12	127537516	0
cg23445878	12	127545350	1
cg13493043	12	127547987	1
cg17516809	12	127547994	1
cg24590621	12	127618708	0
cg13633361	12	127631167	0
cg25825627	12	127631198	1
cg26885493	12	127730131	0
cg16119613	12	127762762	1
cg12172137	12	127825443	0
cg11974632	12	127839750	0
cg19192520	12	127848063	0
cg00720689	12	127878640	0
cg12246751	12	127885672	0
cg22427208	12	128073115	1
cg13181287	12	128084935	0
cg05761732	12	128124963	0
cg03260021	12	128170477	1
cg02378440	12	128246538	1
cg13407231	12	128249183	1
cg04388226	12	128366031	1
cg19078846	12	128387633	0
cg17328719	12	128399419	0
cg24637625	12	128449439	0
cg03285763	12	128483633	0
cg25603279	12	128602646	0
cg05446035	12	128602780	0
cg06777824	12	128603383	0
cg07223751	12	128603402	0
cg07724140	12	128642958	0
cg16908208	12	128782880	1
cg02501166	12	128866698	1
cg22790870	12	128869988	1
cg04033390	12	128887209	1
cg24802374	12	128898010	1
cg11755803	12	129000542	1
cg02700346	12	129028691	1
cg17062305	12	129127997	1
cg14851052	12	129192129	0
cg03028611	12	129276598	0
cg09035930	12	129282057	1
cg24898877	12	129286267	0
cg21533994	12	129294939	0
cg18402325	12	129294960	0
cg26079959	12	129295009	0
cg20004655	12	129296553	0
cg00343127	12	129299088	1
cg25026401	12	129308667	1
cg07463206	12	129325631	0
cg00779281	12	129347288	0
cg15841349	12	129348564	0
cg24655168	12	129405205	0
cg01866431	12	129417669	1
cg05154611	12	129423629	0
cg14590902	12	129430047	1
cg27323975	12	129436478	1
cg04797820	12	129460559	1
cg02531227	12	129460621	1
cg02504820	12	129462997	1
cg01798024	12	129463021	1
cg02239592	12	129552178	0
cg15532640	12	129554566	1
cg19870125	12	129604022	0
cg03974621	12	129637133	0
cg17718276	12	129648291	1
cg04172826	12	129675569	0
cg11023224	12	129931424	1
cg05579559	12	130023552	0
cg16048915	12	130084035	1
cg03685843	12	130116816	1
cg18758559	12	130142114	1
cg07056260	12	130195777	1
cg06200996	12	130256906	1
cg26322591	12	130316015	1
cg23805623	12	130316046	1
cg26697255	12	130347526	1
cg07230440	12	130357212	1
cg23592392	12	130434412	1
cg11737941	12	130450777	1
cg13136824	12	130494664	1
cg23471362	12	130498464	1
cg21471511	12	130501516	1
cg08663614	12	130530630	0
cg06370094	12	130555091	1
cg22863492	12	130565177	0
cg11333568	12	130577733	1
cg06865363	12	130591369	1
cg05950157	12	130603995	1
cg04956585	12	130604378	1
cg13928566	12	130624596	1
cg11922689	12	130632735	0
cg19221542	12	130644629	1
cg05768824	12	130645000	1
cg13859208	12	130649720	1
cg10830616	12	130683639	1
cg19926689	12	130688350	0
cg26460320	12	130699347	0
cg01016191	12	130707332	1
cg21553258	12	130709394	0
cg05486825	12	130710349	1
cg19561972	12	130711426	1
cg17796362	12	130735973	0
cg04663998	12	130738777	0
cg13102045	12	130765060	0
cg14604444	12	130766091	1
cg27261050	12	130821607	1
cg24229701	12	130821962	1
cg18319102	12	130822256	0
cg13861644	12	130822286	1
cg27630820	12	130822294	0
cg19424457	12	130822308	0
cg11931211	12	130822361	0
cg24838063	12	130822603	1
cg26677194	12	130822605	1
cg23887609	12	130822674	1
cg23548151	12	130823838	1
cg23081604	12	130824224	1
cg03730519	12	130826700	0
cg11561269	12	130850910	0
cg12586756	12	130906409	0
cg14808370	12	130906639	0
cg15712577	12	130926978	1
cg12901574	12	130931970	1
cg20111978	12	130959558	1
cg09744452	12	130965963	1
cg04227871	12	131002792	1
cg24272907	12	131002918	1
cg17080335	12	131030206	1
cg11893127	12	131057342	1
cg06747456	12	131092728	0
cg08164151	12	131118432	1
cg05859229	12	131133745	1
cg23258358	12	131143176	0
cg13204325	12	131167586	1
cg05181941	12	131171031	1
cg05375686	12	131171181	1
cg15732107	12	131171530	1
cg10224806	12	131188144	1
cg03928154	12	131194179	1
cg19014368	12	131197049	1
cg02140159	12	131217388	1
cg00143969	12	131233486	0
cg13326063	12	131248611	0
cg05061501	12	131258419	1
cg13315047	12	131261143	1
cg21809205	12	131261238	0
cg26645761	12	131271323	1
cg12117135	12	131272018	1
cg10727820	12	131272183	1
cg05410283	12	131273144	1
cg01823079	12	131273348	1
cg01666255	12	131297184	0
cg23269985	12	131300142	0
cg10832093	12	131303194	1
cg11011512	12	131303247	1
cg09812406	12	131303993	1
cg14381350	12	131311028	1
cg20892998	12	131311973	0
cg04789663	12	131324319	1
cg07356722	12	131353328	1
cg16499834	12	131355834	1
cg16512945	12	131356393	0
cg11189183	12	131374017	1
cg10021924	12	131401275	1
cg07816006	12	131401305	1
cg00032490	12	131402349	1
cg24656344	12	131432833	0
cg10010811	12	131433533	0
cg24033224	12	131438016	1
cg01518832	12	131438055	0
cg26797898	12	131438277	1
cg12530003	12	131439177	0
cg04701618	12	131443231	1
cg25819846	12	131443445	1
cg08991885	12	131450941	0
cg00156206	12	131459894	0
cg18436957	12	131477312	0
cg04428115	12	131486994	0
cg21621264	12	131488390	1
cg13842421	12	131488414	1
cg24947371	12	131488726	1
cg21074413	12	131494614	1
cg10970132	12	131509213	0
cg27162642	12	131513346	1
cg17154975	12	131513361	1
cg26184673	12	131520095	0
cg22439613	12	131520382	0
cg06093039	12	131527216	1
cg13406893	12	131568647	1
cg13857921	12	131572839	1
cg15278374	12	131576088	1
cg04790923	12	131580385	1
cg24098252	12	131580577	1
cg12519783	12	131580615	1
cg17405139	12	131601087	1
cg26922917	12	131622584	1
cg07635485	12	131622690	1
cg01056242	12	131622739	1
cg16379671	12	131647826	1
cg05190033	12	131714379	0
cg09717146	12	131715773	1
cg10816310	12	131829780	0
cg10471565	12	131838546	0
cg06122773	12	131842648	0
cg15044663	12	131851064	0
cg07366220	12	131855664	0
cg23061396	12	131862608	1
cg07544459	12	131864810	0
cg03527501	12	131917411	1
cg15825968	12	131919527	0
cg03221366	12	131943548	1
cg14006363	12	131972059	0
cg10851739	12	131996019	1
cg04155630	12	132041289	0
cg11496466	12	132048922	1
cg05541470	12	132061506	0
cg17240381	12	132068065	0
cg02517528	12	132068115	1
cg21113640	12	132084617	1
cg04574325	12	132145934	0
cg14049549	12	132156010	0
cg21003931	12	132166293	1
cg16824113	12	132166485	1
cg25407557	12	132168981	1
cg20421482	12	132169009	1
cg18196334	12	132169032	1
cg00240719	12	132169130	1
cg04942901	12	132170075	1
cg12951997	12	132170889	1
cg09439915	12	132192278	1
cg06555661	12	132259779	1
cg22325958	12	132259908	1
cg21080633	12	132263633	1
cg19658522	12	132270218	1
cg26900073	12	132276572	0
cg12666614	12	132276677	1
cg09814354	12	132278430	1
cg03550075	12	132278448	1
cg10319629	12	132285459	1
cg13251533	12	132286017	1
cg08693745	12	132286231	1
cg14775469	12	132287691	1
cg04063615	12	132293388	1
cg05650719	12	132293520	1
cg04876069	12	132293656	1
cg26750617	12	132293702	1
cg19346398	12	132300003	0
cg21303179	12	132300008	0
cg21446514	12	132301886	1
cg14863643	12	132318393	1
cg15284433	12	132323321	1
cg21563362	12	132340570	0
cg07199894	12	132379104	1
cg18051825	12	132401043	1
cg27597145	12	132401606	1
cg18849213	12	132401816	1
cg23088672	12	132403634	0
cg23947919	12	132406608	1
cg13575885	12	132406623	1
cg10524161	12	132407477	1
cg00588090	12	132412438	1
cg26147845	12	132433838	1
cg08497913	12	132442906	0
cg14143331	12	132474675	1
cg24183439	12	132508377	1
cg18575346	12	132529914	1
cg22851092	12	132537448	1
cg05134918	12	132603531	1
cg08330327	12	132616046	1
cg22343181	12	132632860	1
cg18930267	12	132633146	1
cg11161597	12	132652473	1
cg01025838	12	132653430	1
cg08087969	12	132657669	1
cg14925764	12	132663428	1
cg09828575	12	132663675	1
cg03209332	12	132670372	1
cg07293736	12	132670858	1
cg00155535	12	132671473	1
cg14525755	12	132671672	1
cg23508184	12	132671887	1
cg12384790	12	132678925	1
cg03225476	12	132680972	1
cg06139006	12	132682698	1
cg24121765	12	132682894	1
cg11294269	12	132685428	1
cg05229598	12	132699923	1
cg02410480	12	132819930	1
cg23381494	12	132822693	1
cg03764818	12	132827318	1
cg16319947	12	132831695	1
cg08220028	12	132834453	1
cg09412850	12	132835834	1
cg19325331	12	132849424	1
cg00019118	12	132851518	1
cg14384748	12	132859951	1
cg14695497	12	132860966	1
cg06766860	12	132863983	1
cg19748840	12	132864231	1
cg01302436	12	132865713	1
cg22606941	12	132872759	1
cg06161550	12	132877646	1
cg04460093	12	132879967	1
cg24706532	12	132880790	1
cg24113243	12	132882028	1
cg06987132	12	132886453	1
cg25370039	12	132886849	1
cg13249146	12	132887349	1
cg16393742	12	132922227	1
cg17270519	12	132923339	1
cg27552604	12	132939643	0
cg25769122	12	132939657	1
cg10426234	12	132939776	1
cg19642431	12	132939992	1
cg07719684	12	132943092	0
cg24085801	12	132943117	1
cg21501097	12	132943983	0
cg00083790	12	132944010	1
cg00293060	12	132944284	1
cg07216036	12	132950611	1
cg17842016	12	132956139	1
cg23166828	12	132962538	1
cg16818725	12	132962614	1
cg11112911	12	132966038	1
cg01812571	12	132970724	1
cg17420058	12	132973450	1
cg23437973	12	132980686	1
cg06118523	12	132990445	0
cg26513576	12	132990937	1
cg22977246	12	133000171	1
cg26120813	12	133000792	1
cg01577029	12	133000830	1
cg04741728	12	133003907	1
cg26524067	12	133003928	1
cg14751481	12	133009355	1
cg08991210	12	133010785	1
cg15402627	12	133021489	1
cg11090202	12	133021713	1
cg17566325	12	133022423	1
cg03679943	12	133024822	0
cg10095011	12	133049413	1
cg25822783	12	133050826	1
cg07099606	12	133051136	1
cg18946787	12	133052221	1
cg10304922	12	133065924	1
cg08818195	12	133066505	1
cg15318546	12	133069091	1
cg04134779	12	133069335	0
cg07880971	12	133083710	1
cg06553975	12	133085262	1
cg21600908	12	133085885	1
cg17862947	12	133086926	1
cg01256320	12	133087207	1
cg14240634	12	133125057	1
cg19100996	12	133138586	1
cg07813232	12	133142258	1
cg08082792	12	133147971	1
cg17799052	12	133148718	0
cg25341089	12	133149020	1
cg24462656	12	133156510	1
cg24621258	12	133156545	1
cg25750363	12	133156565	1
cg00220429	12	133163425	1
cg04726535	12	133169156	1
cg16945633	12	133170342	1
cg08055338	12	133170803	0
cg11793759	12	133176828	1
cg18843258	12	133177075	1
cg23828686	12	133177546	1
cg22033601	12	133178316	1
cg02680050	12	133179887	1
cg14169368	12	133179968	0
cg10036920	12	133180045	1
cg26621607	12	133180238	1
cg18833933	12	133185615	1
cg12515485	12	133185630	1
cg22249752	12	133186738	1
cg15697225	12	133186923	1
cg04759104	12	133187085	0
cg20713476	12	133187102	0
cg05626790	12	133187174	1
cg07529241	12	133189335	1
cg08989084	12	133194624	0
cg02905599	12	133249096	1
cg01064897	12	133252550	0
cg08933311	12	133265841	0
cg07911933	12	133284139	0
cg05198960	12	133309102	1
cg23075597	12	133322256	1
cg20681165	12	133325647	0
cg16878027	12	133335468	1
cg14602393	12	133343405	1
cg04947907	12	133345285	1
cg08253164	12	133345322	1
cg19590591	12	133349418	1
cg14493571	12	133351746	1
cg04013089	12	133356567	1
cg08424446	12	133381374	1
cg06022607	12	133412002	1
cg02507604	12	133417259	1
cg01688293	12	133428407	1
cg07796563	12	133430707	1
cg00460944	12	133435840	1
cg17003970	12	133435861	1
cg03506452	12	133458949	1
cg11653336	12	133465188	1
cg12686539	12	133684762	0
cg11793796	12	133706128	0
cg17266357	12	133720350	0
cg13661333	12	133770670	0
cg26093123	13	19202724	1
cg20597382	13	19448912	1
cg18949684	13	19453800	0
cg07365439	13	19581746	0
cg04162949	13	19692444	1
cg04103251	13	19692715	1
cg03505657	13	19838403	0
cg08801017	13	19918525	1
cg06722407	13	19918586	1
cg11108474	13	19919156	1
cg15509177	13	19919208	1
cg16622613	13	19956527	1
cg16620673	13	19979258	0
cg11999718	13	20012234	0
cg19948019	13	20135400	1
cg00331616	13	20207201	1
cg04385050	13	20250739	0
cg06295676	13	20251816	0
cg13154426	13	20252397	0
cg25554755	13	20266544	0
cg03585096	13	20287930	0
cg17504698	13	20356921	1
cg27345595	13	20357920	0
cg05582878	13	20448107	0
cg05141895	13	20463365	0
cg20645664	13	20473370	0
cg08741809	13	20527552	1
cg08924923	13	20535864	0
cg11145971	13	20591386	0
cg01105866	13	20599526	0
cg11351140	13	20625630	1
cg18445207	13	20640389	0
cg09056756	13	20651419	0
cg03830181	13	20676097	1
cg02087298	13	20676232	0
cg19889376	13	20681529	1
cg06701235	13	20701366	0
cg03466930	13	20703169	1
cg21554895	13	20703415	1
cg22387578	13	20710941	1
cg25846784	13	20711015	1
cg06349628	13	20711042	1
cg06792065	13	20711179	1
cg16755348	13	20711574	1
cg00963378	13	20716638	1
cg01767631	13	20716728	1
cg18221128	13	20735236	1
cg15989981	13	20736009	1
cg10372829	13	20751257	1
cg03954144	13	20751679	1
cg09169779	13	20751710	1
cg11381282	13	20763366	1
cg10560060	13	20764054	0
cg19342952	13	20764326	0
cg15335418	13	20768389	1
cg20632453	13	20771319	1
cg10934931	13	20793632	0
cg18145090	13	20805094	1
cg09203312	13	20805196	1
cg07610777	13	20805380	1
cg18363035	13	20805385	1
cg01700504	13	20805391	1
cg20972453	13	20805460	1
cg00012692	13	20805487	1
cg03473518	13	20805656	1
cg16715785	13	20912205	0
cg07638320	13	20986392	1
cg08816290	13	20998961	0
cg15723805	13	21001022	0
cg17963042	13	21008168	0
cg17028430	13	21070503	0
cg17046825	13	21081216	0
cg14680686	13	21098394	0
cg01801120	13	21120780	0
cg02439964	13	21276788	0
cg25710235	13	21276842	0
cg11809038	13	21276845	0
cg13516017	13	21304178	1
cg12895222	13	21389459	1
cg21827481	13	21440627	1
cg07132926	13	21480411	1
cg04813677	13	21498178	1
cg07275698	13	21543042	0
cg20940217	13	21543210	0
cg05898123	13	21549161	1
cg12944572	13	21570076	1
cg07295518	13	21572240	0
cg20902277	13	21573600	1
cg22855772	13	21573701	0
cg04022586	13	21613414	0
cg07012854	13	21613416	0
cg14195971	13	21631703	1
cg02684341	13	21644106	0
cg08870030	13	21680560	1
cg14193382	13	21688165	0
cg08346664	13	21714266	1
cg24322139	13	21723183	1
cg10425316	13	21738660	0
cg19692240	13	21748982	0
cg11861406	13	21749154	1
cg03469476	13	21749706	0
cg13537310	13	21750628	0
cg23247274	13	21750649	1
cg16989701	13	21803928	0
cg18161414	13	21874106	0
cg13903179	13	21900392	1
cg04632378	13	21900426	1
cg08456262	13	21915996	0
cg14324836	13	21923906	0
cg02370695	13	21944198	0
cg11335321	13	21955582	1
cg10173451	13	21995295	0
cg00756178	13	21996653	0
cg23063374	13	22030131	1
cg16940982	13	22033706	0
cg19937578	13	22053498	0
cg08843804	13	22102098	0
cg23814420	13	22102347	0
cg22280671	13	22170320	1
cg17543804	13	22179073	1
cg14055681	13	22199721	0
cg09735579	13	22247070	1
cg10643841	13	22270972	0
cg12851161	13	22298502	1
cg19816059	13	22322116	1
cg09896849	13	22542715	0
cg17633271	13	22544842	0
cg05418930	13	22591495	0
cg18921600	13	22736100	0
cg07168940	13	22748026	0
cg02222860	13	22773590	1
cg03283643	13	22775123	0
cg26087651	13	22836354	1
cg16295068	13	23002800	0
cg13874329	13	23025794	0
cg26361286	13	23309689	0
cg15973954	13	23309774	1
cg01863042	13	23309892	1
cg08083251	13	23309930	1
cg05656990	13	23310635	1
cg08095519	13	23344365	0
cg02659803	13	23409813	1
cg14395298	13	23412250	1
cg00748494	13	23412343	1
cg14089267	13	23412409	1
cg24702360	13	23412622	1
cg02384475	13	23414242	0
cg25869628	13	23458307	1
cg11067829	13	23500153	1
cg06743703	13	23500367	1
cg21606928	13	23501122	1
cg22627570	13	23501397	1
cg15131202	13	23552548	0
cg12095549	13	23553314	0
cg16163735	13	23727988	0
cg14081075	13	23735282	0
cg13168042	13	23755059	1
cg06638082	13	23791918	0
cg13710976	13	23948149	0
cg07165066	13	23952576	1
cg20309970	13	24002215	0
cg18653350	13	24007836	1
cg04337937	13	24008382	1
cg17121416	13	24024605	0
cg22576398	13	24042599	0
cg21995219	13	24043450	0
cg08381620	13	24062873	1
cg13215982	13	24078497	0
cg05453924	13	24079390	1
cg00005740	13	24079418	1
cg20981055	13	24087735	0
cg17935708	13	24120094	1
cg22730675	13	24122685	1
cg13283817	13	24133614	0
cg03688938	13	24143335	0
cg05755118	13	24143350	0
cg12855461	13	24160693	1
cg24776343	13	24189786	1
cg01743793	13	24190123	0
cg22168386	13	24205538	1
cg20326248	13	24217863	1
cg24659858	13	24270321	1
cg08161142	13	24273617	1
cg25806249	13	24297754	0
cg15670020	13	24316209	0
cg04501718	13	24328923	0
cg05078450	13	24363706	0
cg11966357	13	24370860	0
cg05895306	13	24391472	0
cg05606948	13	24408286	1
cg18267004	13	24423233	0
cg13456836	13	24506799	0
cg18976044	13	24520049	1
cg17882222	13	24540547	0
cg12307982	13	24543791	0
cg19016195	13	24552437	0
cg22981898	13	24552691	0
cg20365566	13	24616658	1
cg14814637	13	24626904	0
cg13952242	13	24627567	0
cg01030598	13	24709155	1
cg00861695	13	24736455	1
cg07220032	13	24742701	1
cg13810889	13	24778305	0
cg08010865	13	24807902	1
cg18020869	13	24828544	0
cg04299213	13	24839304	0
cg24270542	13	24844846	1
cg06034127	13	24844852	1
cg24066731	13	24844896	1
cg17503995	13	24844938	1
cg02624725	13	24845628	0
cg05820861	13	24882296	1
cg02811702	13	24901961	1
cg17537073	13	24902500	1
cg13562289	13	24913914	1
cg15491131	13	24914324	1
cg18902927	13	24915959	0
cg13986498	13	24917418	1
cg20610534	13	24923569	0
cg03958980	13	24982167	0
cg21392047	13	25033755	0
cg07640827	13	25034160	0
cg07266767	13	25075781	0
cg18582260	13	25085301	1
cg07009504	13	25115530	1
cg14646055	13	25116491	1
cg21139935	13	25139847	1
cg00504274	13	25200496	0
cg03755178	13	25204796	0
cg13793718	13	25212248	1
cg19943537	13	25268427	0
cg02782840	13	25290701	1
cg10914899	13	25290781	1
cg04759767	13	25320824	1
cg00449798	13	25322015	1
cg07131398	13	25338113	1
cg17304240	13	25463525	0
cg07329398	13	25464567	0
cg15812020	13	25506235	1
cg15145341	13	25506340	1
cg12726524	13	25508492	0
cg08251288	13	25600996	0
cg07350444	13	25617185	1
cg17011360	13	25620833	1
cg19092130	13	25642895	1
cg20702683	13	25645637	1
cg19768026	13	25659559	0
cg07723864	13	25670042	0
cg16991589	13	25670047	1
cg21341928	13	25670327	1
cg19044579	13	25688740	0
cg05921316	13	25690906	1
cg01438757	13	25718667	0
cg06779705	13	25746355	1
cg11203293	13	25777762	1
cg18627729	13	25806646	0
cg26808702	13	25820642	0
cg06094043	13	25820885	1
cg26140833	13	25861650	0
cg13555116	13	25862332	1
cg02192230	13	25862815	0
cg01211124	13	25874859	1
cg02958330	13	25894249	0
cg17713780	13	25945656	1
cg24605553	13	25946972	1
cg17002851	13	25947159	1
cg10311318	13	26043578	1
cg16847719	13	26084177	0
cg25803041	13	26084797	0
cg17975931	13	26090439	0
cg06140903	13	26115875	0
cg14790078	13	26140326	1
cg14471723	13	26273468	0
cg00990690	13	26302267	1
cg09589374	13	26307582	0
cg06353500	13	26394998	0
cg19587599	13	26441055	0
cg12565580	13	26483520	1
cg12384004	13	26586254	1
cg05868813	13	26594483	1
cg25059194	13	26595607	0
cg22795788	13	26669386	0
cg27492102	13	26759970	1
cg11787508	13	26761337	1
cg13450427	13	26789279	1
cg14263972	13	26798109	1
cg27307154	13	26911572	0
cg03424584	13	26970326	0
cg10391294	13	26977288	0
cg00742920	13	27050512	1
cg05752573	13	27083186	0
cg12151382	13	27103918	0
cg23811160	13	27164059	0
cg22291153	13	27232582	1
cg16579043	13	27253477	1
cg08419873	13	27296010	1
cg19463349	13	27316791	1
cg11560654	13	27317117	1
cg14339397	13	27338713	1
cg05640364	13	27469789	0
cg22707239	13	27488892	0
cg26972529	13	27532031	0
cg01501399	13	27557211	0
cg25841855	13	27561867	0
cg19979574	13	27592583	0
cg04432341	13	27593106	0
cg11920264	13	27618132	1
cg08485677	13	27673088	0
cg13867566	13	27714287	0
cg13703163	13	27736545	0
cg06422557	13	27748739	0
cg17238848	13	27751161	0
cg09363424	13	27829014	1
cg23798471	13	27834647	1
cg06852110	13	27858203	0
cg13548313	13	27883202	1
cg11887918	13	27917999	0
cg01766301	13	27941473	0
cg17043624	13	27957961	1
cg08008475	13	27977779	1
cg26834825	13	27996339	0
cg04244433	13	27999369	0
cg11655627	13	27999466	0
cg13557709	13	27999546	0
cg26772116	13	28016624	1
cg20785336	13	28064505	1
cg17847428	13	28193025	0
cg20069090	13	28240007	1
cg11364274	13	28241245	1
cg20388185	13	28254286	0
cg00350735	13	28284058	0
cg10327270	13	28326490	1
cg22700880	13	28372843	1
cg10550023	13	28401788	0
cg02208492	13	28414330	0
cg09508668	13	28531046	1
cg26474127	13	28562819	1
cg10402103	13	28562902	1
cg26416897	13	28609567	0
cg00363045	13	28611746	0
cg23818260	13	28615918	0
cg10535632	13	28668167	0
cg08055131	13	28673714	1
cg13494229	13	28681558	0
cg03830597	13	28747020	1
cg14154441	13	28753019	1
cg11208672	13	28779279	0
cg24232748	13	28806313	0
cg05037180	13	28806320	0
cg05439262	13	28848704	0
cg09965980	13	28876143	0
cg15798462	13	28929866	0
cg22877969	13	28950883	0
cg01826124	13	28959346	0
cg22341788	13	28975690	1
cg16977411	13	28986352	0
cg09680530	13	29004086	0
cg00887295	13	29009876	1
cg22753668	13	29013387	1
cg21857945	13	29037771	0
cg01307861	13	29045699	0
cg09736391	13	29049271	0
cg24850711	13	29067224	1
cg14375976	13	29098268	0
cg15493737	13	29113107	0
cg20370507	13	29114024	0
cg06346407	13	29186146	0
cg15805955	13	29279713	0
cg07695980	13	29461089	0
cg13910526	13	29528053	0
cg23509128	13	29597851	1
cg07935944	13	29645999	0
cg23474149	13	29795331	0
cg01481265	13	29796324	0
cg00252121	13	29875027	1
cg02864982	13	30030226	0
cg05122437	13	30055092	1
cg21128953	13	30058704	1
cg20165694	13	30077315	1
cg18091046	13	30077344	1
cg20193057	13	30079441	1
cg17832009	13	30093757	0
cg21690645	13	30098278	1
cg10905736	13	30101146	1
cg10752421	13	30107044	1
cg13224075	13	30107081	1
cg26117398	13	30118190	1
cg03536202	13	30120364	0
cg08495784	13	30146825	0
cg21263170	13	30157049	0
cg16437134	13	30170844	1
cg01700582	13	30248806	0
cg20880054	13	30253690	0
cg19746694	13	30376246	0
cg09355523	13	30376915	0
cg16705097	13	30461939	1
cg20427836	13	30466295	0
cg10990969	13	30498833	0
cg08082814	13	30503748	0
cg26640498	13	30511646	0
cg07756788	13	30532829	1
cg13618276	13	30565605	0
cg18221341	13	30607830	1
cg25127323	13	30684072	0
cg03257308	13	30722898	0
cg07030835	13	30734529	0
cg05454830	13	30809003	0
cg01132948	13	30879426	0
cg05482394	13	30882273	0
cg10372121	13	30945876	1
cg07245367	13	30946679	0
cg12136258	13	30951425	0
cg25936902	13	30982971	1
cg06212359	13	30995258	0
cg21721489	13	31035654	1
cg06316758	13	31073758	0
cg05408877	13	31194081	0
cg10211454	13	31195985	1
cg21030160	13	31256790	1
cg17601191	13	31264764	1
cg24844397	13	31286171	0
cg00897144	13	31287507	0
cg05921713	13	31293491	0
cg02982610	13	31309403	1
cg08529529	13	31309799	1
cg08375222	13	31311963	1
cg14822546	13	31380982	1
cg27014973	13	31404889	0
cg10766030	13	31408838	1
cg20769856	13	31422123	1
cg14141328	13	31473080	1
cg02247178	13	31506687	1
cg13614409	13	31506752	1
cg24856064	13	31506963	1
cg08379987	13	31507139	1
cg05763046	13	31552592	0
cg10420075	13	31556779	1
cg13795620	13	31570894	0
cg22488361	13	31587127	0
cg23595580	13	31612167	0
cg19204572	13	31627513	0
cg27615775	13	31665342	0
cg07369590	13	31712722	0
cg05393175	13	31712991	0
cg02584791	13	31772717	0
cg08089900	13	31773410	1
cg09788008	13	31773808	1
cg03135060	13	31776205	0
cg07005067	13	31782610	1
cg03380861	13	31810686	0
cg22920624	13	31830232	0
cg18351683	13	31926752	1
cg08777367	13	32052257	0
cg00456581	13	32095011	0
cg16357443	13	32143114	0
cg15445215	13	32179700	0
cg24119613	13	32330150	1
cg14372606	13	32425045	1
cg08392104	13	32455128	0
cg08954601	13	32460504	1
cg15944453	13	32524193	0
cg24182107	13	32531145	1
cg16934374	13	32542893	0
cg03955673	13	32601004	0
cg19173923	13	32606755	0
cg14167852	13	32606786	0
cg15695416	13	32610490	0
cg16995086	13	32614209	1
cg14680712	13	32690426	0
cg11942332	13	32859382	0
cg10007956	13	32871614	0
cg24674189	13	32889090	0
cg03777697	13	32921647	1
cg22145805	13	32959349	0
cg16896921	13	32983243	0
cg19511382	13	32983610	1
cg00785980	13	32984237	1
cg17867471	13	32984496	1
cg00427601	13	32985821	0
cg25638252	13	32998855	0
cg17936925	13	33004265	0
cg10890532	13	33041704	0
cg20557018	13	33056018	0
cg05666130	13	33083560	1
cg19676292	13	33096783	0
cg26735967	13	33367131	0
cg12079279	13	33426337	1
cg22450120	13	33469025	0
cg11668133	13	33477099	1
cg08130309	13	33486118	0
cg05142212	13	33563153	0
cg00129557	13	33607618	0
cg00752249	13	33655293	0
cg05915089	13	33690615	0
cg04969078	13	33701361	0
cg22975300	13	33718719	0
cg17707776	13	33727849	0
cg16151567	13	33739888	0
cg20459356	13	33741923	0
cg13370010	13	33743647	1
cg18824423	13	33758121	0
cg02211474	13	33767731	0
cg09555654	13	33804866	0
cg18653997	13	33850931	0
cg22275985	13	33886661	0
cg05512561	13	33925656	1
cg14053908	13	33987547	0
cg04276413	13	34184663	0
cg01736956	13	34184729	0
cg04667114	13	34185082	1
cg04307655	13	34230675	0
cg03233301	13	34271159	0
cg13115502	13	34303044	0
cg12853426	13	34304886	0
cg05815363	13	34388417	1
cg08155354	13	34391699	1
cg00524967	13	34391826	1
cg10311417	13	34411638	1
cg06979412	13	34496241	1
cg21312482	13	34508792	1
cg00402420	13	34594919	0
cg26945618	13	34726698	0
cg26388471	13	34736768	0
cg05610463	13	34738932	0
cg00566450	13	34839416	0
cg26144999	13	34919279	1
cg01363603	13	34933193	0
cg17541138	13	34937464	0
cg11840538	13	35037072	0
cg08811516	13	35043968	0
cg22379999	13	35246973	0
cg04464316	13	35322453	0
cg03672117	13	35353939	0
cg17444181	13	35519104	0
cg17444342	13	35701650	0
cg01729652	13	35737794	0
cg01700189	13	35784629	0
cg20670033	13	35924066	0
cg00187547	13	35924150	0
cg26406074	13	36044768	1
cg05063920	13	36045633	0
cg00729885	13	36046056	1
cg14774585	13	36046577	1
cg10587183	13	36048892	1
cg25618572	13	36051599	0
cg24769969	13	36051666	1
cg07554357	13	36051749	1
cg14408605	13	36052183	0
cg22182936	13	36070148	0
cg11657317	13	36205479	0
cg04476865	13	36223476	1
cg06531158	13	36273490	1
cg07249860	13	36421844	1
cg02298831	13	36421884	1
cg15207708	13	36421949	1
cg03565833	13	36466519	0
cg05757376	13	36516069	1
cg09605634	13	36521538	1
cg13805761	13	36553414	1
cg23420995	13	36708219	0
cg02773171	13	36787282	0
cg13455704	13	36871754	1
cg11678027	13	36872048	1
cg08628561	13	36875920	0
cg25179758	13	36918614	1
cg21134630	13	36936716	0
cg13486491	13	36944640	1
cg00701253	13	36992212	0
cg19866195	13	37004536	1
cg13711394	13	37004737	1
cg14499563	13	37005035	1
cg24297049	13	37005273	1
cg05120331	13	37005299	1
cg02478448	13	37006063	1
cg02246002	13	37101457	1
cg21121616	13	37249450	1
cg02423185	13	37337525	1
cg14655614	13	37422934	0
cg14868503	13	37432227	0
cg03398689	13	37448346	0
cg02819828	13	37453855	1
cg10643882	13	37462303	0
cg02815632	13	37491747	0
cg05644498	13	37493547	1
cg01034396	13	37494802	1
cg27598979	13	37495632	1
cg27249554	13	37578846	1
cg19043800	13	37702050	1
cg00986818	13	37862322	0
cg24242952	13	38020806	0
cg26200980	13	38031851	0
cg04603663	13	38101377	0
cg06618277	13	38108443	1
cg23032612	13	38173340	0
cg01868835	13	38173479	0
cg13634560	13	38173852	1
cg24321084	13	38248589	0
cg09050396	13	38253359	0
cg22595097	13	38349486	0
cg15284151	13	38357421	0
cg25322962	13	38358570	0
cg23307680	13	38443104	1
cg24993869	13	38636309	0
cg08212576	13	38636836	0
cg03513901	13	38682745	0
cg03090669	13	38717795	0
cg19458408	13	38718234	0
cg22037565	13	38984023	0
cg03138282	13	39187482	1
cg20001775	13	39211186	1
cg26610002	13	39337772	0
cg07216391	13	39364301	0
cg25739225	13	39395078	0
cg11900711	13	39440927	0
cg02519000	13	39447019	0
cg22659262	13	39526272	1
cg18630237	13	39528671	0
cg14025941	13	39591111	0
cg14156149	13	39598340	1
cg13940347	13	39598654	0
cg21564045	13	39726023	0
cg09017241	13	40022701	0
cg13208003	13	40105427	1
cg02710723	13	40107605	1
cg20288704	13	40253121	0
cg04839710	13	40253383	0
cg01699148	13	40350843	0
cg25305444	13	40410530	0
cg27061604	13	40463563	0
cg22463921	13	40639169	0
cg22246741	13	40676888	0
cg08532681	13	40689914	0
cg09237247	13	40755725	0
cg22432637	13	40755895	0
cg25153678	13	40761585	0
cg06741842	13	40785576	0
cg14179148	13	40796151	1
cg18907055	13	40800823	0
cg09187789	13	40800960	0
cg19405695	13	40845844	0
cg07549635	13	41034789	0
cg05236731	13	41035061	1
cg27528654	13	41069807	0
cg04761450	13	41172989	0
cg01684175	13	41185353	1
cg01493009	13	41186645	1
cg06592160	13	41197899	1
cg03670777	13	41198755	0
cg07109046	13	41204388	1
cg21794665	13	41302154	1
cg08715009	13	41302964	0
cg07788360	13	41323778	0
cg26225610	13	41325017	0
cg00054572	13	41347606	1
cg18335740	13	41363409	1
cg09117688	13	41496623	1
cg14759977	13	41496782	1
cg08207253	13	41496979	1
cg02682320	13	41535360	0
cg05824447	13	41536006	0
cg09107155	13	41556139	0
cg00618312	13	41556559	1
cg03557803	13	41561838	0
cg25878131	13	41594509	1
cg10859027	13	41638450	0
cg01287555	13	41704639	0
cg15727858	13	41719542	0
cg21012266	13	41731566	1
cg00519502	13	41755090	0
cg05895453	13	41768968	1
cg09084477	13	41768978	1
cg09168894	13	41769283	0
cg05269595	13	41834736	0
cg26215849	13	41837663	1
cg15146200	13	41881237	0
cg01531564	13	41927360	0
cg22532711	13	41929111	0
cg27357647	13	41929329	0
cg03321912	13	41950907	1
cg25532201	13	42002627	1
cg05690918	13	42047398	0
cg21851395	13	42108056	1
cg06733324	13	42116473	0
cg09244312	13	42120657	1
cg27485906	13	42136511	1
cg04850794	13	42139398	0
cg27027206	13	42151743	0
cg27231166	13	42163992	1
cg16396191	13	42184765	1
cg12099998	13	42222230	0
cg09580278	13	42222676	0
cg08659034	13	42224070	0
cg12434040	13	42227088	0
cg14367513	13	42231920	1
cg17906842	13	42340110	0
cg22945982	13	42443309	0
cg25682700	13	42493215	0
cg11224904	13	42530006	0
cg11335155	13	42582120	0
cg27245649	13	42613702	0
cg24990123	13	42648100	0
cg20211831	13	42676604	0
cg21554495	13	42710892	0
cg04774522	13	42714463	0
cg17861999	13	42729162	0
cg07583851	13	42840965	1
cg12578287	13	42846195	1
cg05203627	13	42908823	0
cg21939710	13	42955804	0
cg07278480	13	42991667	0
cg23366091	13	43066728	0
cg15464226	13	43136933	1
cg05487082	13	43150833	1
cg06572103	13	43155081	0
cg10371412	13	43159828	0
cg06870266	13	43192608	1
cg26379510	13	43294449	0
cg12214046	13	43303128	0
cg17133858	13	43381883	0
cg15986486	13	43385224	0
cg13600488	13	43385844	0
cg01189934	13	43385958	0
cg00698529	13	43386610	0
cg10211209	13	43410862	0
cg02432272	13	43537831	0
cg00388518	13	43558950	0
cg06562969	13	43567153	0
cg12201399	13	43597263	0
cg05035143	13	43597297	1
cg12504148	13	43597331	1
cg14729962	13	43597565	1
cg09677945	13	43597657	1
cg15988970	13	43597736	1
cg10652054	13	43649126	0
cg04365696	13	43834391	1
cg02873586	13	43935906	0
cg09603398	13	44142229	1
cg25948286	13	44185515	0
cg26199856	13	44318692	0
cg25987051	13	44356689	0
cg00509187	13	44362093	1
cg26792783	13	44450154	0
cg27311397	13	44452398	1
cg17270104	13	44452838	0
cg22917346	13	44453235	1
cg18992706	13	44453352	1
cg16077991	13	44454655	0
cg21566278	13	44466424	1
cg01250888	13	44544577	1
cg02859962	13	44598865	0
cg14768836	13	44643116	0
cg19051772	13	44691615	0
cg10543500	13	44735536	1
cg19190762	13	44806055	1
cg06573096	13	44811779	1
cg01430863	13	44845432	0
cg18601541	13	44882282	0
cg25374269	13	44887281	0
cg21842874	13	44897316	0
cg11725204	13	44925234	0
cg19362426	13	44926197	1
cg07627452	13	44978069	1
cg10084370	13	44979155	1
cg04196549	13	45012885	0
cg12694124	13	45013657	1
cg17675311	13	45038503	1
cg13796605	13	45044964	0
cg02535735	13	45045580	1
cg19881234	13	45048389	0
cg12026045	13	45048691	0
cg26768308	13	45049279	0
cg22273589	13	45049733	0
cg20570230	13	45091221	0
cg06055220	13	45115242	0
cg11122148	13	45150705	1
cg17101494	13	45154400	1
cg12520996	13	45157755	1
cg27160171	13	45237985	1
cg06047999	13	45376126	0
cg08697046	13	45442656	0
cg16279954	13	45444906	0
cg16248765	13	45578845	0
cg21444347	13	45619272	0
cg05769384	13	45691281	1
cg06877486	13	45694166	1
cg10938899	13	45710931	1
cg13226354	13	45717552	0
cg12631276	13	45717662	0
cg25370606	13	45768862	0
cg08872252	13	45769511	0
cg18964140	13	45775763	0
cg23141629	13	45792582	1
cg19289607	13	45793361	0
cg05878535	13	45831942	1
cg09745861	13	45874354	0
cg02593615	13	45918202	1
cg05280614	13	45923864	0
cg02828514	13	45993412	1
cg11990818	13	46047989	0
cg00979064	13	46064135	0
cg20268292	13	46065593	0
cg00910222	13	46074928	0
cg05492193	13	46124959	0
cg22356063	13	46159050	1
cg24452112	13	46170321	0
cg24021656	13	46198213	0
cg11305940	13	46202047	1
cg25046156	13	46256900	0
cg11304899	13	46267080	0
cg20923917	13	46282596	0
cg02917016	13	46401058	0
cg08605991	13	46426238	1
cg19432362	13	46426263	1
cg19806122	13	46465310	0
cg10303989	13	46586088	0
cg22449099	13	46627844	0
cg22017972	13	46680615	0
cg04836949	13	46699875	0
cg09710116	13	46708125	0
cg16525573	13	46716993	0
cg07727239	13	46726752	0
cg01731049	13	46728581	0
cg04341806	13	46757395	1
cg17270805	13	46757399	0
cg06477663	13	46757415	1
cg07257214	13	46761711	0
cg07826858	13	46822839	0
cg22684266	13	46957940	0
cg22152038	13	46984534	0
cg02806738	13	47014093	1
cg10939475	13	47028991	0
cg07368519	13	47043376	0
cg13375696	13	47090839	1
cg23988572	13	47101419	0
cg01205267	13	47126300	1
cg21090182	13	47146097	1
cg22265078	13	47162507	0
cg05189840	13	47177562	0
cg07328987	13	47188916	1
cg14269510	13	47204488	1
cg25477334	13	47206058	1
cg17078543	13	47213347	0
cg17104562	13	47217600	0
cg22541572	13	47237047	0
cg05923519	13	47237842	1
cg05889095	13	47240606	0
cg20245247	13	47253683	0
cg20294319	13	47253842	1
cg02511912	13	47291545	0
cg13568311	13	47317345	1
cg22706891	13	47322670	0
cg25034941	13	47326127	1
cg21078167	13	47334269	0
cg24670811	13	47367575	0
cg04118119	13	47371987	1
cg22770916	13	47378581	1
cg16977383	13	47405341	0
cg26950475	13	47407782	1
cg20102280	13	47470793	1
cg15894389	13	47470857	1
cg27068143	13	47471264	1
cg02027079	13	47471705	1
cg25970623	13	47522750	0
cg02030739	13	47548136	0
cg19252043	13	47557260	0
cg04001071	13	47613485	1
cg23222169	13	47710949	1
cg05269442	13	47749488	0
cg09096947	13	47789963	0
cg18423626	13	47994694	1
cg04070450	13	48300875	0
cg12029528	13	48472574	0
cg17533142	13	48572949	1
cg18221580	13	48575897	1
cg06437740	13	48575927	1
cg11464131	13	48649921	0
cg12144265	13	48712008	1
cg19186970	13	48736509	0
cg13217675	13	48796797	0
cg23846014	13	48834917	0
cg05026473	13	48880766	1
cg27026713	13	48895318	1
cg12588678	13	48971835	0
cg15108060	13	48974707	1
cg08778908	13	48988353	1
cg06911348	13	49001082	0
cg11456392	13	49019008	0
cg18731055	13	49108131	1
cg11819120	13	49130981	0
cg05840412	13	49145436	1
cg03925136	13	49149261	0
cg23539450	13	49155078	0
cg03895592	13	49161308	0
cg25468212	13	49226663	1
cg21645341	13	49230980	0
cg00493366	13	49234988	0
cg12137082	13	49350290	0
cg23391288	13	49366203	1
cg23666991	13	49413494	0
cg11925609	13	49433820	1
cg24808809	13	49436898	0
cg26694538	13	49458503	0
cg12709329	13	49465897	0
cg12159213	13	49595616	1
cg05942199	13	49661095	0
cg18849176	13	49668153	0
cg06984577	13	49683282	0
cg02562540	13	49684114	0
cg13640562	13	49879080	0
cg14213814	13	49879669	1
cg14704078	13	49895592	1
cg19206305	13	49926309	0
cg26509493	13	49926314	0
cg21218957	13	49976473	1
cg01035598	13	49976676	0
cg26182421	13	49987371	0
cg02210115	13	49990767	1
cg02047251	13	49994190	0
cg24834886	13	50021605	0
cg19711604	13	50033894	0
cg14933246	13	50091767	1
cg09298975	13	50095066	0
cg10196532	13	50134640	1
cg06857441	13	50141638	0
cg24870433	13	50144454	0
cg03074579	13	50155502	1
cg11376342	13	50155519	0
cg00521048	13	50159798	1
cg23202729	13	50162325	1
cg02122327	13	50194322	0
cg08779649	13	50194554	1
cg03651054	13	50194643	1
cg12814984	13	50253445	0
cg20826914	13	50266195	0
cg20399252	13	50266227	1
cg14575076	13	50268874	1
cg01503218	13	50273942	1
cg22586071	13	50285789	0
cg25619052	13	50307804	0
cg27207920	13	50380012	0
cg19544767	13	50414468	1
cg23762435	13	50432901	0
cg23015343	13	50484082	0
cg07979579	13	50487953	1
cg13236166	13	50511900	1
cg11279404	13	50575147	1
cg00813837	13	50588620	0
cg13585149	13	50589443	1
cg06440361	13	50590075	1
cg09480227	13	50600044	1
cg20988440	13	50624615	1
cg19208072	13	50638145	0
cg12760084	13	50644035	0
cg06228828	13	50653048	1
cg25287268	13	50694004	1
cg01752594	13	50696070	1
cg20293942	13	50701256	1
cg23104954	13	50701501	1
cg01803928	13	50701619	1
cg00247571	13	50707065	1
cg06084585	13	50797125	0
cg05977502	13	50819034	0
cg25399333	13	50856824	1
cg00692862	13	50884285	0
cg05258392	13	50936350	0
cg01720935	13	50937070	0
cg14651504	13	50961428	1
cg00024269	13	50961671	0
cg05942964	13	50962761	1
cg19284363	13	50977314	0
cg10172202	13	51059084	0
cg12303649	13	51106368	0
cg15445281	13	51163726	1
cg26390943	13	51245744	0
cg24007376	13	51275033	0
cg25269587	13	51289912	0
cg21157336	13	51290665	0
cg23123132	13	51290724	0
cg26046255	13	51387492	0
cg10085457	13	51419169	0
cg09081997	13	51466941	1
cg00730348	13	51482465	1
cg10361659	13	51482542	1
cg08867860	13	51501731	0
cg04535525	13	51502920	0
cg21736909	13	51563743	0
cg23118561	13	51565237	1
cg20192814	13	51565362	1
cg11807040	13	51568067	1
cg22598940	13	51582040	0
cg16785772	13	51622398	0
cg19894924	13	51685210	0
cg23494018	13	51695330	0
cg04350064	13	51722426	0
cg14041795	13	51754437	0
cg07691146	13	51797646	1
cg10474597	13	51917676	1
cg24627184	13	51954433	0
cg07505553	13	51954476	0
cg20736688	13	51957870	0
cg06479609	13	51971623	1
cg27581373	13	51996118	0
cg21342442	13	52009092	0
cg01767494	13	52019241	0
cg20840706	13	52027481	1
cg24674269	13	52093016	1
cg24191189	13	52139540	0
cg04673701	13	52188823	0
cg23389775	13	52198990	0
cg10193290	13	52248611	0
cg03615699	13	52292621	0
cg23814323	13	52435724	0
cg07454092	13	52435964	0
cg11631011	13	52436047	1
cg23228047	13	52440184	0
cg07808805	13	52487022	0
cg05482395	13	52582761	1
cg25548582	13	52598798	1
cg24167928	13	52598902	1
cg12179787	13	52667227	0
cg17240198	13	52701588	1
cg23683779	13	52755638	0
cg02024925	13	52773871	1
cg07007232	13	52853463	0
cg26493224	13	52980671	1
cg11656387	13	53002742	0
cg26660792	13	53049959	1
cg20709203	13	53174588	1
cg21042242	13	53205591	0
cg25844708	13	53270248	0
cg16636550	13	53311316	1
cg08544712	13	53454712	1
cg01361968	13	53467424	0
cg03063471	13	53522174	0
cg14076239	13	53712850	1
cg11894687	13	53715873	1
cg19910601	13	53727009	0
cg00401429	13	53771411	1
cg05770471	13	53774217	1
cg03039002	13	53776259	1
cg06636431	13	53813839	1
cg14232031	13	53828871	0
cg14833896	13	53869898	1
cg02169871	13	53885252	1
cg08393341	13	53943123	0
cg22063391	13	53956443	0
cg24012355	13	54093177	0
cg19994026	13	54388298	0
cg26035202	13	54416758	0
cg15391565	13	54758873	0
cg10937205	13	54847234	1
cg15186307	13	55110248	0
cg10522358	13	55587486	1
cg05902527	13	56236197	1
cg27029473	13	56313758	0
cg19362740	13	56969707	1
cg01830695	13	57132576	0
cg07593942	13	57252948	0
cg27467803	13	58203618	1
cg08866608	13	58203798	1
cg15302366	13	58564492	0
cg27350254	13	58565220	0
cg26739005	13	58785413	0
cg20577307	13	59301673	1
cg12640176	13	59527967	0
cg22140866	13	59686676	1
cg20390513	13	59757719	0
cg12012268	13	59918940	0
cg10963817	13	60012125	0
cg12243763	13	60051077	0
cg02821166	13	60053368	0
cg03456194	13	60057351	0
cg23934687	13	60254423	0
cg10085203	13	60324675	1
cg25654274	13	60397725	0
cg11090384	13	60480655	0
cg27345945	13	60576227	0
cg03467897	13	60585970	0
cg12544957	13	60587190	1
cg15830057	13	60587292	0
cg07124680	13	60587343	1
cg20288975	13	60587442	0
cg00148376	13	60587451	0
cg24501624	13	60587569	0
cg01899581	13	60733965	1
cg05797890	13	60763264	0
cg25556230	13	60789162	0
cg12920744	13	60902250	0
cg05081155	13	61018397	0
cg11821575	13	61018644	0
cg07750552	13	61023718	0
cg25836146	13	61186945	0
cg15576628	13	61192402	0
cg05851277	13	61259257	0
cg25164009	13	61490935	1
cg13785980	13	61533956	0
cg11314163	13	61754053	0
cg13610417	13	61829461	0
cg18321943	13	61990113	0
cg16461692	13	62002989	1
cg08446860	13	62106050	0
cg09867354	13	62454781	0
cg22430379	13	62797055	0
cg11921111	13	62884315	1
cg03269019	13	62895082	0
cg05466804	13	62895148	0
cg01930377	13	62895294	0
cg02393835	13	62910919	0
cg17161273	13	62962063	0
cg14058693	13	63200547	0
cg01075555	13	63264349	1
cg14577460	13	63630233	0
cg10144272	13	63801193	0
cg02777461	13	63801462	0
cg11387985	13	64009677	1
cg00158092	13	64210567	0
cg08284319	13	64408172	1
cg02221622	13	64415303	1
cg20477190	13	64484733	0
cg25308562	13	64516824	1
cg00159230	13	64732920	0
cg22828592	13	64906677	0
cg09724663	13	65103833	0
cg19377616	13	65213420	0
cg24743463	13	65669420	0
cg20527854	13	65669943	0
cg02141300	13	65975846	0
cg03452080	13	66175006	0
cg24059162	13	66187401	0
cg21228103	13	66187509	0
cg22711618	13	66877092	0
cg10485147	13	66877999	0
cg14415041	13	66916493	0
cg03272499	13	66919912	1
cg16682576	13	66983676	1
cg20923085	13	66983730	1
cg03703752	13	67020659	0
cg19728520	13	67094267	0
cg04304255	13	67155091	1
cg20885926	13	67205526	0
cg00385527	13	67209742	0
cg26380711	13	67233976	0
cg16777166	13	67355531	0
cg10815826	13	67368618	0
cg10944584	13	67461470	0
cg15401505	13	67478043	1
cg13700000	13	67570127	1
cg19482261	13	67582577	0
cg09985739	13	67621714	1
cg13900227	13	67649779	0
cg13473086	13	67676107	1
cg17571999	13	67694076	0
cg01514449	13	67708604	0
cg10707081	13	67721697	1
cg21991591	13	67761324	0
cg22029239	13	67807963	0
cg14135616	13	67944216	0
cg08643979	13	67946028	0
cg08273646	13	67983535	0
cg17129265	13	68131865	0
cg20212077	13	68194226	1
cg25388025	13	68311466	0
cg06484127	13	68317175	1
cg08631386	13	68652895	0
cg02201745	13	68778084	0
cg06637978	13	68878465	0
cg04331604	13	68955876	0
cg07418563	13	69459858	0
cg23289021	13	69459913	1
cg15630827	13	69558928	1
cg12439251	13	69884584	0
cg23624095	13	69884604	0
cg10042530	13	69885168	0
cg03481713	13	70099354	0
cg14789080	13	70367962	0
cg10752363	13	70432207	0
cg25021026	13	70509323	0
cg16270670	13	70521937	0
cg25246876	13	70678609	1
cg08336797	13	71468320	0
cg18001327	13	71849589	0
cg10670187	13	72123412	0
cg18504656	13	72206670	0
cg01427460	13	72236233	0
cg20765665	13	72375892	0
cg13726218	13	72438249	1
cg26784952	13	72442674	0
cg18952191	13	72444388	0
cg27500384	13	72552144	0
cg07598481	13	72768819	0
cg22385591	13	72778607	0
cg20068402	13	72965365	0
cg17084900	13	73160215	0
cg00361040	13	73354967	0
cg02198485	13	73378669	0
cg15128396	13	73456536	0
cg27468302	13	73458477	0
cg24531558	13	73534321	0
cg06488165	13	73543215	0
cg06698196	13	73574624	0
cg15935953	13	73629156	0
cg20524889	13	73649835	1
cg18233217	13	73687268	0
cg02987300	13	73784837	0
cg20969038	13	73796076	0
cg17120120	13	73798709	0
cg14838101	13	73848010	0
cg17861909	13	73878296	0
cg01655487	13	73911006	0
cg05026613	13	73995180	0
cg18942357	13	74184544	1
cg20842882	13	74223347	0
cg06946646	13	74296169	0
cg18388274	13	74352882	0
cg05920270	13	74383975	0
cg18662671	13	74512388	0
cg04325628	13	74520393	0
cg23608297	13	74570103	0
cg21881580	13	74602286	0
cg24671880	13	74610456	0
cg14043104	13	74649286	1
cg19792683	13	74684440	0
cg16168178	13	74706483	0
cg05717645	13	74727546	0
cg19731286	13	74732386	1
cg15936851	13	74738145	0
cg11430598	13	74802369	0
cg10817846	13	74899225	0
cg25430793	13	74992204	0
cg07128156	13	74992480	0
cg27046349	13	74992889	0
cg15127797	13	74993851	0
cg06048373	13	74994693	0
cg21506555	13	75148004	0
cg20075043	13	75444243	0
cg15551993	13	75683313	0
cg26469220	13	75736246	1
cg18860159	13	75810997	0
cg24320308	13	75831395	0
cg10064663	13	75882527	0
cg15686183	13	75907019	0
cg14056793	13	75923370	0
cg23811512	13	75928922	1
cg12551771	13	75939861	0
cg05112200	13	75948311	0
cg12665260	13	75977109	0
cg18075885	13	75984631	0
cg17878506	13	76056784	1
cg08231130	13	76092766	1
cg06079148	13	76114084	0
cg21144084	13	76122506	0
cg14135807	13	76123086	1
cg09899665	13	76123907	1
cg26894102	13	76156142	0
cg12322445	13	76210130	0
cg25730371	13	76210135	0
cg22599740	13	76215076	1
cg22458269	13	76221088	0
cg09415720	13	76244804	1
cg05078075	13	76250138	1
cg12980215	13	76259901	0
cg02187962	13	76313798	0
cg09841972	13	76337398	1
cg03443220	13	76374998	0
cg11440915	13	76387161	1
cg20806725	13	76444850	1
cg10645091	13	76445055	1
cg18273457	13	76445152	0
cg22967111	13	76587128	0
cg15264878	13	77000241	0
cg16524570	13	77013618	1
cg11528188	13	77014858	0
cg00065944	13	77015067	0
cg25868520	13	77126888	0
cg11958527	13	77320139	0
cg03761895	13	77332980	0
cg18999081	13	77366957	0
cg25101006	13	77427854	0
cg21315358	13	77453785	0
cg26693262	13	77522490	0
cg17391883	13	77525201	0
cg04839196	13	77563825	0
cg08650811	13	77572745	0
cg11582226	13	77587296	1
cg13808130	13	77630222	0
cg10018309	13	77648165	0
cg08062272	13	77661781	0
cg26635332	13	77847771	0
cg01063243	13	77901176	1
cg01941154	13	77901995	0
cg07595547	13	77919764	0
cg13337721	13	78034532	0
cg20382416	13	78066934	0
cg27277214	13	78066980	0
cg25557973	13	78119389	0
cg13446874	13	78125149	1
cg14660007	13	78271894	1
cg06844027	13	78313933	0
cg25253705	13	78314465	1
cg01277451	13	78314553	1
cg23843951	13	78315265	0
cg19782598	13	78315285	0
cg07108913	13	78316492	0
cg22273341	13	78401597	0
cg05873104	13	78437347	0
cg16203262	13	78495961	1
cg12321193	13	78550384	1
cg05427358	13	78668546	0
cg17647565	13	78696245	1
cg10788750	13	78973425	0
cg19497031	13	79176272	1
cg07937631	13	79184529	1
cg00047079	13	79188975	1
cg10929629	13	79233349	0
cg07926092	13	79233506	1
cg16288713	13	79234144	0
cg01819759	13	79234251	1
cg21838488	13	79234435	1
cg13943528	13	79283060	0
cg10252992	13	79352156	0
cg25670171	13	79380877	0
cg21686851	13	79415651	0
cg22058929	13	79653686	0
cg00678596	13	79767686	0
cg12650565	13	79885536	1
cg04043098	13	79934402	0
cg02881389	13	79943132	0
cg05031960	13	79943539	0
cg15636627	13	79956410	0
cg26894033	13	79964800	0
cg12187895	13	79965432	0
cg25347523	13	80146258	0
cg09499699	13	80146405	0
cg27608964	13	80237459	0
cg11334840	13	80276946	0
cg17162510	13	80341447	0
cg12415940	13	80349790	0
cg23918379	13	80387313	0
cg22793564	13	80489687	0
cg21206050	13	80742436	0
cg12954338	13	80809919	0
cg18364039	13	80824464	0
cg00185066	13	80910763	1
cg10478035	13	80919503	1
cg04606076	13	80934105	1
cg09383151	13	81028585	0
cg04543823	13	81122796	0
cg00425678	13	81226644	1
cg01969535	13	81228874	0
cg23513591	13	81229232	1
cg21482472	13	81229358	1
cg23187044	13	81498072	0
cg04925460	13	81547075	0
cg04206078	13	81548583	0
cg01783407	13	81591689	0
cg24306475	13	81616629	0
cg03437096	13	81617766	0
cg26224314	13	81746461	1
cg04177989	13	81801775	0
cg18905132	13	81838754	0
cg12321231	13	82233355	0
cg00131115	13	82312779	0
cg22460569	13	82504373	0
cg10042657	13	82561721	0
cg15017119	13	82585793	1
cg14612437	13	82904810	0
cg10937300	13	83799196	0
cg27009091	13	83872859	0
cg00058193	13	83873782	0
cg21797500	13	84406289	1
cg18789918	13	84452994	1
cg08697689	13	84457340	1
cg25940241	13	84457728	0
cg07436896	13	84512421	1
cg01418270	13	84766520	0
cg02063796	13	84975119	0
cg12948610	13	85004203	0
cg08957399	13	85053989	0
cg08814544	13	85653094	0
cg18214315	13	85653700	0
cg17990422	13	85653914	0
cg05003162	13	85835809	0
cg20808464	13	85853402	0
cg10656633	13	85888872	0
cg14130265	13	85947672	0
cg09271729	13	86159111	0
cg02494440	13	86172218	0
cg02171703	13	86548963	0
cg05454731	13	86633502	0
cg00149093	13	87377744	0
cg17219928	13	87508573	0
cg24499701	13	87559071	0
cg16027677	13	87562851	0
cg11725835	13	88111752	0
cg05417498	13	88445300	0
cg19786285	13	88452717	0
cg25479340	13	88794067	0
cg07869814	13	88794203	0
cg20460566	13	88840183	0
cg03258300	13	88869717	0
cg20168658	13	89645919	0
cg19879795	13	89767744	0
cg09442725	13	89873292	0
cg18128636	13	90205485	0
cg17640371	13	90205491	0
cg16386961	13	90206652	0
cg09614261	13	90339547	0
cg15670171	13	90378441	0
cg11513483	13	90378588	0
cg08336457	13	90772165	0
cg21796922	13	90788646	0
cg06943029	13	90797953	0
cg18058957	13	91068842	0
cg20312345	13	91069358	0
cg17281217	13	91108205	0
cg24675818	13	91336186	0
cg17618420	13	91434725	0
cg26960295	13	91434770	0
cg02347881	13	91579373	1
cg06725965	13	91710381	0
cg19550910	13	91742282	0
cg06116050	13	91764188	0
cg20949290	13	91784859	0
cg13866747	13	91965808	0
cg17177837	13	91996094	0
cg07418289	13	92004352	1
cg20647118	13	92051786	1
cg20077880	13	92193231	0
cg21970509	13	92228888	0
cg05037863	13	92305086	1
cg21431259	13	92316568	0
cg22949584	13	92457781	0
cg24286021	13	92549166	0
cg02082760	13	92599294	0
cg12590158	13	92712018	0
cg23441020	13	92993231	0
cg19336135	13	93001373	0
cg24648156	13	93028994	0
cg01275262	13	93136069	0
cg07167860	13	93136776	0
cg05304538	13	93141624	0
cg12418799	13	93142350	0
cg24415698	13	93142387	0
cg15916677	13	93458978	0
cg10374063	13	93496028	0
cg16437048	13	93518730	1
cg14158627	13	93707434	0
cg11101030	13	93744566	1
cg19122797	13	93799374	0
cg27048095	13	93803492	0
cg15812017	13	93832900	0
cg01624030	13	93854554	0
cg01921369	13	93878120	0
cg24940155	13	93896820	1
cg20717075	13	93913765	1
cg06149212	13	93932639	1
cg18339591	13	94022280	0
cg17348856	13	94022704	0
cg20494478	13	94051799	0
cg06981840	13	94114529	0
cg16054985	13	94196316	1
cg24149455	13	94214495	1
cg04318614	13	94255551	0
cg24236454	13	94489650	0
cg10476585	13	94499653	1
cg15037581	13	94535214	0
cg00083853	13	94574484	0
cg02199580	13	94725024	0
cg08518150	13	94773858	0
cg03133301	13	94780851	0
cg09879400	13	94848037	0
cg19124469	13	94910484	0
cg18397405	13	94965245	1
cg17413172	13	95067897	0
cg01027065	13	95118903	0
cg14877649	13	95133236	0
cg00777315	13	95133339	1
cg11676032	13	95255258	0
cg14950384	13	95261299	0
cg06986537	13	95265819	1
cg22817461	13	95305053	0
cg02671880	13	95355117	1
cg26842121	13	95358205	1
cg03342208	13	95358540	1
cg03637815	13	95359718	1
cg17194154	13	95359974	1
cg19101625	13	95369785	1
cg01498437	13	95401855	1
cg21248699	13	95411654	1
cg23464619	13	95513506	1
cg11507052	13	95618902	1
cg07264876	13	95626977	1
cg21965316	13	95641139	0
cg22589137	13	95644721	0
cg26621790	13	95655083	1
cg09879615	13	95670208	0
cg08749512	13	95671104	0
cg23032819	13	95688162	0
cg07237438	13	95740301	0
cg18016288	13	95834131	1
cg00241432	13	95846842	1
cg13958781	13	95888255	0
cg13907089	13	95891853	0
cg01877404	13	95906443	0
cg11744861	13	95920671	1
cg16464329	13	95923665	0
cg24476569	13	95954382	1
cg26751094	13	95954534	1
cg23074337	13	95976466	0
cg15475452	13	95987986	0
cg26929044	13	95989469	0
cg03372174	13	96008021	1
cg12160467	13	96085391	0
cg08434603	13	96085444	0
cg09824847	13	96085671	0
cg11255484	13	96085743	0
cg22233524	13	96085752	0
cg09314078	13	96105004	0
cg03154544	13	96109619	0
cg15370654	13	96147024	0
cg26789027	13	96157721	0
cg15378961	13	96186261	0
cg25702335	13	96205897	1
cg24545961	13	96205960	1
cg05709657	13	96206104	1
cg12533029	13	96209102	0
cg15329935	13	96217602	0
cg05930013	13	96225928	0
cg00549822	13	96240577	0
cg08599294	13	96329351	1
cg14806867	13	96329355	1
cg15959270	13	96332331	1
cg05733203	13	96334706	0
cg12356920	13	96485968	0
cg15941627	13	96511262	0
cg18166340	13	96529688	0
cg12933901	13	96568897	0
cg18848528	13	96578517	0
cg19963120	13	96651633	1
cg23293746	13	96666900	0
cg25153769	13	96707199	1
cg00591556	13	96853578	0
cg15855761	13	97013851	0
cg09122588	13	97422029	1
cg00711788	13	97424822	0
cg05324843	13	97550987	0
cg07243647	13	97616706	0
cg03602567	13	97642682	1
cg17034594	13	97668191	0
cg06711458	13	97683517	0
cg16422349	13	97696066	0
cg09570563	13	97708491	0
cg11189349	13	97765891	0
cg13840419	13	97852983	1
cg17154646	13	97858492	0
cg23098214	13	97872584	0
cg12553908	13	97888195	0
cg16403049	13	97888209	0
cg19009679	13	97888221	0
cg10692863	13	97896008	0
cg08081780	13	97909235	1
cg09709142	13	97919888	1
cg21613620	13	97927242	1
cg05676204	13	97928501	0
cg05992774	13	97941395	0
cg24039541	13	97943199	0
cg05514854	13	97970032	1
cg24097238	13	97975043	1
cg14337526	13	98086635	1
cg17928208	13	98091617	0
cg08236623	13	98126882	1
cg21486829	13	98144536	0
cg13237207	13	98192250	0
cg13984427	13	98197596	1
cg04652824	13	98363249	0
cg17679964	13	98537283	0
cg14153624	13	98626476	1
cg22832508	13	98645230	0
cg16144206	13	98728829	1
cg13607614	13	98741580	0
cg17505155	13	98824355	1
cg16450249	13	98868494	1
cg05756754	13	98885809	1
cg15185986	13	98919378	1
cg08594916	13	98930829	0
cg11036962	13	99004479	1
cg22223119	13	99095684	1
cg20653375	13	99100778	1
cg21664560	13	99111943	0
cg12862266	13	99117730	0
cg15899242	13	99128047	0
cg17512276	13	99128503	0
cg05271775	13	99128834	0
cg08221272	13	99135770	1
cg16239340	13	99167241	0
cg04061878	13	99168164	0
cg00154232	13	99181322	0
cg24202468	13	99195339	1
cg06701255	13	99198818	0
cg25032321	13	99227533	1
cg20568691	13	99340714	1
cg04586532	13	99374571	0
cg07312696	13	99435064	0
cg07393754	13	99449467	0
cg08894280	13	99500700	0
cg01354762	13	99521375	0
cg03445443	13	99576170	0
cg04962548	13	99614125	0
cg13660285	13	99626427	0
cg10811485	13	99630583	1
cg15666892	13	99636658	0
cg01173092	13	99641842	0
cg02645491	13	99643239	0
cg03942984	13	99668876	0
cg07650793	13	99677372	0
cg19822890	13	99700068	1
cg22276401	13	99709725	0
cg08599355	13	99714609	1
cg02741522	13	99737364	0
cg24146100	13	99737448	1
cg01205935	13	99737585	1
cg19951283	13	99743631	1
cg02009700	13	99777585	0
cg05185748	13	99849620	1
cg08010531	13	99857707	0
cg02217184	13	99907419	1
cg22148297	13	99910587	1
cg09379151	13	99911257	0
cg03404502	13	99911826	1
cg11292807	13	99922428	0
cg12507840	13	99930073	0
cg23363242	13	99960914	0
cg20904244	13	99975048	0
cg21461805	13	99976095	1
cg06199909	13	99992219	0
cg16261025	13	100023295	0
cg03654391	13	100037618	1
cg16428374	13	100056805	0
cg15608301	13	100085187	1
cg03934002	13	100096052	1
cg20668787	13	100115597	0
cg06152010	13	100136939	0
cg13013461	13	100136942	0
cg03820499	13	100152928	0
cg23246499	13	100190111	0
cg05912299	13	100217962	1
cg14972141	13	100217995	1
cg17910899	13	100218552	1
cg20066226	13	100218927	1
cg13752184	13	100219013	1
cg12127863	13	100252695	1
cg11277947	13	100269826	0
cg04924027	13	100290770	0
cg12790874	13	100310405	1
cg24435679	13	100314414	1
cg10653296	13	100318130	0
cg05215808	13	100341245	0
cg09659164	13	100419023	0
cg19773942	13	100436625	0
cg06366789	13	100486596	1
cg12990403	13	100523987	0
cg17226871	13	100571528	0
cg23401601	13	100578634	1
cg25786388	13	100578831	1
cg09455442	13	100782160	0
cg00938920	13	100814736	0
cg03446886	13	100842451	0
cg04854675	13	100847715	0
cg15959871	13	101020611	0
cg21115342	13	101075760	0
cg13262835	13	101093449	0
cg20188245	13	101132977	0
cg13731800	13	101167901	1
cg11303298	13	101170222	0
cg26033610	13	101170653	0
cg09977852	13	101178575	1
cg01723761	13	101186107	1
cg19815813	13	101186116	1
cg26122286	13	101196636	1
cg10092251	13	101196790	1
cg05108508	13	101217747	0
cg07825945	13	101232677	0
cg15389373	13	101237465	0
cg12258386	13	101239143	0
cg02781074	13	101241206	0
cg11429485	13	101241306	0
cg17474649	13	101254910	0
cg08922584	13	101277847	1
cg12813253	13	101331189	1
cg06430286	13	101347528	0
cg18812697	13	101376786	0
cg21411914	13	101442064	0
cg16881282	13	101535847	0
cg14123640	13	101725305	0
cg01415826	13	101753209	0
cg19743676	13	101798723	0
cg12384932	13	101803483	1
cg14431397	13	101829809	0
cg25310917	13	101944700	0
cg17474357	13	101955649	0
cg11147919	13	102069556	1
cg22202381	13	102103051	1
cg10164367	13	102104807	1
cg03386869	13	102104848	1
cg22070156	13	102104991	1
cg10243348	13	102105129	1
cg03165014	13	102106348	1
cg16087188	13	102141020	0
cg12687014	13	102141083	0
cg25681629	13	102141278	0
cg13659387	13	102275994	0
cg09974454	13	102302549	0
cg11838152	13	102359110	1
cg24619797	13	102369718	0
cg09962036	13	102369739	0
cg26774602	13	102386520	0
cg03755117	13	102431819	0
cg06806922	13	102438434	0
cg25325733	13	102528254	0
cg22809871	13	102572229	1
cg20335672	13	102572300	1
cg12393861	13	102851292	0
cg08136351	13	103208294	0
cg08620138	13	103247984	0
cg10066740	13	103305943	0
cg07594172	13	103308226	0
cg07951201	13	103340215	1
cg19359983	13	103346900	1
cg09312116	13	103378953	0
cg13530091	13	103411459	0
cg22720745	13	103427172	0
cg24023852	13	103450108	0
cg22222092	13	103450385	1
cg11699923	13	103458152	0
cg04831034	13	103471078	0
cg24062389	13	103478447	1
cg00154825	13	103496799	0
cg06277607	13	103507177	0
cg02479671	13	103516692	0
cg04074398	13	103522326	0
cg13167860	13	103526085	0
cg20277851	13	103526237	0
cg25351625	13	103556409	0
cg27029512	13	103636247	0
cg19501503	13	103683873	0
cg03898309	13	103783126	0
cg13460344	13	103809661	0
cg17348327	13	103925168	0
cg25711368	13	103930345	0
cg11432250	13	103935669	0
cg20093123	13	103940854	0
cg14012286	13	104255740	0
cg24967131	13	104345108	1
cg07524685	13	104415077	0
cg00949583	13	104536282	0
cg01248598	13	104583916	0
cg00355699	13	104667830	1
cg16475772	13	104674312	0
cg02668624	13	104758008	0
cg21893663	13	106063172	1
cg11247438	13	106127569	0
cg27296174	13	106195862	0
cg10434419	13	106427323	0
cg02957147	13	106550111	0
cg16435343	13	106741468	0
cg04191106	13	106742037	0
cg08593004	13	106753344	0
cg00955362	13	106774195	0
cg15339026	13	106784791	1
cg12644949	13	106791848	0
cg15891521	13	106807992	0
cg17119047	13	106840208	0
cg13799365	13	107070218	0
cg23573505	13	107151343	0
cg11196529	13	107182539	1
cg18984127	13	107183030	0
cg20155446	13	107183080	0
cg26138978	13	107183092	1
cg26936764	13	107189401	0
cg26485974	13	107193895	0
cg07597666	13	107211474	0
cg14218167	13	107214319	0
cg20279327	13	107222835	1
cg27511206	13	107314819	1
cg20124410	13	107333224	0
cg17464815	13	107354273	1
cg05803657	13	107410021	0
cg24161618	13	107449430	0
cg08055508	13	107519535	0
cg01623879	13	107559229	1
cg05124117	13	107568872	1
cg06859755	13	107568906	1
cg06614754	13	107569395	1
cg04314986	13	107569408	1
cg21508711	13	107627447	0
cg06722606	13	107687552	1
cg18659801	13	107772790	0
cg13650313	13	107777248	0
cg10510057	13	107844856	0
cg24888543	13	107949169	0
cg16641455	13	107973266	0
cg03866306	13	108039519	1
cg27083395	13	108059574	0
cg03542468	13	108184278	0
cg13130979	13	108184801	0
cg04860977	13	108215526	1
cg16325174	13	108365238	1
cg10630457	13	108374258	1
cg20252525	13	108418488	0
cg08596249	13	108460192	0
cg13650099	13	108535628	0
cg17248182	13	108590408	0
cg15867260	13	108645753	0
cg07674804	13	108739184	0
cg07403350	13	108867111	1
cg21306988	13	108867134	1
cg13014295	13	108868635	0
cg25947009	13	108868894	0
cg15039162	13	108872009	0
cg04942640	13	108875319	1
cg12569777	13	108918804	0
cg20945738	13	108922032	1
cg10864680	13	108922274	1
cg05851866	13	108955075	1
cg09058384	13	109071839	0
cg17373843	13	109161161	0
cg05933736	13	109248331	1
cg12862112	13	109248412	0
cg09657712	13	109261976	0
cg03193333	13	109280262	0
cg22536032	13	109280411	0
cg13769176	13	109280959	0
cg20690915	13	109316812	0
cg22498816	13	109317791	0
cg13820738	13	109318058	0
cg24702069	13	109352806	1
cg04259341	13	109357607	0
cg20620576	13	109381066	0
cg19440242	13	109430638	0
cg05844614	13	109439883	0
cg03269020	13	109444752	1
cg15952911	13	109480546	0
cg07307439	13	109511907	0
cg24340795	13	109538972	1
cg16938282	13	109539022	1
cg11300777	13	109568637	1
cg07837822	13	109740415	0
cg24371155	13	109741030	1
cg09966204	13	109741117	1
cg01835732	13	109753161	0
cg09819141	13	109754329	0
cg17856559	13	109777891	1
cg10697882	13	109833854	1
cg19188316	13	109853926	0
cg20608895	13	109896380	1
cg02123169	13	109926986	0
cg14172981	13	109959385	0
cg12048247	13	109961765	0
cg24735875	13	109966728	0
cg03588713	13	109988806	0
cg25623311	13	110003511	0
cg26030244	13	110009791	1
cg07655227	13	110033778	0
cg22848127	13	110052861	0
cg05053920	13	110052892	0
cg00118740	13	110069919	0
cg02665123	13	110120630	0
cg14253596	13	110132672	1
cg26030052	13	110244854	0
cg02686331	13	110296524	0
cg06963757	13	110298966	0
cg24386592	13	110304327	0
cg17654874	13	110304798	0
cg23421608	13	110306773	0
cg26604695	13	110337260	0
cg09425321	13	110390637	0
cg05430997	13	110397189	1
cg14196263	13	110443740	1
cg00376141	13	110450377	0
cg01733904	13	110493045	1
cg09460553	13	110521956	1
cg02315096	13	110522020	1
cg22721998	13	110522149	1
cg18865445	13	110522265	1
cg17797229	13	110522297	1
cg06289282	13	110523577	0
cg04942791	13	110533824	1
cg13424901	13	110594566	0
cg24251611	13	110663090	0
cg27218243	13	110705575	0
cg19819928	13	110762190	0
cg06126864	13	110781645	1
cg08605016	13	110789168	1
cg20048260	13	110802968	1
cg20096490	13	110873982	0
cg19735406	13	110979651	1
cg06243866	13	111019493	1
cg26053697	13	111039873	1
cg06651838	13	111048520	1
cg24283836	13	111061780	1
cg17006260	13	111075313	0
cg18504708	13	111094580	0
cg18570658	13	111100156	1
cg09680131	13	111100754	1
cg04766772	13	111136182	0
cg22491001	13	111142037	1
cg04067341	13	111160707	0
cg11747695	13	111164966	1
cg07800658	13	111193758	1
cg07206531	13	111199494	0
cg06641972	13	111215290	0
cg25361938	13	111252850	0
cg20247853	13	111277190	1
cg11957393	13	111280758	0
cg01636873	13	111281479	1
cg21522071	13	111287944	1
cg03734594	13	111297400	1
cg02949523	13	111334467	1
cg00767116	13	111340409	1
cg20370505	13	111358522	1
cg08805661	13	111361529	1
cg05728553	13	111462636	0
cg26548185	13	111464743	0
cg14361252	13	111465457	1
cg23904161	13	111465540	0
cg05343328	13	111465543	0
cg06451665	13	111481434	0
cg16032841	13	111522222	1
cg04513422	13	111522314	1
cg27248875	13	111534506	1
cg09842602	13	111544087	0
cg06386053	13	111555822	0
cg16028171	13	111560076	1
cg05386249	13	111574089	1
cg19389227	13	111600438	0
cg19728036	13	111607174	1
cg25058308	13	111634397	0
cg18322631	13	111634669	0
cg25983268	13	111673944	0
cg01346737	13	111690502	0
cg17121140	13	111719003	1
cg04995426	13	111728748	0
cg23332501	13	111748083	1
cg20876030	13	111767642	1
cg25920909	13	111769081	0
cg07204075	13	111774911	0
cg14380858	13	111817826	0
cg06646332	13	111857558	0
cg21821108	13	111871461	1
cg09380003	13	111875507	0
cg06787317	13	111885879	1
cg03211447	13	111933653	1
cg10130374	13	111935412	1
cg14270002	13	111935521	1
cg06846640	13	111967931	1
cg09944458	13	111971682	0
cg02318549	13	111971733	1
cg03237405	13	111971843	1
cg16877615	13	111973089	1
cg16750741	13	111973105	1
cg17229388	13	111973143	1
cg14384178	13	111979098	1
cg13372624	13	111983517	0
cg12472473	13	112023166	1
cg18099734	13	112023700	0
cg24102792	13	112051238	1
cg08861434	13	112062652	1
cg09933458	13	112063695	1
cg14767216	13	112075745	0
cg22725830	13	112075959	1
cg21886042	13	112076036	1
cg17092340	13	112110810	1
cg07106457	13	112128742	0
cg14709833	13	112157732	1
cg18890615	13	112161629	1
cg10929628	13	112169571	1
cg27136078	13	112187145	1
cg08799305	13	112187165	1
cg11505037	13	112187343	1
cg25233139	13	112187396	1
cg15979348	13	112237479	1
cg10483660	13	112241077	1
cg23220769	13	112292595	1
cg04806150	13	112292610	1
cg03402369	13	112331869	1
cg19632836	13	112332213	1
cg06147196	13	112507915	1
cg16982073	13	112507984	1
cg17291325	13	112546698	0
cg15074709	13	112547653	1
cg17622246	13	112550380	1
cg09503106	13	112554252	0
cg17070064	13	112554681	1
cg02351840	13	112559707	1
cg08121117	13	112575735	1
cg01125141	13	112612375	1
cg02985139	13	112620260	1
cg04197086	13	112626876	1
cg25849642	13	112627458	1
cg07911664	13	112627528	1
cg07800227	13	112628189	1
cg21518151	13	112631009	1
cg01327685	13	112668501	1
cg04976759	13	112669393	1
cg06801384	13	112679965	1
cg27043097	13	112706377	0
cg09498572	13	112707805	1
cg02166450	13	112712795	1
cg10621576	13	112714526	1
cg02294764	13	112714769	1
cg10414975	13	112715628	1
cg06049868	13	112717707	1
cg01082209	13	112718031	0
cg07290915	13	112718808	0
cg13292470	13	112718952	1
cg24975834	13	112720171	1
cg15235798	13	112720244	1
cg00073003	13	112724583	1
cg10987597	13	112726058	1
cg14582400	13	112726118	1
cg26630231	13	112726482	1
cg06014307	13	112728576	1
cg15184687	13	112728885	1
cg15515258	13	112728932	1
cg12744494	13	112737763	0
cg03482973	13	112756120	1
cg04849320	13	112756649	1
cg16952423	13	112760228	0
cg18313340	13	112760898	1
cg04469219	13	112760929	1
cg15736169	13	112761025	1
cg03898631	13	112761112	1
cg24747764	13	112761184	1
cg10937891	13	112761200	0
cg09320591	13	112761361	0
cg10975405	13	112761404	0
cg20901464	13	112763220	1
cg06481800	13	112763963	1
cg15700537	13	112770729	1
cg21418534	13	112800020	1
cg11991449	13	112806734	1
cg14567963	13	112815866	1
cg09897501	13	112823367	1
cg01698579	13	112823520	1
cg00513824	13	112878550	0
cg25708982	13	112895431	1
cg13498574	13	112895473	1
cg08592234	13	112895794	1
cg20923605	13	112978683	1
cg19891452	13	112978703	1
cg22477731	13	112983647	1
cg14223822	13	112984602	1
cg24820672	13	112984728	1
cg27260867	13	112984840	1
cg10735475	13	112984976	1
cg17655970	13	112985463	1
cg12580893	13	112985499	1
cg21822583	13	112985562	0
cg19783563	13	112985611	0
cg13988338	13	112986154	1
cg03486986	13	112986285	1
cg17516572	13	112986575	1
cg05247821	13	112986667	1
cg16288318	13	112986927	1
cg23758687	13	112996049	1
cg19443750	13	112996588	1
cg00093478	13	112996967	1
cg06470855	13	112997365	1
cg21622536	13	112997643	1
cg04660519	13	113035463	0
cg11369158	13	113036514	0
cg24479859	13	113099903	1
cg25114011	13	113104071	1
cg12280692	13	113107959	1
cg00892419	13	113121632	1
cg19535358	13	113121733	1
cg01373852	13	113121958	1
cg26272907	13	113199311	1
cg06977751	13	113230743	0
cg07319320	13	113258101	0
cg27175143	13	113280259	0
cg08231340	13	113285504	0
cg03586128	13	113299796	1
cg25137436	13	113299913	1
cg08540241	13	113303719	1
cg23047981	13	113324443	0
cg03992114	13	113343376	1
cg00394026	13	113357420	0
cg02417360	13	113398673	1
cg09396850	13	113400630	1
cg02196036	13	113410908	1
cg26800525	13	113411519	1
cg08162124	13	113428094	1
cg21897676	13	113428161	1
cg01831771	13	113428172	1
cg07971952	13	113434690	1
cg05324734	13	113467798	1
cg22713850	13	113471826	1
cg12511137	13	113477810	1
cg14001871	13	113488290	1
cg25043602	13	113489734	1
cg15495091	13	113491819	1
cg07132492	13	113492042	1
cg14870136	13	113496400	1
cg17226324	13	113496446	1
cg00204802	13	113496682	1
cg13858127	13	113498128	1
cg05694342	13	113527763	0
cg07343790	13	113528166	1
cg13394990	13	113537737	1
cg01342572	13	113540189	1
cg17842918	13	113540400	1
cg21167985	13	113540421	1
cg11462099	13	113540512	1
cg26666292	13	113540557	1
cg02622809	13	113556486	1
cg25586990	13	113562709	0
cg05310488	13	113563001	0
cg25370567	13	113565136	1
cg16169675	13	113594722	1
cg17524180	13	113633600	1
cg21671209	13	113638872	0
cg20079766	13	113640902	1
cg13197560	13	113649953	1
cg08248134	13	113659597	1
cg27359668	13	113673103	1
cg14219365	13	113674587	1
cg23884690	13	113678926	1
cg16304412	13	113681209	1
cg08918582	13	113687422	1
cg01435643	13	113689776	1
cg08890338	13	113700818	1
cg20248056	13	113704976	1
cg06719332	13	113720634	1
cg14925091	13	113721521	1
cg04024481	13	113752435	1
cg15809633	13	113761584	1
cg07472704	13	113763758	1
cg21714557	13	113776873	1
cg08143875	13	113784663	1
cg25012529	13	113793489	1
cg05539101	13	113798144	1
cg17329202	13	113807930	1
cg18105134	13	113819100	1
cg11320406	13	113824550	0
cg03691030	13	113838426	0
cg24176355	13	113847491	0
cg04925824	13	113862971	1
cg15413849	13	113879914	0
cg25311591	13	113887175	0
cg08544355	13	113893067	0
cg07172573	13	113954414	0
cg15828353	13	114004106	1
cg26159750	13	114004369	1
cg00704869	13	114004577	1
cg06376130	13	114019124	1
cg17720457	13	114025453	0
cg05668422	13	114026346	1
cg22206167	13	114034439	0
cg02694521	13	114055881	1
cg26631454	13	114065669	1
cg07365979	13	114072746	0
cg05387119	13	114074465	1
cg20849855	13	114091716	1
cg27163431	13	114096159	1
cg11693892	13	114097140	0
cg03639396	13	114114198	1
cg25273619	13	114123037	0
cg14097773	13	114123258	1
cg07892402	13	114132206	0
cg05508408	13	114138019	1
cg21708867	13	114138225	1
cg21238257	13	114138260	1
cg09842667	13	114138324	0
cg23430666	13	114138357	0
cg09531044	13	114138439	0
cg22923006	13	114150139	1
cg05608383	13	114166135	1
cg14933676	13	114185807	1
cg22352450	13	114187104	1
cg22612590	13	114187973	1
cg13241681	13	114187990	1
cg20539175	13	114188051	1
cg24158728	13	114192725	1
cg23320987	13	114192810	1
cg14161477	13	114192847	1
cg21561701	13	114193150	1
cg22912818	13	114194341	1
cg27416283	13	114194501	1
cg20235473	13	114199414	0
cg11312353	13	114202861	1
cg04530948	13	114212320	0
cg09163405	13	114247264	0
cg22783940	13	114251672	1
cg09244037	13	114275670	1
cg02101742	13	114292869	1
cg14827285	13	114298906	1
cg26655004	13	114302328	1
cg05219726	13	114302504	1
cg24692555	13	114302661	1
cg15154339	13	114304661	1
cg05201344	13	114304887	1
cg19105674	13	114305226	1
cg17370981	13	114311583	1
cg09034896	13	114321466	1
cg14699932	13	114748340	1
cg16088380	13	114750991	1
cg24064173	13	114761210	1
cg20855001	13	114761326	1
cg05695106	13	114780992	1
cg25695424	13	114783597	1
cg03958744	13	114795097	1
cg03127584	13	114797865	1
cg12219108	13	114800549	1
cg18021101	13	114800911	1
cg12859802	13	114809092	0
cg19462022	13	114810756	1
cg08707963	13	114812780	1
cg12337884	13	114819908	1
cg12179554	13	114821832	1
cg26804406	13	114824941	1
cg20478291	13	114826738	1
cg16962442	13	114828455	1
cg10800346	13	114829496	1
cg24532943	13	114835630	1
cg00893368	13	114837654	1
cg18532273	13	114855429	1
cg20721135	13	114861488	1
cg24931584	13	114863115	1
cg06038342	13	114864808	1
cg25324786	13	114866221	1
cg07416344	13	114872599	1
cg04118910	13	114875170	1
cg24113818	13	114875199	1
cg21261158	13	114875412	1
cg09636394	13	114881548	1
cg16820615	13	114884918	1
cg25117142	13	114889950	1
cg05915727	13	114892576	1
cg07190763	13	114894582	1
cg01973456	13	114918702	1
cg12405258	13	114927641	1
cg03070534	13	114930437	1
cg01089070	13	114937172	0
cg24126612	13	114964101	1
cg03120147	13	114964125	1
cg07615111	13	114965537	1
cg12406108	13	114965560	0
cg10875695	13	114966314	1
cg19228781	13	114977793	0
cg08388182	13	114992068	0
cg19233792	13	115010008	0
cg09791014	13	115010309	0
cg09833350	13	115050921	1
cg14423777	13	115060901	0
cg11489125	13	115062696	0
cg14885394	13	115078489	0
cg05568721	13	115085529	0
cg06926284	14	19920710	0
cg10518000	14	20146493	1
cg09305629	14	20214684	0
cg04389656	14	20248185	0
cg03732617	14	20343053	0
cg06113200	14	20343922	0
cg05524161	14	20387696	0
cg20635558	14	20388082	0
cg18783003	14	20403216	0
cg19782332	14	20415981	0
cg27400314	14	20443297	0
cg14668119	14	20469394	0
cg18476566	14	20482899	1
cg07132453	14	20503947	0
cg17067634	14	20504004	0
cg23460353	14	20526882	0
cg06310917	14	20527335	0
cg09703048	14	20584899	0
cg24269526	14	20585104	0
cg26080895	14	20611039	0
cg23234847	14	20611696	1
cg08157758	14	20614511	0
cg04044629	14	20615744	0
cg02551493	14	20664307	0
cg15127060	14	20664893	0
cg05093062	14	20665412	0
cg06094046	14	20690497	0
cg13149686	14	20691680	0
cg10253289	14	20710040	0
cg05122082	14	20710905	1
cg06830210	14	20757727	1
cg02181239	14	20790424	0
cg04994025	14	20792721	0
cg12052101	14	20797771	0
cg19010223	14	20798111	1
cg12796085	14	20798427	1
cg03868110	14	20802577	0
cg16853652	14	20813162	0
cg02943091	14	20933373	1
cg03295285	14	20946566	0
cg12553238	14	20960017	0
cg10840822	14	20962137	0
cg01048203	14	21027321	1
cg10976009	14	21027521	1
cg22768584	14	21029481	0
cg06150237	14	21055390	0
cg16072661	14	21058422	1
cg04957177	14	21060292	1
cg14149503	14	21060349	1
cg23634134	14	21082393	1
cg02864713	14	21089395	0
cg01554437	14	21091422	1
cg07631856	14	21091993	0
cg13663855	14	21095414	1
cg18415585	14	21100888	1
cg05830791	14	21128277	1
cg18924965	14	21151495	1
cg04334406	14	21151509	1
cg15927878	14	21151904	1
cg09691197	14	21176220	0
cg20581874	14	21191754	1
cg26393629	14	21191859	1
cg14960733	14	21236052	0
cg07010207	14	21238111	1
cg18072038	14	21243205	1
cg04122553	14	21250646	0
cg05866150	14	21317205	1
cg27599091	14	21398180	0
cg09815014	14	21465080	1
cg21999392	14	21490167	0
cg07589927	14	21491808	0
cg12036307	14	21515584	0
cg15487725	14	21524938	1
cg09295202	14	21535394	1
cg04863145	14	21562897	0
cg09547382	14	21563908	0
cg23374312	14	21565335	1
cg20864796	14	21582002	0
cg13979573	14	21584590	1
cg09153964	14	21604020	0
cg22855988	14	21731063	1
cg09718608	14	21791680	0
cg08445599	14	21792030	0
cg03542753	14	21861955	0
cg00837218	14	21865939	1
cg09140833	14	21900090	0
cg01302067	14	21955180	0
cg14918119	14	21982481	1
cg03103771	14	22039103	0
cg01703997	14	22103310	1
cg18044793	14	22109421	0
cg10877894	14	22109758	0
cg04338834	14	22132021	1
cg11812577	14	22191146	0
cg20105804	14	22216545	0
cg20944521	14	22218494	1
cg27280313	14	22241537	1
cg01010091	14	22292347	1
cg26309978	14	22293508	0
cg26294917	14	22293513	0
cg04277125	14	22309073	1
cg03478379	14	22309247	0
cg25915190	14	22354579	0
cg19584235	14	22362410	1
cg09525416	14	22362418	0
cg08764872	14	22446527	0
cg16857471	14	22456519	0
cg25535805	14	22507813	0
cg14896942	14	22507887	0
cg17464766	14	22508850	0
cg23576250	14	22519747	0
cg11097954	14	22564251	1
cg03533073	14	22568689	0
cg26135313	14	22580177	0
cg05490608	14	22669947	0
cg16108430	14	22681178	0
cg21823314	14	22693976	0
cg12252979	14	22712802	0
cg10565356	14	22739553	0
cg11887659	14	22788574	0
cg00230138	14	22859646	0
cg05008972	14	22898203	0
cg27295118	14	22902226	1
cg08234149	14	22925659	1
cg05674923	14	22930035	0
cg22500027	14	22935574	0
cg23062357	14	22938675	1
cg00898190	14	22941183	1
cg19301109	14	22943953	0
cg24763966	14	22945102	0
cg25391846	14	22947742	0
cg17776964	14	22958382	0
cg05011265	14	22958399	1
cg02903983	14	22968031	1
cg07448627	14	22969756	0
cg01536878	14	22973366	1
cg02315513	14	22974951	1
cg03355316	14	22977420	0
cg17552056	14	22981619	0
cg00245098	14	22983106	0
cg26764445	14	22984888	0
cg26271776	14	22989580	1
cg00009306	14	22989583	1
cg26053876	14	22991735	1
cg27232284	14	22992066	0
cg15184749	14	22997343	0
cg01116607	14	23001577	0
cg02436384	14	23009416	0
cg01151720	14	23016209	0
cg19458968	14	23031010	0
cg00926942	14	23032632	0
cg23029395	14	23033059	0
cg01984445	14	23033143	0
cg14892286	14	23044096	0
cg16066985	14	23053034	0
cg07066907	14	23058972	1
cg00944181	14	23062298	1
cg02064414	14	23122560	0
cg00837060	14	23234275	1
cg13182010	14	23235291	1
cg05146416	14	23235642	1
cg08199653	14	23277096	0
cg12775909	14	23286074	1
cg21526750	14	23291749	1
cg09342016	14	23292648	0
cg18366651	14	23305239	0
cg19898668	14	23356370	1
cg18844042	14	23377904	0
cg03251805	14	23389211	1
cg12412604	14	23392474	0
cg02282594	14	23399066	0
cg12323055	14	23470172	0
cg08325662	14	23476986	0
cg23705316	14	23502879	0
cg09367198	14	23541523	1
cg16276452	14	23541886	0
cg04332058	14	23548787	0
cg02750774	14	23548793	0
cg05131434	14	23563154	0
cg22746029	14	23575382	0
cg00554993	14	23588616	1
cg15809578	14	23589278	1
cg15691199	14	23589419	1
cg14185037	14	23615334	0
cg07374443	14	23631202	0
cg17760120	14	23633755	0
cg06724903	14	23679478	0
cg16851997	14	23706850	0
cg20679561	14	23709476	0
cg17488989	14	23734929	0
cg13419761	14	23762832	0
cg16390522	14	23766087	0
cg10443920	14	23772390	0
cg14273320	14	23792522	0
cg07950964	14	23813089	1
cg16342550	14	23815952	1
cg11093767	14	23825585	0
cg18454133	14	23835870	1
cg01747222	14	23845893	1
cg25428233	14	23887288	0
cg21242212	14	23888370	1
cg08406615	14	23922186	0
cg15768146	14	24007226	0
cg11135937	14	24013847	1
cg04006446	14	24099008	0
cg21954381	14	24260153	0
cg06800231	14	24398826	1
cg17919599	14	24423864	1
cg02679294	14	24439192	0
cg21320262	14	24455414	0
cg13555354	14	24458014	1
cg01597387	14	24458208	1
cg01870665	14	24475053	1
cg18825964	14	24527298	0
cg18473335	14	24540174	1
cg22082462	14	24540415	1
cg08194058	14	24555163	0
cg04576317	14	24594167	1
cg15917409	14	24608632	0
cg03765044	14	24624210	0
cg08158024	14	24626558	0
cg10137231	14	24641021	1
cg18556834	14	24641070	1
cg19989295	14	24641077	1
cg03431846	14	24641183	1
cg16425038	14	24641194	1
cg07516252	14	24641201	1
cg14622790	14	24641433	0
cg16473141	14	24641501	1
cg18512948	14	24641706	1
cg04355169	14	24700477	0
cg13359356	14	24738503	0
cg20007021	14	24780404	1
cg15364618	14	24780551	1
cg06796435	14	24780682	1
cg25448523	14	24780716	0
cg15545541	14	24780724	0
cg10065809	14	24785933	1
cg26279745	14	24801970	1
cg22715841	14	24806737	0
cg20337720	14	24838122	0
cg01233722	14	24838126	1
cg15842084	14	24838169	0
cg24785555	14	24838184	0
cg03270836	14	24845185	0
cg02121135	14	24858912	0
cg16075951	14	24899050	1
cg26101070	14	24950792	0
cg10890277	14	24950825	0
cg08020808	14	24977773	1
cg13510616	14	25040373	0
cg01932691	14	25045625	1
cg11936825	14	25045677	0
cg17184167	14	25065130	0
cg08500505	14	25079786	0
cg07754131	14	25104653	0
cg13770920	14	25369478	0
cg09960016	14	25385535	0
cg14888305	14	25504634	0
cg08545389	14	25520222	0
cg24578404	14	25538050	0
cg00249938	14	25590839	0
cg25301163	14	25597490	0
cg11217744	14	25597562	0
cg01508365	14	26746099	0
cg20858684	14	27203994	0
cg09518009	14	27243163	0
cg05198354	14	27277135	0
cg05379755	14	27278377	0
cg08485684	14	27305026	0
cg16568809	14	27305562	0
cg17014145	14	27311486	0
cg23457201	14	27311495	0
cg09740078	14	27333210	0
cg03878020	14	27386088	0
cg00820761	14	27395571	0
cg23953279	14	27395732	0
cg02546154	14	27396722	0
cg11558117	14	27545253	0
cg04070489	14	28102284	0
cg08742889	14	28175496	0
cg20961650	14	28457980	0
cg17418330	14	28458920	0
cg16558076	14	28712851	0
cg22539096	14	28733428	0
cg13945778	14	28733594	0
cg01840183	14	28733613	1
cg19014374	14	29011347	0
cg00789213	14	29047340	0
cg05799122	14	29140599	0
cg20563468	14	29225754	1
cg08273957	14	29227941	1
cg18712199	14	29240691	1
cg09880955	14	29240904	0
cg03472898	14	29240992	1
cg05374809	14	29250912	1
cg16733558	14	29256427	1
cg00897805	14	29372003	0
cg01091214	14	29400472	0
cg09209085	14	29405252	0
cg08163568	14	29448309	0
cg25664878	14	29449411	0
cg24468591	14	29452742	0
cg18872212	14	29687569	0
cg26020164	14	29702617	0
cg01948566	14	29823891	0
cg11724651	14	29847870	0
cg13528566	14	29851658	0
cg10319930	14	29858610	0
cg16474890	14	29895444	0
cg21903890	14	29933008	0
cg00873878	14	29998825	0
cg27503740	14	30120301	0
cg11828932	14	30274774	1
cg10318510	14	30396973	1
cg13106472	14	30612659	1
cg20156472	14	30661302	0
cg09084001	14	30697354	0
cg00327378	14	30767355	0
cg08563032	14	30973098	0
cg18247479	14	31022486	0
cg18580322	14	31027815	1
cg16134098	14	31062798	0
cg21609524	14	31080494	0
cg11071193	14	31090535	1
cg25312197	14	31151152	0
cg19721611	14	31160822	0
cg16274532	14	31291944	0
cg09928300	14	31345981	1
cg24391974	14	31346535	0
cg04911518	14	31353148	1
cg13279848	14	31354480	0
cg13368734	14	31358891	0
cg13994785	14	31401769	0
cg15839831	14	31401915	0
cg16878403	14	31405932	0
cg03916902	14	31495714	0
cg04891601	14	31576352	0
cg07793898	14	31581817	0
cg01846288	14	31611928	0
cg02589099	14	31612068	0
cg25838204	14	31633801	0
cg06177657	14	31664625	0
cg23678393	14	31707784	0
cg24287377	14	31721077	0
cg08662211	14	31810167	0
cg21113592	14	31858067	1
cg23515828	14	31858190	0
cg04682600	14	31874845	0
cg27612473	14	31890262	0
cg25149918	14	31910761	0
cg07057342	14	31915923	1
cg02987870	14	31927290	0
cg24775697	14	31928116	0
cg16860553	14	31953782	0
cg21033861	14	32030205	1
cg02175309	14	32073463	1
cg18352055	14	32239761	0
cg22905571	14	32269554	1
cg02182444	14	32281481	0
cg04632241	14	32312300	0
cg16703220	14	32364560	1
cg07224371	14	32372396	0
cg14521702	14	32404458	1
cg14591686	14	32414086	0
cg16568840	14	32436704	0
cg18775804	14	32475968	0
cg24011830	14	32475976	0
cg20681913	14	32476020	0
cg15821498	14	32498045	0
cg07580718	14	32543373	1
cg07564690	14	32597733	1
cg20801341	14	32597836	0
cg27006243	14	32598641	0
cg03953460	14	32662093	0
cg04824070	14	32669866	0
cg03634657	14	32699415	0
cg27007061	14	32783419	0
cg16048206	14	32800640	0
cg07959886	14	32836247	0
cg05027330	14	32841639	0
cg08926121	14	32845321	0
cg14559385	14	32852658	0
cg21156756	14	32866773	1
cg09804328	14	32873028	0
cg06307528	14	32887943	0
cg00231729	14	32888126	0
cg13811867	14	32896478	1
cg10395580	14	32964719	0
cg10132645	14	32965117	0
cg24694798	14	33057907	0
cg25184056	14	33064195	0
cg08404597	14	33126517	0
cg27212023	14	33194331	0
cg01074354	14	33244107	1
cg20822521	14	33383070	0
cg07007148	14	33399915	1
cg24756378	14	33401638	1
cg11787167	14	33407370	1
cg05274755	14	33408401	1
cg20925873	14	33589737	0
cg18133546	14	33682124	0
cg09235900	14	33683838	0
cg13240744	14	33684416	0
cg10785997	14	33777360	0
cg16250278	14	33944857	0
cg10415314	14	33949227	1
cg13779318	14	33992415	0
cg25290256	14	34036899	0
cg16767335	14	34077052	0
cg00250036	14	34077061	0
cg25950438	14	34077154	0
cg20179170	14	34080863	0
cg01123957	14	34081647	1
cg13493426	14	34111564	1
cg22633570	14	34148771	0
cg07782794	14	34155739	0
cg05620169	14	34162098	0
cg20040626	14	34266747	1
cg09224393	14	34268920	1
cg00243480	14	34269416	1
cg03839794	14	34269541	1
cg23295647	14	34269637	1
cg09819656	14	34270090	1
cg15089111	14	34270113	1
cg01993818	14	34270437	1
cg03714127	14	34272212	0
cg19520855	14	34305222	1
cg19004641	14	34311497	0
cg15333490	14	34389951	0
cg23119178	14	34402392	0
cg15186576	14	34410140	0
cg27120246	14	34424004	1
cg00767808	14	34509245	0
cg27107882	14	34519978	0
cg21091421	14	34526480	1
cg09634641	14	34528440	0
cg13728308	14	34532891	1
cg23785321	14	34541450	0
cg11284929	14	34568129	0
cg06202183	14	34600576	0
cg09263647	14	34692110	1
cg26810726	14	34692172	0
cg09982347	14	34825556	1
cg20127046	14	34833534	0
cg18410685	14	34838703	1
cg01252973	14	34931495	0
cg08272457	14	34965789	0
cg17346022	14	35100095	1
cg03644541	14	35157273	0
cg03550773	14	35163458	1
cg06666590	14	35169161	0
cg26526113	14	35180593	0
cg10519437	14	35184556	1
cg24037715	14	35203968	1
cg02821647	14	35286750	0
cg23462545	14	35315496	0
cg19262789	14	35315985	0
cg26650599	14	35335417	0
cg05294307	14	35346193	1
cg24107088	14	35399820	0
cg10614623	14	35450111	0
cg22989813	14	35498490	1
cg01294297	14	35512367	1
cg00572597	14	35513618	0
cg14880342	14	35517511	0
cg03794223	14	35579580	0
cg05224124	14	35583718	1
cg06196923	14	35623669	0
cg03338962	14	35673382	0
cg24086675	14	35703393	0
cg11382630	14	35747081	0
cg08006125	14	35755071	0
cg09190827	14	35757441	1
cg26461919	14	35784265	0
cg00766457	14	35810224	0
cg16075393	14	35829997	0
cg13710937	14	35841403	1
cg24994326	14	35845947	0
cg03806695	14	35850147	0
cg27335728	14	35856002	0
cg04214488	14	35860760	0
cg00689225	14	35871954	1
cg10675363	14	35874863	0
cg07271149	14	35899518	0
cg11048684	14	35973886	0
cg06626759	14	36009109	1
cg22317649	14	36225113	0
cg15434432	14	36256581	0
cg04364769	14	36279933	0
cg25039966	14	36289250	1
cg15404918	14	36291320	0
cg02968606	14	36298812	1
cg22088474	14	36331008	0
cg08177033	14	36403422	0
cg03084276	14	36420209	0
cg03695431	14	36423563	0
cg03737522	14	36432857	0
cg26320482	14	36537204	0
cg07771343	14	36683711	0
cg16238815	14	36741794	1
cg02801914	14	36783754	0
cg11221492	14	36790270	0
cg16945040	14	36790945	0
cg25883027	14	36838998	0
cg01698567	14	36942999	1
cg18686206	14	36985063	1
cg12103037	14	36985711	1
cg13980454	14	36985905	1
cg18396984	14	37049893	1
cg00950398	14	37051863	1
cg05916707	14	37058256	1
cg21232671	14	37059657	1
cg26139559	14	37069791	1
cg14449958	14	37075527	1
cg26397549	14	37116121	1
cg19688403	14	37124247	1
cg11089489	14	37124313	1
cg01843946	14	37124434	1
cg01972418	14	37125430	1
cg01627823	14	37125531	1
cg00762160	14	37125768	1
cg00970313	14	37125914	1
cg19842809	14	37125997	1
cg04711852	14	37126283	1
cg23655970	14	37126582	1
cg00388556	14	37126635	0
cg07648749	14	37126737	0
cg05917460	14	37126902	1
cg12857945	14	37127275	1
cg10911990	14	37129141	1
cg11194925	14	37129602	1
cg07459252	14	37130212	1
cg04994761	14	37135435	1
cg18361098	14	37136391	1
cg18565268	14	37146463	1
cg23316886	14	37186181	1
cg14894345	14	37217361	0
cg22697217	14	37240731	0
cg06799977	14	37257710	0
cg21071116	14	37317515	0
cg04162767	14	37322532	0
cg20554277	14	37506088	1
cg07245424	14	37525925	0
cg13911859	14	37567899	0
cg02850645	14	37583358	0
cg23604090	14	37612455	0
cg15619071	14	37642333	0
cg13339563	14	37642347	0
cg12945428	14	37642390	0
cg00329695	14	37643265	0
cg00001520	14	37666489	0
cg06735806	14	37667689	1
cg07553512	14	37709438	0
cg27161795	14	37809785	0
cg18773571	14	37883065	0
cg11875084	14	37923368	0
cg22363511	14	38017272	0
cg19272195	14	38028789	0
cg21568020	14	38028863	0
cg27322705	14	38028934	0
cg24115596	14	38051289	1
cg05172259	14	38053972	1
cg05555111	14	38054165	1
cg26116542	14	38054297	1
cg12956091	14	38054759	1
cg12049236	14	38057893	1
cg27143688	14	38058243	1
cg07465387	14	38058263	1
cg12212453	14	38058639	1
cg04932551	14	38060857	1
cg03772350	14	38061458	1
cg00955911	14	38061988	1
cg16539957	14	38066873	1
cg01085210	14	38067219	1
cg19578835	14	38067622	1
cg21731375	14	38067742	1
cg07115626	14	38071285	1
cg18252039	14	38071338	1
cg01739725	14	38071393	1
cg14041452	14	38071968	1
cg00789812	14	38077865	1
cg13748688	14	38090803	0
cg08247587	14	38091400	1
cg12200038	14	38091470	1
cg06765217	14	38091644	1
cg26654382	14	38178403	0
cg08022070	14	38189128	0
cg27583594	14	38189151	0
cg22290048	14	38189157	0
cg10158839	14	38191362	0
cg06961237	14	38217808	1
cg04164130	14	38264511	0
cg22450574	14	38264818	0
cg23999654	14	38288391	0
cg01021196	14	38340164	1
cg23487881	14	38372691	0
cg27636669	14	38455290	0
cg02114386	14	38548785	0
cg10362587	14	38560463	0
cg11900186	14	38663970	0
cg08490155	14	38676796	0
cg14104301	14	38676853	0
cg04984573	14	38726019	0
cg05172197	14	38727014	1
cg18555568	14	38755385	0
cg23567872	14	38759910	0
cg17953949	14	38873017	0
cg13240235	14	39186177	0
cg25961601	14	39530789	0
cg15040252	14	39566447	0
cg14289929	14	39579505	1
cg22843395	14	39639820	1
cg02543556	14	39643445	0
cg11875349	14	39648184	0
cg10580599	14	39702142	0
cg08267072	14	39739199	1
cg23991504	14	39771515	0
cg08930993	14	39816487	0
cg10478549	14	39865124	0
cg26671558	14	40200869	0
cg26057349	14	40443830	0
cg23609068	14	40832309	1
cg22697419	14	40854327	0
cg25254169	14	41072817	0
cg16140714	14	41623577	1
cg22210905	14	41750208	0
cg04019060	14	41769324	0
cg11025439	14	41817479	0
cg19651291	14	42091070	1
cg10049835	14	42168518	0
cg15080762	14	42769103	0
cg05902075	14	42769931	0
cg06733776	14	42830796	0
cg01440687	14	43011017	0
cg01042903	14	43153131	0
cg13908076	14	43247814	0
cg24740320	14	44418808	1
cg03584021	14	44618802	0
cg23150965	14	45089545	0
cg01442160	14	45127266	0
cg10995511	14	45356607	1
cg08066645	14	45356892	1
cg13062734	14	45362946	1
cg23200931	14	45367690	1
cg23620236	14	45368282	1
cg12961236	14	45369477	1
cg05393777	14	45369479	1
cg14232650	14	45564553	0
cg03402738	14	45565358	0
cg09919522	14	45579946	0
cg16501628	14	45600560	1
cg04395431	14	45619710	1
cg25445808	14	45623908	0
cg22124262	14	45649608	0
cg12672051	14	45665063	0
cg14679453	14	45682795	0
cg13600537	14	45711848	0
cg24033280	14	45712290	0
cg22686038	14	45712454	0
cg18174881	14	45723353	1
cg01093950	14	45845160	0
cg01486183	14	45930824	1
cg21386549	14	46120144	0
cg11997749	14	46149080	0
cg05922676	14	46175354	0
cg22066317	14	46279964	0
cg07707830	14	46728848	0
cg24585676	14	46939278	0
cg12165201	14	46940266	0
cg07062130	14	47121033	1
cg04117798	14	47238968	0
cg19087284	14	47351411	0
cg25631919	14	47813190	0
cg14592104	14	48030278	0
cg13721907	14	48148429	1
cg15122149	14	48259138	0
cg21146229	14	48480875	1
cg13826454	14	48963461	0
cg18146192	14	48963747	0
cg27102761	14	49411022	0
cg14107256	14	49503807	1
cg19454599	14	49544264	0
cg08280884	14	49545620	0
cg00259667	14	50018081	0
cg24668440	14	50064317	1
cg25200887	14	50085006	0
cg21338260	14	50102334	0
cg19777190	14	50102422	0
cg14886640	14	50103224	1
cg14200649	14	50121240	0
cg07140270	14	50161652	1
cg20512873	14	50162504	1
cg05954779	14	50190899	0
cg04377041	14	50190977	0
cg18973237	14	50191230	0
cg16731007	14	50219079	1
cg19407797	14	50237237	0
cg25065997	14	50300322	0
cg05904806	14	50321966	1
cg08210022	14	50368850	0
cg07139694	14	50387691	0
cg00430271	14	50428870	0
cg26255634	14	50474938	1
cg07150719	14	50485160	1
cg02923163	14	50553573	0
cg00388197	14	50558910	1
cg05708062	14	50583482	0
cg20233717	14	50584370	0
cg04352495	14	50700827	1
cg26407316	14	50801745	1
cg00785620	14	50811942	1
cg23881962	14	50869359	1
cg05726497	14	50909637	0
cg12365411	14	50910667	0
cg15682473	14	50910682	0
cg15541838	14	50917407	0
cg09207296	14	50998002	1
cg04521633	14	51001021	0
cg17826232	14	51028564	0
cg19990483	14	51030485	1
cg08444317	14	51086557	0
cg26422329	14	51101635	1
ch.14.569218R	14	51107454	1
cg25699273	14	51113988	0
cg09863266	14	51125203	1
cg05105529	14	51132316	1
cg08468008	14	51203813	0
cg08684314	14	51206041	0
cg04781142	14	51206294	0
cg12806049	14	51208379	0
cg21241241	14	51262567	0
cg24299398	14	51280284	0
cg03048432	14	51290751	1
cg20969923	14	51295867	1
cg09148672	14	51298001	0
cg09693800	14	51300245	0
cg07692970	14	51337949	0
cg21052932	14	51342320	1
cg22253960	14	51359178	0
cg03381063	14	51359527	0
cg24306595	14	51368390	0
cg26613276	14	51377589	0
cg08293102	14	51387478	1
cg13008339	14	51411481	1
cg16746274	14	51424212	0
cg14876117	14	51428973	1
cg18712494	14	51559758	1
cg25492837	14	51562931	0
cg15872478	14	51563434	0
cg18686963	14	51563938	0
cg23312172	14	51590240	0
cg13228340	14	51590316	0
cg23942311	14	51606299	1
cg16192333	14	51710612	0
cg24228390	14	51736963	0
cg26975022	14	51761863	0
cg15457718	14	51772027	1
cg18294853	14	51786213	0
cg09833158	14	51823006	1
cg06436631	14	51835289	0
cg11279014	14	51835310	0
cg00750630	14	51854261	1
cg06810231	14	51906822	1
cg15406218	14	51956561	0
cg09841842	14	51974848	1
cg23549641	14	51994091	1
cg06136612	14	52001263	0
cg19272248	14	52006805	0
cg02878683	14	52008777	0
cg01690760	14	52044083	0
cg04885581	14	52115244	1
cg13476778	14	52117404	0
cg10810609	14	52124677	0
cg26346721	14	52159181	0
cg05858008	14	52164293	1
cg06094590	14	52164840	0
cg04935787	14	52189415	0
cg27055189	14	52190680	0
cg09376996	14	52190796	0
cg01740852	14	52227074	1
cg16542601	14	52227150	1
cg09294136	14	52238813	1
cg05045976	14	52250768	0
cg07399634	14	52344309	0
cg18526310	14	52379531	0
cg22798984	14	52456142	1
cg19410626	14	52456145	0
cg18548995	14	52466030	0
cg00879541	14	52466952	1
cg04674762	14	52487120	0
cg20550154	14	52487779	1
cg04701034	14	52536175	1
cg19517686	14	52536699	0
cg25685519	14	52536721	1
cg26923084	14	52536893	1
cg16421090	14	52539774	1
cg07136554	14	52542167	1
cg03515879	14	52656358	0
cg05427779	14	52733487	0
cg26168772	14	52739256	1
cg09641001	14	52778522	0
cg21502048	14	52780158	1
cg13440544	14	52792228	0
cg13409544	14	53159218	0
cg02946364	14	53241213	0
cg06060681	14	53241978	0
cg16539527	14	53244945	0
cg02867991	14	53246343	1
cg04150276	14	53256600	1
cg05225684	14	53257343	1
cg04297715	14	53288660	0
cg15952990	14	53332248	1
cg10419590	14	53344150	1
cg14277894	14	53345202	0
cg03795415	14	53361919	0
cg23760656	14	53369722	0
cg06031841	14	53392653	0
cg18662975	14	53402795	0
cg01284467	14	53415068	1
cg03921837	14	53419337	0
cg12824469	14	53519949	0
cg16840999	14	53520810	0
cg20510512	14	53560471	0
cg14427606	14	53569684	0
cg03735355	14	53591688	0
cg27083642	14	53621261	1
cg03072600	14	53657673	0
cg19855622	14	53676287	0
cg24625351	14	53746065	0
cg13984438	14	53752817	0
cg08027943	14	53833982	1
cg08119777	14	53866575	1
cg06766965	14	53924728	0
cg15961219	14	53960406	1
cg04848555	14	53975804	1
cg26986249	14	54009530	0
cg23871273	14	54038436	1
cg22655142	14	54095527	0
cg25793255	14	54107543	0
cg08896390	14	54122092	0
cg23177042	14	54150560	0
cg17845902	14	54318539	0
cg14630729	14	54361414	0
cg03502791	14	54413931	1
cg01964170	14	54414764	1
cg24526899	14	54424149	1
cg18844229	14	54434563	1
cg26223548	14	54466170	0
cg14380217	14	54604922	1
cg17932163	14	54650421	0
cg16318744	14	54676580	0
cg14975061	14	54724146	1
cg26032021	14	54804413	1
cg07144300	14	54865482	0
cg11351890	14	54866482	0
cg09693311	14	54936086	0
cg07509211	14	54950145	0
cg23901920	14	55139669	1
cg07059141	14	55166935	0
cg27528859	14	55220467	0
cg11817650	14	55309504	1
cg11015660	14	55325502	0
cg19502207	14	55337268	1
cg04452065	14	55343990	0
cg01383840	14	55370355	0
cg08292050	14	55492636	1
cg14472251	14	55493991	1
cg07127103	14	55517313	1
cg22986876	14	55531556	1
cg06193939	14	55541170	0
cg03651043	14	55542565	0
cg19104035	14	55543963	0
cg00336912	14	55583041	0
cg10841463	14	55585670	0
cg20008101	14	55595227	1
cg04966289	14	55595320	0
cg12653876	14	55598203	0
cg18273401	14	55600338	1
cg00688819	14	55604543	0
cg25465634	14	55658290	1
cg27500874	14	55658977	0
cg05173425	14	55687760	0
cg09764652	14	55712439	0
cg12572748	14	55739560	0
cg19885224	14	55740146	0
cg17290573	14	55753374	0
cg01565905	14	55815940	0
cg23234828	14	55818341	1
cg05715353	14	55841074	0
cg00821400	14	55895678	1
cg06516096	14	55904696	0
cg26143452	14	55907385	1
cg10807643	14	55907417	1
cg10257302	14	55907427	1
cg11999776	14	55914035	0
cg21028994	14	55966953	0
cg00894547	14	55982090	0
cg19640500	14	55982148	1
cg13506670	14	56045827	1
cg23685650	14	56045894	1
cg27312312	14	56046001	1
cg16907514	14	56046098	1
cg23446261	14	56048454	1
cg03830429	14	56049936	0
cg01858014	14	56050164	1
cg15440402	14	56053654	1
cg07327630	14	56110578	0
cg27517719	14	56130042	0
cg07802872	14	56141739	0
cg20550049	14	56174604	0
cg05181532	14	56198806	0
cg14624922	14	56213942	0
cg09909740	14	56225464	1
cg14464660	14	56313130	0
cg03317802	14	56331298	0
cg26374250	14	56336399	0
cg01427043	14	56472186	0
cg07651728	14	56533845	0
cg18011106	14	56601910	0
cg09749684	14	56669249	0
cg23278317	14	56690997	0
cg08879865	14	56778301	0
cg26814110	14	56879171	0
cg08243676	14	56889263	0
cg14883605	14	57021828	1
cg08547962	14	57075658	0
cg10372432	14	57116101	1
cg25771941	14	57116274	0
cg25877288	14	57169260	0
cg10243278	14	57277205	0
cg24279288	14	57279763	0
cg22069666	14	57351331	0
cg09254101	14	57361117	1
cg19248378	14	57454441	0
cg21037057	14	57464939	1
cg25076125	14	57465702	0
cg06239469	14	57533397	0
cg16876710	14	57535290	0
cg20311018	14	57535336	0
cg26052200	14	57557440	1
cg16395911	14	57700568	1
cg17327394	14	57714449	0
cg11767197	14	57714920	0
cg23816910	14	57744532	0
cg08723372	14	57752749	0
cg18298706	14	57857370	1
cg01584483	14	57960971	0
cg17777307	14	58040167	0
cg05042683	14	58045182	0
cg18444006	14	58179073	0
cg09852935	14	58199915	0
cg11099114	14	58277001	1
cg00426762	14	58350700	0
cg12964935	14	58356042	0
cg15736363	14	58462019	0
cg17441719	14	58462617	0
cg05939089	14	58543900	1
cg23452174	14	58571524	0
cg16499677	14	58599692	1
cg16029623	14	58663626	1
cg11123847	14	58702245	1
cg16522045	14	58706002	0
cg16997767	14	58727399	0
cg26871185	14	58727696	0
cg02318560	14	58731035	0
cg20640742	14	58880253	0
cg23620433	14	58894395	1
cg07252122	14	58897380	0
cg18185855	14	58956949	0
cg15412826	14	59006157	0
cg02255861	14	59095191	0
cg05008070	14	59106662	1
cg19932993	14	59117221	1
cg13972423	14	59183596	1
cg12682914	14	59197595	0
cg25109595	14	59197686	0
cg00677272	14	59213434	1
cg02750974	14	59214279	0
cg16545438	14	59260097	1
cg23596287	14	59260204	0
cg20629865	14	59294296	0
cg21223625	14	59332349	1
cg21497202	14	59359491	0
cg15696498	14	59411015	0
cg03991732	14	59415225	0
cg02233522	14	59480550	0
cg14559694	14	59487162	0
cg04002950	14	59511509	0
cg22061636	14	59585637	0
cg07077953	14	59623180	0
cg20073272	14	59650772	1
cg00964320	14	59654138	0
cg26048849	14	59679170	0
cg03114334	14	59682647	0
cg07384498	14	59695372	0
cg21788052	14	59715260	0
cg27568751	14	59730071	0
cg12126243	14	59742285	1
cg11747104	14	59760772	1
cg14713382	14	59792807	0
cg05265730	14	59796758	1
cg01177851	14	59803600	1
cg05501836	14	59813888	0
cg20252718	14	59813923	0
cg02190390	14	59835873	1
cg11247712	14	59874096	0
cg22933714	14	59949400	0
cg21074911	14	60040732	1
cg13139697	14	60063073	1
cg25892001	14	60097721	0
cg02345420	14	60183832	0
cg15874425	14	60334088	1
cg09877273	14	60364838	0
cg00963748	14	60385180	0
cg00687551	14	60385995	1
cg18339589	14	60409183	0
cg16345520	14	60432168	0
cg16597280	14	60432675	0
cg06511395	14	60470163	0
cg07950795	14	60524715	0
cg07690910	14	60530933	0
cg15264364	14	60584381	0
cg20725374	14	60585059	0
cg22180814	14	60613939	0
cg23283614	14	60632532	1
cg22003508	14	60633078	0
cg04025284	14	60636610	0
cg10371280	14	60636631	0
cg00317246	14	60701555	0
cg18522626	14	60711065	1
cg21120892	14	60725731	1
cg04964845	14	60761524	1
cg27129654	14	60820294	0
cg08047577	14	60867572	1
cg14056187	14	60954210	1
cg13243734	14	60978852	0
cg02266500	14	60981173	1
cg09329501	14	61029031	0
cg26051083	14	61073031	0
cg00979272	14	61100882	1
cg17821596	14	61106384	0
cg18103859	14	61110002	1
cg26236177	14	61110649	1
cg10363885	14	61110706	1
cg10397765	14	61113109	1
cg19959677	14	61120783	1
cg04166812	14	61122051	1
cg26195829	14	61122155	1
cg14542554	14	61122327	1
cg25517090	14	61154039	0
cg12729179	14	61274876	0
cg10574370	14	61345044	0
cg07971289	14	61410604	1
cg21707740	14	61501895	0
cg04025978	14	61518597	0
cg03244325	14	61544819	0
cg21873124	14	61606580	1
cg12143028	14	61655040	0
cg17265722	14	61681828	0
cg11660561	14	61794354	0
cg14001486	14	61801201	1
cg12797254	14	61825961	0
cg15505219	14	61858317	1
cg09254210	14	61873622	1
cg09945745	14	61875899	0
cg09300198	14	61884803	0
cg14356898	14	61884878	0
cg26872543	14	61910902	0
cg10586864	14	61932814	0
cg01343146	14	61956883	0
cg09446373	14	61983913	0
cg13612017	14	61995677	0
cg14971470	14	61995687	0
cg04378678	14	61998730	0
cg18456481	14	62019963	1
cg19695597	14	62036992	0
cg04982372	14	62049795	0
cg00012668	14	62053418	0
cg25674834	14	62055662	0
cg13477226	14	62112748	0
cg03049881	14	62158780	1
cg07890622	14	62160658	0
cg21491092	14	62164699	0
cg20643070	14	62183983	0
cg14194631	14	62187266	0
cg04132713	14	62200704	0
cg16830944	14	62200995	0
cg05105770	14	62203903	0
cg15535114	14	62225072	1
cg23878490	14	62265250	1
cg05181157	14	62276158	0
cg13110623	14	62334031	0
cg12951216	14	62339469	0
cg26726097	14	62390395	0
cg23253961	14	62394494	1
cg20391993	14	62452805	0
cg17736928	14	62461722	0
cg03149388	14	62577445	0
cg01459854	14	62583388	1
cg09277543	14	62584826	0
cg17861397	14	62593379	0
cg03083597	14	62610251	0
cg00626853	14	62635696	0
cg27101277	14	62718120	0
cg07582622	14	62775000	0
cg17408849	14	63226629	0
cg19346203	14	63497196	0
cg05935415	14	63506901	0
cg06501084	14	63568195	1
cg17153924	14	63568785	0
cg07092725	14	63568796	1
cg00473413	14	63570026	0
cg19361904	14	63570032	0
cg01562635	14	63596159	0
cg01156130	14	63601715	0
cg13199429	14	63670711	1
cg11079896	14	63671314	0
cg07189587	14	63671517	0
cg18771300	14	63671737	1
cg23506331	14	63786048	0
cg19394114	14	63789881	0
cg01793156	14	63859213	0
cg21107200	14	63910909	1
cg10664954	14	63924402	0
cg10972590	14	63944956	0
cg19866026	14	63945305	0
cg22744357	14	63954425	0
cg02645147	14	63974973	0
cg14703403	14	63975065	0
cg06269212	14	63975410	0
cg12371819	14	63976274	0
cg10117306	14	63991697	0
cg06036775	14	64018161	0
cg00004747	14	64096594	0
cg20553512	14	64100533	0
cg14030591	14	64202992	0
cg00026958	14	64214753	0
cg04194876	14	64226259	0
cg20648149	14	64319089	1
cg26897514	14	64323919	0
cg11479220	14	64336485	0
cg00048584	14	64340898	0
cg05915593	14	64361272	1
cg19913123	14	64367885	0
cg07262554	14	64374867	0
cg18901581	14	64374870	0
cg18110741	14	64419267	1
cg00561206	14	64453630	0
cg04631545	14	64480400	0
cg27116069	14	64540673	0
cg14008998	14	64542631	1
cg08058408	14	64557064	1
cg09366982	14	64658673	1
cg19841369	14	64663928	1
cg20894023	14	64669583	0
cg16146810	14	64675620	1
cg21615907	14	64679950	0
cg23250157	14	64679961	1
cg00851532	14	64680245	1
cg06653974	14	64680440	0
cg09993711	14	64746129	1
cg09764150	14	64747114	0
cg23284245	14	64757679	1
cg10799802	14	64765749	0
cg15543621	14	64791460	0
cg00914084	14	64850923	1
cg16041798	14	64905375	1
cg11880099	14	64933763	0
cg18148870	14	64933964	0
cg02163112	14	64945997	0
cg16600432	14	64970085	1
cg08407007	14	65007448	0
cg06455503	14	65063659	0
cg21445187	14	65065674	0
cg19641841	14	65068527	1
cg24233491	14	65069696	0
cg13153708	14	65078521	1
cg27571565	14	65105041	0
cg05950113	14	65121300	0
cg10735319	14	65121324	1
cg06635918	14	65123864	0
cg12000627	14	65140250	0
cg17229533	14	65204509	0
cg13688202	14	65230287	1
cg15403283	14	65233334	1
cg06981333	14	65273501	0
cg09313766	14	65273621	1
cg06441533	14	65409905	0
cg21090392	14	65423279	0
cg03004027	14	65433410	0
cg06380030	14	65459268	0
cg26229769	14	65473181	0
cg16645453	14	65492838	0
cg11387781	14	65507586	0
cg11161011	14	65562177	1
cg06180683	14	65626566	0
cg18891127	14	65637714	1
cg06290904	14	65646789	0
cg17049213	14	65710636	0
cg11005562	14	65746824	1
cg10208574	14	65749570	0
cg23619147	14	65876021	0
cg21217221	14	65881787	1
cg15844989	14	65883300	0
cg24910616	14	65886630	0
cg09014674	14	65905414	0
cg01686960	14	65926940	0
cg00254415	14	65942477	0
cg04494462	14	65945069	0
cg04227469	14	65955020	0
cg10097816	14	65973759	0
cg01695937	14	66080428	0
cg16357662	14	66104562	0
cg13285686	14	66137361	0
cg25861229	14	66176482	0
cg03016385	14	66212404	1
cg14050976	14	66257998	0
cg02577918	14	66282636	0
cg20003613	14	66335530	0
cg09089020	14	66472735	0
cg23506528	14	66566701	0
cg16460810	14	66577122	0
cg22312738	14	66577514	0
cg23987470	14	66577523	0
cg06344916	14	66578844	0
cg16492978	14	66664925	0
cg18377764	14	66869995	0
cg13387157	14	66952872	0
cg14284174	14	66953088	1
cg23752564	14	66963239	0
cg08590873	14	66963578	0
cg14437092	14	66970921	1
cg15220335	14	67006012	0
cg02317375	14	67061310	1
cg05274353	14	67076599	0
cg20384211	14	67289707	0
cg24038945	14	67485280	0
cg12599431	14	67695924	0
cg21465798	14	67699019	0
cg17907729	14	67708083	0
cg01392253	14	67708096	0
cg22514034	14	67732032	0
cg10930366	14	67752711	1
cg15733810	14	67819734	0
cg22792862	14	67827087	1
cg25575079	14	67828229	0
cg14994205	14	67829337	0
cg17317475	14	67829954	0
cg27181306	14	67840368	0
cg14437634	14	67879385	1
cg05607089	14	67883732	0
cg07347004	14	67886317	0
cg08880437	14	67896692	0
cg23061660	14	67961284	0
cg00752580	14	68032415	0
cg21112391	14	68042281	1
cg09888653	14	68045230	0
cg04258934	14	68062864	1
cg12575181	14	68067658	1
cg12552299	14	68085004	0
cg06830503	14	68086556	1
cg27365692	14	68157058	0
cg16954761	14	68167855	0
cg04721595	14	68196371	1
cg03245148	14	68281667	0
cg20078262	14	68289825	0
cg20256870	14	68367216	0
cg00989151	14	68409361	0
cg15285600	14	68466640	0
cg13218813	14	68466925	0
cg10733123	14	68478853	1
cg14183988	14	68551537	0
cg12307174	14	68555650	0
cg06883457	14	68575947	0
cg07067667	14	68592625	1
cg27255513	14	68601779	0
cg02672806	14	68631716	0
cg15612008	14	68634145	0
cg07122824	14	68634383	0
cg11896307	14	68661948	0
cg00699394	14	68666788	0
cg04887735	14	68690954	1
cg07126891	14	68720125	0
cg20606093	14	68735071	0
cg02893348	14	68745571	1
cg06333164	14	68752237	0
cg11974136	14	68776117	0
cg05661534	14	68778794	0
cg23515797	14	68784883	0
cg13539397	14	68785498	1
cg25590724	14	68799979	0
cg02369843	14	68841673	0
cg10643333	14	68848881	0
cg00207541	14	68888041	0
cg06598555	14	68953706	0
cg27484530	14	68959258	0
cg23526087	14	68973466	1
cg23991209	14	68973600	0
cg06220820	14	68991156	0
cg27368135	14	68993170	0
cg05230694	14	68993773	0
cg12362307	14	69059927	0
cg19662895	14	69074455	1
cg12813394	14	69095057	1
cg25582488	14	69095171	1
cg06572093	14	69095231	1
cg16028136	14	69095349	0
cg02299497	14	69095570	1
cg18284575	14	69095594	0
cg00174734	14	69126547	0
cg14901926	14	69149287	0
cg01918128	14	69159507	0
cg21204639	14	69190684	0
cg10995649	14	69199816	0
cg17112518	14	69223221	0
cg19138253	14	69224668	0
cg18340991	14	69238595	0
cg04788813	14	69243369	0
cg07565150	14	69244243	1
cg06617636	14	69256690	1
cg20045882	14	69261160	1
cg20016914	14	69263267	1
cg10318744	14	69282256	1
cg02941385	14	69284017	1
cg09840645	14	69337590	1
cg00000289	14	69341139	1
cg18585512	14	69379000	1
cg04252710	14	69381541	1
cg15395743	14	69401017	0
cg02011919	14	69401069	0
cg00739471	14	69415588	1
cg26499547	14	69425439	0
cg13693582	14	69441902	1
cg04425263	14	69446981	0
cg25141153	14	69585980	0
cg13028396	14	69611571	0
cg21853977	14	69659101	0
cg00925766	14	69676183	1
cg05300132	14	69676275	1
cg11826201	14	69676278	1
cg18694192	14	69676281	1
cg13657083	14	69676294	1
cg02701653	14	69681337	0
cg20322908	14	69682251	0
cg08033998	14	69714389	1
cg04855791	14	69864005	0
cg16714654	14	69864029	1
cg04509559	14	69864994	1
cg25380713	14	69927647	0
cg03010561	14	69947271	1
cg07139509	14	70038717	1
cg26947583	14	70097358	1
cg00842095	14	70116951	1
cg25023379	14	70138712	1
cg04907724	14	70170645	0
cg26496930	14	70186565	0
cg00962271	14	70230594	1
cg03039050	14	70232840	0
cg14059534	14	70242852	1
cg09237583	14	70272490	0
cg22308586	14	70285841	0
cg20475486	14	70317075	1
cg09284655	14	70317228	1
cg26808328	14	70321034	0
cg16054651	14	70409921	1
cg27121099	14	70489548	0
cg17982745	14	70635911	0
cg12858895	14	70654824	1
cg23618713	14	70690287	0
cg23442650	14	70690296	0
cg03589715	14	70690349	0
cg26146732	14	70690454	1
cg21484985	14	70690525	1
cg08322580	14	70690538	1
cg04204356	14	70690704	0
cg18512313	14	70700886	1
cg00565163	14	70741947	0
cg22826902	14	70824846	0
cg20262330	14	70826997	1
cg13099429	14	70827109	1
cg08548311	14	70827402	0
cg18366199	14	70833186	0
cg06934680	14	70884244	1
cg21751047	14	70884510	0
cg04854503	14	70918445	0
cg02301648	14	70962479	0
cg25490194	14	71002100	0
cg09701422	14	71002620	0
cg04176452	14	71131956	1
cg27232014	14	71136523	0
cg00906060	14	71209057	1
cg14701887	14	71228217	0
cg12984098	14	71228388	0
cg21149107	14	71228406	0
cg07946611	14	71237314	0
cg15262006	14	71250515	0
cg08244688	14	71287822	0
cg22925274	14	71288210	1
cg16573130	14	71353208	1
cg04029944	14	71353213	0
cg20822499	14	71373447	0
cg19294424	14	71386682	0
cg00103609	14	71400887	0
cg17575050	14	71447988	0
cg09493140	14	71449136	0
cg02308718	14	71454031	0
cg22927839	14	71455477	0
cg21665625	14	71469499	0
cg25628142	14	71492887	0
cg13697856	14	71496088	0
cg14009504	14	71555837	1
cg06479024	14	71679318	0
cg16339970	14	71697548	0
cg06822486	14	71702939	0
cg16106768	14	71709281	0
cg16023914	14	71734434	0
cg09104180	14	71758321	0
cg18506020	14	71758942	1
cg11809802	14	71803460	0
cg13777856	14	71855403	0
cg15858959	14	71863687	1
cg10625601	14	71867919	0
cg09868045	14	71904370	0
cg23629910	14	71933867	0
cg17601661	14	71934266	0
cg10811871	14	71988472	0
cg01818771	14	71992477	0
cg11077161	14	71996050	1
cg00714416	14	72016879	0
cg27458033	14	72021237	0
cg19134580	14	72053361	0
cg18427006	14	72054160	0
cg13550604	14	72059279	0
cg19579066	14	72063626	0
cg02421935	14	72072949	0
cg10027824	14	72096677	0
cg20526254	14	72167842	0
cg22035050	14	72168557	0
cg14234694	14	72199621	1
cg24805373	14	72265820	0
cg09566735	14	72397813	0
cg26808617	14	72398446	0
cg24478660	14	72398702	0
cg03431000	14	72431272	0
cg15462896	14	72459548	0
cg17355820	14	72516174	0
cg09687016	14	72631877	0
cg19860410	14	72636372	0
cg08263416	14	72720835	1
cg16412573	14	72757840	1
cg15326094	14	72785590	0
cg01744316	14	72870812	0
cg00743641	14	72883729	0
cg01775802	14	72945461	1
cg00641420	14	73016055	0
cg05030405	14	73026288	1
cg10896868	14	73026487	0
cg00715698	14	73026856	0
cg10046616	14	73049395	0
cg26938676	14	73204126	1
cg13588403	14	73209128	1
cg11757040	14	73209188	1
cg24860036	14	73240718	0
cg04240779	14	73241227	0
cg09218076	14	73248514	1
cg09196248	14	73270968	1
cg22924250	14	73358241	1
cg21165672	14	73376772	0
cg02787240	14	73383003	0
cg16230999	14	73389369	1
cg04167819	14	73395839	1
cg08693938	14	73439289	0
cg16476639	14	73528813	1
cg26894385	14	73572904	0
cg18279295	14	73573858	0
cg09970967	14	73602752	1
cg23501468	14	73606606	1
cg26800010	14	73614321	0
cg03167978	14	73614540	0
cg24216535	14	73634442	0
cg08384379	14	73664343	0
cg00558816	14	73676773	0
cg05385100	14	73689196	1
cg14480262	14	73703844	1
cg20138860	14	73705608	0
cg01655958	14	73709663	1
cg19535649	14	73712737	0
cg11688437	14	73712882	0
cg14834903	14	73712902	1
cg11881202	14	73712967	1
cg24093176	14	73716853	1
cg07253192	14	73741659	0
cg08147389	14	73756251	1
cg21019608	14	73756713	0
cg07127693	14	73760645	0
cg05797055	14	73790606	0
cg03644102	14	73834538	0
cg19412359	14	73864750	0
cg21485251	14	73899005	0
cg21902739	14	73915310	0
cg03629096	14	73915638	0
cg05180258	14	73921198	1
cg01582648	14	73926538	1
cg10741418	14	73927547	1
cg07931368	14	73927768	0
cg18287779	14	73930385	0
cg17061098	14	73932111	0
cg25220326	14	73932609	0
cg01874309	14	73954360	1
cg02935494	14	73956710	1
cg23004066	14	74002584	1
cg26251192	14	74003199	0
cg21703462	14	74034437	0
cg07179457	14	74034619	1
cg20067142	14	74035398	1
cg00836542	14	74083501	1
cg01099258	14	74106426	1
cg02447555	14	74129104	0
cg09597756	14	74162875	0
cg10523105	14	74178976	1
cg03152388	14	74238071	0
cg01904243	14	74251254	1
cg08182021	14	74257107	0
cg13158272	14	74257174	1
cg12500767	14	74257363	0
cg12603480	14	74262495	0
cg07193722	14	74264778	0
cg13966110	14	74264899	0
cg22231128	14	74292690	0
cg12583320	14	74296935	0
cg24703631	14	74326298	0
cg17233559	14	74352133	0
cg09816364	14	74371441	0
cg23475480	14	74413537	1
cg15451585	14	74444008	1
cg14696775	14	74497016	0
cg16234657	14	74516890	0
cg10131124	14	74685548	0
cg26838777	14	74737665	0
cg05878073	14	74766220	1
cg27017993	14	74814040	1
cg27412018	14	74868852	0
cg07305371	14	74942516	0
cg14178821	14	74944633	1
cg27423087	14	74964733	0
cg27317046	14	74968209	1
cg20520896	14	75060808	0
cg05866797	14	75112035	0
cg12373236	14	75130883	0
cg00567115	14	75180418	0
cg06642626	14	75180534	1
cg00374263	14	75229370	1
cg17929479	14	75232907	1
cg18304458	14	75266004	1
cg15576188	14	75276093	0
cg10083098	14	75305100	0
cg17322375	14	75310125	0
cg18938861	14	75310852	0
cg17716293	14	75327287	0
cg02978058	14	75377391	0
cg12643970	14	75390401	0
cg13914892	14	75415107	0
cg14171369	14	75447688	1
cg15467112	14	75489610	1
cg14781202	14	75489742	0
cg16004596	14	75508506	0
cg26846648	14	75516318	0
cg01546919	14	75522151	1
cg01225622	14	75555285	0
cg08894462	14	75587580	0
cg08310116	14	75594752	1
cg12412636	14	75594775	0
cg03921332	14	75611887	0
cg11709931	14	75614507	0
cg15209695	14	75614650	0
cg23031748	14	75614844	0
cg07258241	14	75616852	0
cg00646179	14	75620233	0
cg27422468	14	75623826	0
cg00387731	14	75643460	0
cg05333187	14	75668035	0
cg07154309	14	75677842	0
cg03468041	14	75688953	0
cg05804702	14	75696910	0
cg04196395	14	75701369	0
cg07368728	14	75704448	0
cg23821889	14	75736234	0
cg23264565	14	75740721	1
cg02925118	14	75766014	0
cg06479820	14	75783437	0
cg16379283	14	75801023	1
cg09630103	14	75868204	0
cg03791177	14	75909631	0
cg01919011	14	75936668	1
cg01624173	14	75981868	1
cg09415825	14	75981930	0
cg07192082	14	75981936	0
cg17747924	14	75988651	0
cg21158815	14	75988735	1
cg15645309	14	75988747	1
cg00737556	14	76013302	1
cg05320944	14	76018865	1
cg03663733	14	76019192	0
cg04001333	14	76045348	1
cg04872848	14	76045543	1
cg03981433	14	76103287	0
cg16361319	14	76110467	0
cg09017581	14	76127417	0
cg05323286	14	76141706	0
cg26901467	14	76190277	0
cg00254204	14	76211269	0
cg10091523	14	76211466	0
cg21761538	14	76211789	0
cg23920251	14	76219282	1
cg01669244	14	76303541	0
cg08594019	14	76303959	0
cg11593346	14	76318250	0
cg18597940	14	76327105	1
cg08512431	14	76348758	0
cg11083848	14	76371681	1
cg21101883	14	76378414	0
cg07689167	14	76395305	0
cg01427388	14	76438205	0
cg06958766	14	76446087	1
cg08168689	14	76455272	1
cg11010784	14	76466143	0
cg22049947	14	76524401	0
cg20919336	14	76602653	1
cg12508777	14	76604563	0
cg03595744	14	76620046	0
cg23747929	14	76661621	0
cg25529370	14	76669487	0
cg05376465	14	76734327	1
cg07025785	14	76734368	1
cg13981132	14	76734493	1
cg26180080	14	76734550	1
cg18313317	14	76734605	1
cg01759218	14	76815537	1
cg19843226	14	76836781	1
cg10709267	14	76841886	0
cg10528620	14	76863875	0
cg14853964	14	76870538	1
cg04785550	14	76880784	0
cg25299227	14	76940165	0
cg19533916	14	77042971	0
cg17988285	14	77193072	0
cg14804880	14	77193902	0
cg15968121	14	77194291	0
cg16232607	14	77195745	0
cg16997395	14	77219008	1
cg24014990	14	77233722	1
cg23248885	14	77282398	1
cg08675585	14	77292733	1
cg08373747	14	77294264	0
cg21616682	14	77294566	0
cg27382889	14	77294657	0
cg15266400	14	77294668	0
cg00747975	14	77333987	1
cg21871303	14	77351928	1
cg13246055	14	77375703	0
cg17500342	14	77382482	0
cg21820394	14	77444372	1
cg21029560	14	77470385	0
cg24570624	14	77493278	1
cg18817955	14	77511305	1
cg12488301	14	77517660	0
cg12940991	14	77525744	1
cg06833954	14	77542043	0
cg15091930	14	77542608	0
cg06769150	14	77542763	0
cg25505531	14	77553205	0
cg16361417	14	77553212	0
cg12382497	14	77553406	0
cg12094892	14	77591038	1
cg22507244	14	77609143	0
cg20561750	14	77619279	1
cg06273882	14	77647559	0
cg09608141	14	77657602	0
cg26658756	14	77666908	0
cg06779847	14	77687015	1
cg19074934	14	77690467	0
cg26572073	14	77779121	0
cg16460157	14	77781561	1
cg10036402	14	77787255	1
cg15959311	14	77803020	1
cg25668172	14	77835858	0
cg03463232	14	77860719	1
cg00413348	14	77889624	0
cg23895846	14	77938718	1
cg02279794	14	77949287	0
cg06411521	14	77974807	0
cg08310748	14	77974814	0
cg04039304	14	77997209	0
cg14544289	14	78051204	1
cg20016490	14	78061135	1
cg20434272	14	78070455	0
cg12471732	14	78071150	0
cg18994022	14	78071948	0
cg26685761	14	78074371	0
cg02182594	14	78108576	1
cg20068496	14	78108822	1
cg00074354	14	78166018	0
cg07491206	14	78171624	1
cg02557136	14	78283758	0
cg02701233	14	78288779	0
cg05979043	14	78368703	0
cg18812599	14	78488668	0
cg14729498	14	78496548	0
cg25655189	14	78609989	0
cg09000805	14	78630932	0
cg11819905	14	78730188	1
cg26967272	14	78781092	1
cg15572745	14	78870232	1
cg01829889	14	79032495	1
cg13423753	14	79140166	0
cg06242372	14	79176313	0
cg25053667	14	79176365	0
cg21918062	14	79177505	0
cg14849826	14	79177567	0
cg15320277	14	79316418	1
cg09340276	14	79324520	1
cg21061859	14	79342116	1
cg18311665	14	79483171	1
cg23701301	14	79540999	0
cg09059789	14	79541483	0
cg00685573	14	79742823	1
cg05468833	14	79745664	0
cg13282210	14	79836299	0
cg07177395	14	79968686	1
cg15434778	14	79982284	1
cg15239745	14	80052200	0
cg26638716	14	80053724	0
cg14317273	14	80097860	1
cg10186254	14	80267501	1
cg09136950	14	80276613	0
cg16062079	14	80296135	0
cg05280527	14	80328450	1
cg03074604	14	80440750	0
cg19705352	14	80469562	0
cg25713558	14	80678153	0
cg12598554	14	80690529	0
cg22653982	14	80698222	0
cg23540272	14	80744035	1
cg18053954	14	80770083	0
cg08291435	14	80893220	1
cg16074473	14	80942314	1
cg04679241	14	81034308	0
cg17685905	14	81035047	0
cg12719019	14	81035049	0
cg08644860	14	81102392	0
cg02148715	14	81221152	0
cg14163118	14	81302708	0
cg00500047	14	81323414	0
cg03215500	14	81371212	0
cg09060360	14	81406605	0
cg03458265	14	81408650	0
cg06993952	14	81408941	0
cg12830291	14	81440439	0
cg04535189	14	81509435	0
cg19336277	14	81533666	0
cg22945909	14	81594337	0
cg20873110	14	81639594	0
cg07387052	14	81644214	0
cg02332766	14	81649681	1
cg17853872	14	81670734	0
cg12382960	14	81672132	0
cg23514174	14	81682983	1
cg09814321	14	81740696	0
cg18119851	14	81779265	0
cg07019869	14	81786448	0
cg15799486	14	81788389	0
cg21078144	14	81790203	0
cg20489305	14	81832422	1
cg24000396	14	81894673	1
cg18333511	14	81903609	1
cg13022888	14	82000246	1
cg23348582	14	82000250	1
cg04570283	14	82000256	1
cg00019654	14	82148289	1
cg04903898	14	82209573	0
cg17678615	14	82210204	0
cg23745346	14	82927718	0
cg13959830	14	83107784	0
cg11928728	14	83108016	0
cg24706700	14	83108418	0
cg11118679	14	83133545	0
cg12200750	14	83192032	0
cg17315873	14	83226240	1
cg22557090	14	83506376	0
cg20597525	14	83514616	0
cg13138848	14	83599386	0
cg16715899	14	83766937	0
cg13319389	14	84215514	0
cg22996670	14	84245709	1
cg07442186	14	84283038	0
cg10172682	14	84334113	1
cg26165129	14	84380074	0
cg22633459	14	84382350	0
cg07636292	14	84406737	0
cg16140873	14	84949272	1
cg27286346	14	85236783	0
cg23583501	14	85292067	1
cg11167615	14	85442462	0
cg01442214	14	85443339	0
cg16759787	14	85667733	1
cg21989518	14	85718400	0
cg09296742	14	85779929	1
cg04182552	14	85858769	0
cg03480299	14	85881308	0
cg08497690	14	85941611	0
cg12888725	14	85983384	0
cg21185825	14	85984042	0
cg08045165	14	85994271	0
cg13232249	14	86017168	1
cg10448989	14	86041336	0
cg26235748	14	86087511	1
cg07166601	14	86089456	1
cg03009213	14	86400582	0
cg04420115	14	86448847	0
cg12986035	14	86480145	0
cg21936545	14	86502432	0
cg07965441	14	86523568	0
cg16546758	14	86529318	0
cg09848886	14	86797550	0
cg11446088	14	87121082	0
cg19958593	14	87265617	1
cg27298745	14	87359408	0
cg02250948	14	87402004	0
cg24739157	14	87427652	0
cg18469436	14	87652828	1
cg25321406	14	87716249	0
cg17541514	14	87810103	0
cg20635039	14	88040396	0
cg14480637	14	88455413	0
cg13789423	14	88455546	1
cg17865849	14	88457175	0
cg03495202	14	88457365	0
cg05850769	14	88470085	0
cg15814771	14	88471404	0
cg20394357	14	88510108	0
cg01381297	14	88596440	0
cg02175263	14	88627849	1
cg05868126	14	88640376	0
cg09434825	14	88655353	0
cg17775218	14	88733491	0
cg25541397	14	88737214	0
cg01288114	14	88790727	0
cg20553060	14	88851135	0
cg23207835	14	88859212	1
cg21502482	14	88892856	1
cg03130379	14	88940454	0
cg09274562	14	88943375	1
cg21181247	14	88965291	0
cg01646508	14	88983562	0
cg11303536	14	89001592	0
cg16376942	14	89027834	0
cg18808285	14	89033836	1
cg05467312	14	89086580	0
cg09467485	14	89093354	0
cg25125040	14	89296291	0
cg12203901	14	89307483	0
cg18158478	14	89334755	0
cg01126532	14	89444701	1
cg15950716	14	89480534	0
cg05402432	14	89507624	0
cg19840494	14	89606221	1
cg01539201	14	89631569	0
cg08457003	14	89631665	0
cg13684955	14	89647182	1
cg19448615	14	89647435	0
cg20020034	14	89669961	0
cg09180057	14	89687989	0
cg02527481	14	89749973	0
cg07255389	14	89776176	0
cg04752689	14	89798553	0
cg02073796	14	89809994	0
cg14491929	14	89815175	0
cg04912712	14	89817982	1
cg03741641	14	89818474	0
cg13397551	14	89821276	0
cg09241703	14	89831698	1
cg16160493	14	89837519	1
cg04435679	14	89854191	1
cg05347794	14	89866110	1
cg11196874	14	89873488	0
cg13648417	14	89879471	0
cg10117831	14	89881817	1
cg00842076	14	89881835	1
cg04977856	14	89886941	1
cg21571793	14	89910404	1
cg25207784	14	89946179	0
cg14391345	14	89956817	1
cg23812577	14	89958247	0
cg23400413	14	89959574	1
cg15821562	14	90083275	1
cg24126994	14	90086171	0
cg09821769	14	90087671	0
cg02916283	14	90087792	1
cg25328757	14	90107998	0
cg23901592	14	90126322	1
cg08297498	14	90162194	1
cg23639055	14	90165602	1
cg02910113	14	90178194	0
cg01759026	14	90178213	0
cg01096199	14	90191045	1
cg11124079	14	90214632	0
cg16373984	14	90294903	1
cg06603649	14	90311549	1
cg10449608	14	90311991	0
cg00769915	14	90367327	1
cg17128080	14	90369256	0
cg19472218	14	90420449	0
cg14398342	14	90465270	0
cg23207176	14	90560723	0
cg26254528	14	90576331	0
cg00823069	14	90721912	0
cg12803108	14	90748007	1
cg25933196	14	90778944	0
cg18100666	14	90798772	0
cg01139586	14	90798784	1
cg26219069	14	90845668	1
cg14190534	14	90848416	1
cg00222646	14	90855548	0
cg23300570	14	90859339	1
cg18087520	14	90862618	1
cg06334095	14	90906698	0
cg19688022	14	90922528	0
cg09008712	14	90956536	0
cg20333322	14	90986349	0
cg06759417	14	90991781	1
cg08426851	14	91002235	0
cg17739526	14	91015106	0
cg21830805	14	91087524	1
cg10493855	14	91087586	1
cg25586209	14	91108914	0
cg24000535	14	91110600	0
cg23397030	14	91111400	0
cg21060726	14	91111866	0
cg06900101	14	91114840	1
cg15384623	14	91123785	0
cg22702086	14	91127708	0
cg10741776	14	91140725	0
cg06942514	14	91140734	0
cg17604703	14	91140856	0
cg13176235	14	91163190	0
cg04931846	14	91168225	0
cg00580789	14	91187575	0
cg03332014	14	91262219	0
cg14710654	14	91264456	0
cg15959205	14	91281552	1
cg24036116	14	91281636	1
cg00021325	14	91294412	1
cg05581449	14	91297773	0
cg25109396	14	91317056	1
cg07914576	14	91367043	0
cg22053666	14	91486562	0
cg02470117	14	91488457	0
cg12651029	14	91502375	0
cg18912965	14	91526996	1
cg19995856	14	91574593	1
cg08741064	14	91575451	0
cg06607384	14	91579859	1
cg06368617	14	91591683	0
cg05131266	14	91591888	1
cg12167284	14	91592793	1
cg10297617	14	91610405	1
cg00942507	14	91613321	0
cg08009198	14	91623769	0
cg12254911	14	91623855	0
cg12887361	14	91642039	0
cg12444234	14	91668557	0
cg26098440	14	91673593	0
cg16996571	14	91691129	1
cg00041030	14	91694672	0
cg16440978	14	91696240	1
cg13262513	14	91701304	1
cg11385441	14	91705167	0
cg09609957	14	91711676	0
cg15512958	14	91711930	0
cg13012868	14	91720578	1
cg20129796	14	91724024	0
cg01254759	14	91738926	0
cg15313956	14	91744445	1
cg02542675	14	91777998	0
cg05238553	14	91780133	1
cg10894085	14	91817232	0
cg12628550	14	91817627	0
cg22971029	14	91818497	1
cg01055824	14	91818668	1
cg05771184	14	91853630	0
cg27663123	14	91853682	1
cg09003057	14	91853728	1
cg23304605	14	91866373	1
cg20272146	14	91866685	1
cg06033276	14	91880200	0
cg09798989	14	91880635	0
cg00428680	14	91961292	0
cg09999096	14	91973121	1
cg24760819	14	91980788	1
cg02949258	14	92039265	1
cg10497871	14	92041114	1
cg01548743	14	92041398	1
cg19764096	14	92041496	1
cg16120275	14	92042040	1
cg06181761	14	92042045	1
cg16555466	14	92042333	1
cg24158931	14	92116289	0
cg17323393	14	92136722	1
cg19000611	14	92198288	1
cg04689773	14	92199710	1
cg11912569	14	92212539	0
cg17913306	14	92220385	1
cg26794424	14	92247030	0
cg24262215	14	92247120	0
cg03022926	14	92248966	1
cg11205298	14	92270383	0
cg15982735	14	92299189	1
cg05324590	14	92310168	0
cg00365182	14	92334328	0
cg18375974	14	92355854	0
cg16431343	14	92359723	0
cg22418286	14	92359784	0
cg24777065	14	92413917	1
cg12557090	14	92415274	0
cg13143688	14	92466722	0
cg24919432	14	92507513	0
cg20089531	14	92573973	1
cg10257671	14	92629962	1
cg11086312	14	92720273	1
cg14317639	14	92721505	1
cg06884470	14	92785924	1
cg24764848	14	92814814	0
cg19811934	14	92927763	1
cg11107966	14	92927875	1
cg23484461	14	92936957	0
cg22730137	14	92948109	0
cg07040024	14	92959939	1
cg05200313	14	92960827	1
cg06361114	14	92977910	0
cg01725130	14	92994158	1
cg17759047	14	92994238	0
cg27582322	14	93002620	0
cg10139508	14	93005917	1
cg00065493	14	93041171	0
cg21187312	14	93048746	0
cg10205038	14	93052501	1
cg20606481	14	93074212	0
cg23625388	14	93076432	1
cg13225565	14	93106414	1
cg03325619	14	93127455	0
cg05157625	14	93153553	1
cg01784477	14	93160451	0
cg16351077	14	93160501	0
cg21196628	14	93175350	1
cg08164776	14	93190992	0
cg11347946	14	93250155	0
cg24424997	14	93252455	0
cg18105665	14	93257417	1
cg10892262	14	93304861	0
cg11668626	14	93310764	0
cg05405748	14	93313134	0
cg05023826	14	93346899	0
cg14202616	14	93357765	0
cg05918057	14	93372933	0
cg11868362	14	93374328	0
cg23013853	14	93389102	1
cg04453367	14	93389278	0
cg18397726	14	93395464	1
cg02976694	14	93416999	0
cg16575291	14	93419496	1
cg24156331	14	93430253	1
cg21097788	14	93502930	1
cg05138403	14	93510791	1
cg06154832	14	93566726	0
cg02039485	14	93570854	1
cg07536708	14	93616764	0
cg10254698	14	93669495	1
cg02881609	14	93672816	0
cg17162166	14	93674922	0
cg07473599	14	93674967	1
cg08660994	14	93697774	0
cg16602316	14	93698053	1
cg12944343	14	93698416	1
cg01715680	14	93725377	1
cg22983555	14	93751718	1
cg11346890	14	93762913	0
cg26438665	14	93794813	1
cg18340923	14	93896401	0
cg05409505	14	93905005	0
cg01406077	14	93929773	0
cg16652463	14	93993790	0
cg17218799	14	94000077	0
cg26112050	14	94088346	1
cg25565948	14	94149666	0
cg06626359	14	94173261	1
cg15837235	14	94199997	1
cg22249632	14	94254292	0
cg06133145	14	94254351	1
cg17983883	14	94254805	0
cg00592315	14	94384611	1
cg05814800	14	94393621	0
cg04517524	14	94405342	1
cg01636505	14	94408232	1
cg14059596	14	94555129	0
cg12177001	14	94576148	1
cg20770459	14	94576451	0
cg18443806	14	94576831	1
cg08761339	14	94576947	0
cg08036899	14	94577218	1
cg20161089	14	94577514	1
cg01835013	14	94578103	0
cg12268280	14	94579171	0
cg13542222	14	94597471	0
cg20840115	14	94599029	0
cg19701560	14	94638510	0
cg15470705	14	94639515	1
cg00748938	14	94641781	1
cg07126183	14	94642235	1
cg23428055	14	94679494	0
cg16780204	14	94745543	1
cg17515953	14	94803712	0
cg09148480	14	94803762	0
cg18979006	14	94827069	0
cg21300044	14	94833261	0
cg20267408	14	94849703	1
cg26938334	14	94849747	1
cg14567595	14	94849780	0
cg21831183	14	94873879	1
cg10118789	14	94900629	0
cg04461867	14	94919295	1
cg27659383	14	94943902	0
cg02869243	14	94968664	0
cg05485062	14	94983863	1
cg19630689	14	94984381	1
cg09964732	14	94998884	0
cg00917847	14	95047591	1
cg11257864	14	95047602	0
cg13345783	14	95047616	0
cg20709371	14	95077254	0
cg08057786	14	95078599	1
cg06190732	14	95078636	1
cg21614855	14	95078743	0
cg16462006	14	95155784	1
cg04182912	14	95157037	1
cg18939596	14	95330880	1
cg19453488	14	95330984	1
cg21549530	14	95347412	0
cg26691449	14	95385446	0
cg09196251	14	95437786	0
cg00793719	14	95477946	1
cg14422899	14	95538385	1
cg19286394	14	95558940	0
cg02719245	14	95624293	1
cg19418653	14	95625412	0
cg13497451	14	95640908	0
cg05550851	14	95663070	0
cg26807386	14	95673162	0
cg07361315	14	95715565	0
cg14742965	14	95716961	0
cg11288647	14	95727390	0
cg02950354	14	95784478	1
cg23224441	14	95795835	0
cg06873587	14	95795894	0
cg24229052	14	95862525	0
cg00454768	14	95899773	0
cg13858223	14	95913857	0
cg07438165	14	95942775	1
cg23559544	14	95961108	0
cg22895377	14	95984104	1
cg12096759	14	96002581	1
cg03999688	14	96029405	0
cg20683558	14	96029438	0
cg19158982	14	96043928	0
cg25604565	14	96078020	0
cg02000949	14	96086440	0
cg00410206	14	96115739	0
cg03050975	14	96116261	1
cg06226454	14	96127564	0
cg23719798	14	96131043	0
cg25863732	14	96136582	0
cg18180096	14	96150315	0
cg02171093	14	96152529	1
cg05402891	14	96152661	1
cg17775944	14	96152671	0
cg03043804	14	96152706	1
cg13186451	14	96177449	0
cg04398720	14	96180507	0
cg04313756	14	96180842	1
cg17717124	14	96180847	1
cg10586471	14	96181835	0
cg02550506	14	96250894	0
cg16603092	14	96280936	0
cg14495359	14	96345612	1
cg27322699	14	96369800	1
cg15479177	14	96500496	0
cg08246793	14	96520090	0
cg13522054	14	96520664	0
cg07292021	14	96523304	0
cg03512298	14	96572813	0
cg14883772	14	96584006	0
cg10805838	14	96599363	0
cg14053607	14	96646860	0
cg00256414	14	96676817	0
cg01144992	14	96678968	0
cg12118371	14	96713122	1
cg08645201	14	96726215	0
cg05158854	14	96729656	1
cg05196942	14	96734873	0
cg07328463	14	96734950	0
cg09688147	14	96747959	0
cg12891727	14	96765875	0
cg11847185	14	96790479	0
cg15733603	14	96863448	0
cg03891969	14	96876225	0
cg01987536	14	96890120	1
cg11688511	14	96949173	0
cg10362113	14	96978537	1
cg19147241	14	96986427	0
cg19497127	14	97003033	0
cg23291004	14	97005665	0
cg01720257	14	97033736	0
cg06933293	14	97046980	0
cg11871960	14	97058777	1
cg19567689	14	97059467	1
cg11067405	14	97080984	0
cg21366715	14	97093504	0
cg14473062	14	97202887	1
cg04923738	14	97212118	0
cg25968766	14	97223789	0
cg00325685	14	97263203	0
cg22922810	14	97282535	1
cg14389203	14	97284242	0
cg12239717	14	97298842	0
cg14398228	14	97329920	1
cg01604590	14	97396670	0
cg18172352	14	97397624	0
cg00912449	14	97431137	1
cg21737037	14	97561846	0
cg23114830	14	97619710	0
cg26431021	14	97630760	0
cg14384946	14	97651855	0
cg15362957	14	97684772	1
cg20994929	14	97765260	1
cg15919109	14	97847371	0
cg25479215	14	97875438	0
cg02265288	14	97876102	1
cg24674368	14	97879637	1
cg24534955	14	97925055	0
cg04135246	14	97925122	1
cg10261416	14	97925289	1
cg04357225	14	98153758	1
cg14269525	14	98214031	1
cg00591677	14	98229327	0
cg13496119	14	98341006	1
cg02858005	14	98559562	0
cg22411162	14	98601450	0
cg03018931	14	98629206	1
cg21045915	14	98629374	1
cg02891812	14	98672762	0
cg01165647	14	98702802	0
cg13234871	14	98798952	0
cg23671701	14	98799238	0
cg18757227	14	98963327	0
cg20743405	14	98964061	0
cg21023551	14	99373579	0
cg13484753	14	99393263	0
cg16207263	14	99413386	1
cg11127112	14	99503009	0
cg04907239	14	99503214	0
cg23457258	14	99639683	1
cg02224314	14	99641151	1
cg07951674	14	99644930	0
cg07015803	14	99655593	1
cg20574436	14	99701416	1
cg23580725	14	99707721	1
cg12670848	14	99710390	0
cg07675477	14	99711840	1
cg13234653	14	99724598	0
cg19447113	14	99725830	0
cg19450111	14	99728984	1
cg26396443	14	99729005	1
cg14841828	14	99729088	1
cg25790164	14	99729269	0
cg10859114	14	99732195	0
cg11753157	14	99734018	1
cg05050053	14	99744403	1
cg13073030	14	99766301	1
cg01183860	14	99787620	1
cg01990482	14	99793655	0
cg10939936	14	99850187	1
cg19947357	14	99864952	1
cg11179284	14	99887365	0
cg15345396	14	99928727	1
cg10923313	14	99943086	1
cg15326634	14	99945294	0
cg15650039	14	100021063	0
cg18414021	14	100069535	1
cg05715076	14	100075957	0
cg06797880	14	100112250	1
cg19971102	14	100135277	1
cg03490759	14	100141888	1
cg04362790	14	100223811	1
cg22576878	14	100246223	0
cg09247657	14	100262149	1
cg21919819	14	100275737	1
cg07320581	14	100276471	0
cg19126050	14	100305275	0
cg08717672	14	100346149	0
cg25791315	14	100360737	0
cg03539735	14	100402658	1
cg05290231	14	100405086	0
cg13487211	14	100413235	0
cg17736936	14	100415482	0
cg22054922	14	100429004	0
cg10115368	14	100435663	1
cg09401623	14	100497221	0
cg24591953	14	100530649	0
cg01485838	14	100532680	1
cg04385484	14	100587274	0
cg09926548	14	100591409	0
cg08380850	14	100605006	0
cg09258240	14	100613518	1
cg03237854	14	100614433	0
cg19718309	14	100632904	1
cg04187846	14	100642246	1
cg02258414	14	100644274	1
cg08138385	14	100688910	0
cg19473671	14	100716084	0
cg12965833	14	100744154	1
cg01267120	14	100757365	0
cg05603182	14	100757877	0
cg23709172	14	100763736	1
cg27233834	14	100764164	0
cg17180980	14	100764477	0
cg12813621	14	100806964	0
cg13352841	14	100829347	0
cg18125510	14	100841768	1
cg11093939	14	100851839	1
cg06792134	14	100859789	1
cg11722878	14	100870826	0
cg25497409	14	100900999	0
cg24969141	14	100953120	0
cg26593597	14	100970938	0
cg10247711	14	100988403	1
cg14827090	14	100991424	0
cg05287512	14	101009338	1
cg08398133	14	101011857	0
cg19590140	14	101012492	1
cg03515464	14	101015513	1
cg01340971	14	101017681	0
cg06626404	14	101029325	1
cg13673514	14	101035818	1
cg01710649	14	101036064	0
cg26279372	14	101036192	1
cg13521842	14	101036202	1
cg09429753	14	101036289	0
cg05730092	14	101036470	1
cg06981941	14	101115496	0
cg01050273	14	101120705	1
cg11726507	14	101155519	1
cg24707486	14	101175645	1
cg18089426	14	101175970	1
cg08046581	14	101181219	0
cg12230892	14	101182709	0
cg18122767	14	101191872	1
cg06504820	14	101192273	1
cg10113715	14	101192416	1
cg14092276	14	101192852	1
cg18373878	14	101192860	1
cg10528576	14	101192913	1
cg09971646	14	101194145	1
cg18627429	14	101198811	1
cg05199018	14	101257031	0
cg24122606	14	101288587	0
cg14759154	14	101292419	0
cg14245102	14	101292967	1
cg26374305	14	101293856	1
cg04291079	14	101294430	1
cg18040611	14	101298340	0
cg26401058	14	101301802	0
cg00168184	14	101301858	0
cg12785573	14	101335228	1
cg19603885	14	101349736	1
cg04699566	14	101351026	1
cg13227162	14	101351197	1
cg13804788	14	101359965	1
cg22568758	14	101364088	0
cg16126137	14	101367300	1
cg24076381	14	101383762	0
cg02675047	14	101393226	1
cg04997124	14	101393397	1
cg22862619	14	101413262	0
cg13301051	14	101414970	0
cg07450839	14	101423188	0
cg14562148	14	101424965	0
cg20817055	14	101431056	0
cg02932944	14	101431658	0
cg26435481	14	101432120	1
cg06164103	14	101432458	0
cg02279953	14	101433601	1
cg20496809	14	101437602	0
cg18616409	14	101439978	0
cg12711771	14	101441789	0
cg02351406	14	101447389	1
cg04426485	14	101448912	0
cg13967648	14	101450963	0
cg12476823	14	101450998	0
cg06366345	14	101459591	1
cg23935255	14	101492264	1
cg06961429	14	101493361	1
cg10400174	14	101495758	1
cg12823329	14	101496029	1
cg02662576	14	101500027	1
cg19757573	14	101506246	1
cg04585937	14	101506532	1
cg05216211	14	101508916	1
cg13098800	14	101509144	1
cg19477205	14	101525106	1
cg09819642	14	101531733	1
cg23305899	14	101539489	1
cg01718416	14	101555518	0
cg12847806	14	101565239	0
cg08082788	14	101618406	1
cg22404741	14	101646966	0
cg08800574	14	101662379	0
cg02881082	14	101694374	1
cg06741336	14	101696494	1
cg10982078	14	101709368	0
cg08194317	14	101716820	0
cg23318736	14	101779813	0
cg08205065	14	101801098	0
cg02639640	14	101820667	0
cg01590338	14	101831332	1
cg23155785	14	101833415	1
cg23600624	14	101840932	1
cg00814990	14	101904260	0
cg26973173	14	101906987	0
cg01567751	14	101908331	0
cg10339295	14	101942203	1
cg02854229	14	101962994	1
cg08667244	14	102028816	0
cg23012310	14	102050627	1
cg13633250	14	102062441	0
cg07460321	14	102154032	0
cg12798675	14	102171582	1
cg14963002	14	102195850	1
cg09990596	14	102227939	1
cg15321108	14	102227943	1
cg11070478	14	102230722	0
cg27083633	14	102274930	0
cg09918310	14	102275227	0
cg12069736	14	102288479	1
cg19405711	14	102316107	0
cg23176083	14	102320198	0
cg03426890	14	102342191	0
cg00457115	14	102358100	1
cg02997573	14	102375136	0
cg11023924	14	102375950	0
cg19474725	14	102394373	1
cg18220816	14	102411665	1
cg10008953	14	102414004	1
cg15408360	14	102432104	1
cg07096443	14	102495978	1
cg12799576	14	102496600	0
cg02052368	14	102520440	0
cg26690580	14	102522024	0
cg18253473	14	102530061	1
cg25915410	14	102552061	0
cg00659605	14	102622352	0
cg09049420	14	102645236	0
cg05172994	14	102676728	1
cg02546998	14	102704693	0
cg21400562	14	102718243	0
cg23344692	14	102775248	1
cg24071762	14	102784547	0
cg23831110	14	102785987	1
cg17897861	14	102802021	0
cg26188290	14	102826882	1
cg19598403	14	102857297	1
cg20370793	14	102900956	0
cg20650823	14	102946182	0
cg19687152	14	102968497	1
cg14531093	14	102973717	1
cg12103197	14	102974365	1
cg00252594	14	102974737	1
cg01761236	14	102990251	1
cg03532263	14	103012356	1
cg08707819	14	103059391	1
cg09866547	14	103071862	0
cg12834709	14	103110653	1
cg03031901	14	103187119	0
cg16338046	14	103262275	1
cg09673650	14	103284737	0
cg23300486	14	103294375	1
cg18096941	14	103295414	0
cg24260530	14	103344879	0
cg07319276	14	103348741	0
cg21920469	14	103375193	1
cg18770690	14	103388471	0
cg19659004	14	103388958	1
cg25017060	14	103389017	1
cg24810305	14	103389022	1
cg09540471	14	103389067	0
cg23918296	14	103397019	1
cg01306540	14	103432476	0
cg22897701	14	103432870	1
cg16334456	14	103436635	1
cg21758314	14	103439105	0
cg14191466	14	103440432	1
cg04027580	14	103470753	0
cg19046580	14	103489157	0
cg20352199	14	103517891	0
cg03575765	14	103551944	1
cg18587137	14	103593503	1
cg10501093	14	103593520	1
cg10671360	14	103598057	0
cg00953864	14	103598292	0
cg23397217	14	103598514	0
cg27637949	14	103599029	0
cg08301307	14	103599204	1
cg18927077	14	103605358	1
cg07312980	14	103610221	0
cg07518330	14	103624402	1
cg14335105	14	103627555	0
cg01118207	14	103631265	0
cg01247464	14	103673397	1
cg15924568	14	103687675	1
cg19544707	14	103746266	1
cg09389931	14	103748217	1
cg21894529	14	103767575	0
cg05921913	14	103799021	1
cg19689387	14	103807182	0
cg02118840	14	103811364	1
cg10787840	14	103828133	0
cg22035305	14	103844660	0
cg04258520	14	103868351	1
cg25415829	14	103871234	0
cg03718013	14	103871417	0
cg10523860	14	103875565	1
cg21684560	14	103885030	0
cg06880335	14	103894049	0
cg23010693	14	103911341	1
cg21047303	14	103932525	0
cg16279140	14	103981749	0
cg16497661	14	103986332	1
cg18655880	14	104037831	0
cg22920967	14	104047722	1
cg00834537	14	104047751	1
cg26031613	14	104095156	1
cg10314989	14	104095574	0
cg10182440	14	104107733	0
cg06407976	14	104118075	0
cg08241321	14	104129064	1
cg13130656	14	104150387	0
cg18984103	14	104163025	1
cg13255208	14	104165183	1
cg27170268	14	104171695	1
cg10013142	14	104183439	1
cg00690554	14	104184575	1
cg08045465	14	104188270	0
cg18137598	14	104205122	1
cg03056087	14	104209423	0
cg12120561	14	104264228	0
cg03586793	14	104312558	1
cg20550383	14	104313914	0
cg14828019	14	104361114	0
cg11558261	14	104366594	0
cg21742851	14	104367682	0
cg06154002	14	104394776	0
cg06289566	14	104394782	0
cg06101851	14	104394785	0
cg04904561	14	104394831	1
cg15236439	14	104399311	0
cg24270471	14	104400143	0
cg17298714	14	104404692	0
cg01019756	14	104408999	0
cg26590660	14	104410149	0
cg24100208	14	104447683	0
cg11448247	14	104483793	0
cg04829485	14	104550970	1
cg15797223	14	104551994	0
cg20965743	14	104552209	1
cg05321225	14	104552397	1
cg21092030	14	104570926	1
cg02922817	14	104623613	1
cg13995140	14	104642328	1
cg04257913	14	104644850	1
cg12924430	14	104644895	1
cg01820213	14	104645063	1
cg01172082	14	104645732	1
cg15457934	14	104652835	1
cg12092716	14	104652879	1
cg14155403	14	104679939	0
cg05038469	14	104686119	1
cg26993038	14	104686639	1
cg21859216	14	104690074	1
cg19865237	14	104690244	1
cg19554948	14	104693174	1
cg15443378	14	104733813	1
cg19868364	14	104734368	1
cg20956390	14	104734475	1
cg05002712	14	104751179	0
cg26796037	14	104763169	0
cg17382986	14	104768014	0
cg20512669	14	104768421	1
cg26153715	14	104808474	1
cg23936410	14	104808516	1
cg01655667	14	104808652	1
cg16262963	14	104851903	1
cg18740698	14	104886418	0
cg15792461	14	104886727	0
cg04958087	14	104909505	1
cg18385190	14	104940369	1
cg25305119	14	104940893	0
cg21623186	14	104983375	0
cg13276428	14	105048531	1
cg16202138	14	105072412	0
cg00981737	14	105103747	1
cg05868942	14	105118409	1
cg19611441	14	105126372	1
cg12948019	14	105134267	0
cg16004738	14	105155327	1
cg12950382	14	105176736	1
cg23343291	14	105184176	1
cg07523784	14	105186699	1
cg17965006	14	105190439	0
cg02263377	14	105195816	1
cg21190363	14	105203406	1
cg19495714	14	105218551	1
cg19831386	14	105235891	1
cg12789068	14	105255251	1
cg03734896	14	105286870	1
cg19469722	14	105318459	1
cg04829830	14	105339549	1
cg01147727	14	105363015	1
cg08383758	14	105365258	0
cg22909296	14	105365465	1
cg16793370	14	105371541	1
cg21017887	14	105400489	1
cg16097532	14	105416166	1
cg04484798	14	105419905	0
cg22116961	14	105454378	0
cg18566643	14	105455226	0
cg01649064	14	105461334	1
cg26760502	14	105493800	0
cg14270590	14	105499706	1
cg11481687	14	105499998	1
cg19559143	14	105503903	1
cg06214511	14	105508495	0
cg16222062	14	105509229	1
cg02210934	14	105511982	1
cg04527220	14	105521961	1
cg10373178	14	105535483	0
cg09058635	14	105552575	0
cg27115884	14	105567528	0
cg21546868	14	105603986	1
cg16092069	14	105608973	1
cg04236079	14	105609516	1
cg06763671	14	105614818	1
cg23473133	14	105648834	0
cg20766212	14	105653690	0
cg03054255	14	105685132	1
cg19151721	14	105687774	0
cg08157323	14	105688914	1
cg17341502	14	105689749	1
cg27037305	14	105689766	1
cg17098212	14	105695364	0
cg01153451	14	105714274	1
cg02201215	14	105714846	1
cg16162970	14	105779952	1
cg25998794	14	105783687	1
cg25582924	14	105789516	1
cg14851496	14	105850307	1
cg21903221	14	105851981	1
cg14093553	14	105881034	1
cg20300135	14	105909472	1
cg26338030	14	105932930	1
cg14480449	14	105933035	1
cg17700584	14	105943871	0
cg04329125	14	105945022	1
cg11763800	14	105955745	1
cg07458849	14	106004607	1
cg27055313	14	106025958	1
cg22911113	14	106089857	1
cg00804245	14	106094144	1
cg13143330	14	106146477	1
cg10832239	14	106183770	1
cg03691066	14	106209537	0
cg02129962	14	106240524	1
cg15451504	14	106267680	0
cg16197782	14	106279394	0
cg07935669	14	106320202	1
cg13074055	14	106329206	1
cg17551764	14	106350689	0
cg00688840	14	106363051	1
cg02238229	14	106373139	0
cg10270204	14	106374384	1
cg08516846	14	106450381	0
cg07257769	14	106478838	0
cg25751474	14	106495923	0
cg13426221	14	106496072	0
cg21166457	14	106539756	0
cg11679545	14	106574424	0
cg08395093	14	106622434	0
cg22749834	14	106622759	0
cg03316313	14	106663648	0
cg07231398	14	106671426	0
cg13406931	14	106692108	0
cg25811078	14	106706946	0
cg06775939	14	106714248	1
cg14705220	14	106726633	0
cg21531040	14	106743603	1
cg25320772	14	106744098	0
cg23022867	14	106771819	0
cg06049468	14	106780413	0
cg07179930	14	106784362	0
cg23630106	14	106845919	0
cg23413497	14	106853116	1
cg00837264	14	106860175	0
cg14780899	14	106860924	0
cg24698924	14	106867532	0
cg02130583	14	106878213	0
cg02938202	14	106891011	0
cg07799920	14	106893563	0
cg17256859	14	106902955	0
cg15520688	14	106912909	0
cg10784720	14	106916597	1
cg03031183	14	106916953	1
cg09956110	14	106930872	0
cg07112091	14	106936070	1
cg00447018	14	106938320	1
cg24730564	14	106938322	1
cg07040723	14	106941205	1
cg13834398	14	106963846	0
cg24439037	14	107069438	0
cg19481727	14	107092283	0
cg25261734	14	107114779	0
cg24378903	14	107163996	0
cg07089088	14	107170647	0
cg15618087	14	107174073	0
cg22817366	14	107211838	0
cg13307649	14	107211849	0
cg13214185	14	107219616	1
cg02864604	14	107230928	0
cg18237682	14	107241317	0
cg17053016	14	107246154	0
cg02166383	14	107252649	1
cg19901523	14	107253273	1
cg12456014	14	107253669	0
cg23902114	14	107283708	1
cg25037788	15	20087619	0
cg23948391	15	20150114	1
cg27047316	15	20567284	1
cg14783259	15	20737822	1
cg04506666	15	20877041	0
cg15400766	15	21131137	1
cg03606214	15	21135690	1
cg00153622	15	21147039	1
cg02824120	15	21182910	1
cg08035652	15	21195757	0
cg25163651	15	21906149	1
cg04639739	15	21925938	0
cg21510030	15	21927993	0
cg26874232	15	21937816	0
cg20344956	15	21940895	1
cg22821677	15	21941178	1
cg22122606	15	22347396	0
cg04962318	15	22349067	0
cg09096424	15	22358099	0
cg21577365	15	22367858	1
cg00552822	15	22368443	1
cg07018249	15	22381402	1
cg13751624	15	22425776	0
cg02486009	15	22428395	0
cg16054438	15	22432994	0
cg17812888	15	22470269	0
cg17006029	15	22518580	0
cg15335669	15	22546908	1
cg08777654	15	22548405	0
cg09081780	15	22549335	0
cg21823918	15	22560430	1
cg13429424	15	22798849	1
cg20855160	15	22798986	1
cg07959104	15	22833149	1
cg17809365	15	22833172	1
cg16707215	15	22833213	1
cg24400795	15	22848519	0
cg23684209	15	22864143	0
cg07599045	15	22868600	0
cg04816434	15	22945077	1
cg13051607	15	22956714	1
cg24689585	15	22957012	1
cg01768385	15	22960745	1
cg09583395	15	22968523	0
cg10837685	15	22968612	1
cg12285911	15	22972775	1
cg10129485	15	22999803	0
cg27514038	15	23035493	1
cg20601319	15	23037637	1
cg13140465	15	23085026	1
cg01634612	15	23092545	0
cg01986008	15	23454144	1
cg22475358	15	23455599	1
cg22849012	15	23482359	0
cg08269796	15	23729174	0
cg07501539	15	23809945	0
cg09437135	15	23810163	1
cg20792895	15	23810334	1
cg03969797	15	23810664	0
cg24434303	15	23891213	0
cg04142555	15	23892656	1
cg18552939	15	23932620	1
cg19089045	15	23932626	0
cg07937789	15	24023447	0
cg06013632	15	24142920	1
cg03521976	15	24157275	0
cg11194597	15	24480029	0
cg16193862	15	24506381	0
cg13749113	15	24506388	1
cg27546114	15	24673917	1
cg13847443	15	24675297	1
cg20064325	15	24802619	1
cg19052410	15	24803810	0
cg02110809	15	24832186	0
cg08922032	15	24920473	1
cg09820225	15	24996892	0
cg19308332	15	24999013	0
cg09641089	15	25021305	1
cg04655834	15	25031239	1
cg25030262	15	25092069	1
cg11073032	15	25092950	0
cg25978208	15	25093244	1
cg02171545	15	25093366	1
cg02305723	15	25093456	1
cg22678136	15	25093521	1
cg23088318	15	25093985	0
cg15688828	15	25100472	0
cg19447928	15	25100662	0
cg25358137	15	25101650	0
cg13797219	15	25122476	0
cg27644292	15	25123287	1
cg08560373	15	25123381	1
cg25657700	15	25123491	1
cg24993443	15	25123549	1
cg01786704	15	25123688	1
cg21870668	15	25123731	1
cg21061553	15	25124213	1
cg09206878	15	25165585	1
cg22159025	15	25201020	1
cg26582085	15	25225929	1
cg18488946	15	25230295	1
cg19451143	15	25230707	1
cg09886849	15	25235865	1
cg01700118	15	25245325	0
cg19188377	15	25276265	0
cg24079650	15	25276814	0
cg14727845	15	25278392	0
cg23225193	15	25285663	1
cg06861988	15	25319513	1
cg13194353	15	25337657	1
cg19945303	15	25343940	0
cg04538551	15	25344249	0
cg06121514	15	25362188	1
cg18427365	15	25362420	0
cg17758362	15	25405035	0
cg22759423	15	25405834	0
cg24152845	15	25414763	1
cg02158543	15	25420695	1
cg11731849	15	25420991	0
cg08483548	15	25421816	0
cg24748184	15	25421825	1
cg09233379	15	25422258	0
cg12604036	15	25425436	1
cg10419507	15	25425489	1
cg25230549	15	25427058	1
cg08343671	15	25427509	1
cg02966053	15	25429307	1
cg17061206	15	25441418	1
cg06854399	15	25455020	1
cg01393705	15	25457603	1
cg07020176	15	25473398	1
cg14598522	15	25508414	0
cg17582400	15	25508942	0
cg18916102	15	25523462	0
cg03583951	15	25534844	0
cg26445605	15	25564476	0
cg25571940	15	25591385	0
cg15756601	15	25604463	0
cg16141702	15	25651598	0
cg19709054	15	25654697	1
cg06038495	15	25661725	0
cg26790644	15	25672198	0
cg10481107	15	25747015	0
cg19228065	15	25748862	0
cg26314507	15	25902323	1
cg03924551	15	25930203	1
cg13060434	15	25954107	1
cg07318335	15	25981391	1
cg04689607	15	26028787	0
cg16605633	15	26049779	1
cg20578657	15	26061768	0
cg27092178	15	26061807	0
cg18901519	15	26061834	0
cg03167244	15	26062960	0
cg01206944	15	26076321	1
cg09278089	15	26092373	0
cg13361023	15	26105176	1
cg08828036	15	26109204	1
cg16417876	15	26109261	1
cg26983103	15	26129250	0
cg27579316	15	26137365	0
cg26582729	15	26234046	1
cg17706612	15	26282839	0
cg22348261	15	26298725	0
cg22109694	15	26360852	1
cg24996154	15	26360877	1
cg15600846	15	26360930	0
cg24341050	15	26360975	0
cg10098386	15	26375632	0
cg15034009	15	26425086	1
cg18707501	15	26860777	1
cg01251603	15	26874098	1
cg20085925	15	26874291	0
cg14859324	15	26874363	1
cg11474464	15	26874457	0
cg13874969	15	26874480	0
cg23832103	15	26874731	0
cg01149238	15	26911631	0
cg24181546	15	26911691	0
cg10766355	15	26911870	0
cg25453472	15	26912639	1
cg26590799	15	26915257	1
cg11074933	15	26915414	1
cg18596636	15	26915732	1
cg03895857	15	26915752	1
cg06809344	15	26962955	0
cg23694371	15	26967579	1
cg07711309	15	26975942	1
cg15482931	15	27019448	1
cg04336814	15	27019697	1
cg11026604	15	27020039	1
cg25070075	15	27083993	1
cg02633068	15	27083996	1
cg04634427	15	27087315	1
cg22363043	15	27111388	1
cg10146203	15	27111435	1
cg00796569	15	27111440	1
cg16803846	15	27111572	1
cg04286377	15	27111604	1
cg14417760	15	27111749	1
cg08280342	15	27131629	0
cg08460080	15	27215448	1
cg08920810	15	27215457	1
cg10329505	15	27262382	0
cg14949753	15	27332016	0
cg22183029	15	27485978	0
cg12250645	15	27597471	1
cg24189676	15	27629640	0
cg20219943	15	27753792	0
cg01041624	15	27758791	0
cg24699083	15	27804540	0
cg07231986	15	27837681	0
cg09889396	15	27866198	0
cg24140061	15	27901264	0
cg05499111	15	27902080	1
cg09519381	15	27950575	0
cg18248869	15	28051072	1
cg09139353	15	28053724	0
cg26402630	15	28053930	1
cg02571678	15	28150943	1
cg27289662	15	28272656	1
cg05049625	15	28300427	0
cg10877247	15	28327170	0
cg20703122	15	28339563	1
cg10762626	15	28344715	1
cg20080320	15	28363860	1
cg00336934	15	28369063	0
cg21236576	15	28371423	0
cg16992599	15	28752121	1
cg15880020	15	28979880	1
cg09266919	15	29032091	0
cg09266924	15	29034669	1
cg01191259	15	29210460	1
cg19847577	15	29213748	1
cg00214012	15	29326467	1
cg15605858	15	29395932	1
cg13749169	15	29423634	1
cg05280780	15	29424936	0
cg24138705	15	29428514	1
cg10932821	15	29500965	0
cg01476442	15	29669193	0
cg03641960	15	29670575	0
cg20567766	15	29743781	0
cg18584280	15	29888633	0
cg16276982	15	29968032	1
cg09214243	15	29968124	1
cg10157512	15	29989603	0
cg18997564	15	30039984	0
cg13343392	15	30175531	1
cg05384646	15	30206862	1
cg27507372	15	30228725	1
cg06855877	15	30248561	0
cg23298047	15	30261418	1
cg13176198	15	30336915	1
cg08349646	15	30647452	0
cg22713356	15	30763199	1
cg23804921	15	30861172	1
cg13354012	15	31035181	0
cg20625683	15	31088666	1
cg03414644	15	31122537	1
cg19162470	15	31192891	1
cg12065735	15	31209481	0
cg00326747	15	31222612	0
cg23774453	15	31233439	1
cg19213471	15	31242600	0
cg03243118	15	31248573	0
cg25430175	15	31276997	0
cg17822233	15	31297875	0
cg06593161	15	31316760	0
cg09976282	15	31357238	1
cg12465685	15	31371797	0
cg20663376	15	31372997	1
cg19395578	15	31378513	0
cg00683980	15	31383719	1
cg27477251	15	31420951	1
cg02342791	15	31508943	1
cg25556225	15	31515750	1
cg27438152	15	31515761	1
cg10854819	15	31515852	1
cg03330558	15	31516127	1
cg25017403	15	31516404	1
cg24860562	15	31516481	1
cg21714665	15	31555768	0
cg10630419	15	31565441	0
cg05074859	15	31609730	0
cg04156206	15	31636187	0
cg26146569	15	31637592	1
cg12515635	15	31660558	1
cg13253402	15	31726355	0
cg03302378	15	31745648	1
cg11944195	15	31765119	0
cg04754079	15	31774078	0
cg26469387	15	31846670	1
cg10523402	15	31901573	0
cg04749156	15	31931610	0
cg23675000	15	31948632	1
cg25153385	15	32038625	0
cg06583013	15	32219936	0
cg12584785	15	32325334	1
cg21526106	15	32392647	0
cg03924653	15	32403368	0
cg11463428	15	32607260	1
cg27041026	15	32633891	1
cg02075877	15	32686429	0
cg11984102	15	32921840	0
cg15744134	15	32933835	1
cg12134633	15	32934004	1
cg09834343	15	32942910	1
cg24593093	15	32954373	0
cg11825252	15	32960971	0
cg21005232	15	32979990	0
cg01722420	15	32993763	0
cg07080309	15	32999147	0
cg14605150	15	33012608	1
cg08823068	15	33013972	1
cg17327198	15	33022797	0
cg13103179	15	33025272	1
cg17475404	15	33120890	0
cg09667289	15	33165563	1
cg26454172	15	33175757	0
cg18192694	15	33256408	0
cg01245965	15	33278159	1
cg12129577	15	33287603	0
cg13619277	15	33307322	1
cg19635897	15	33360195	1
cg05028366	15	33382545	0
cg02025737	15	33384751	1
cg08791851	15	33396778	0
cg25898192	15	33418895	1
cg01259637	15	33472351	1
cg21610069	15	33484389	1
cg18602667	15	33487558	0
cg03483727	15	33487681	0
cg14359153	15	33493358	0
cg21887023	15	33534982	1
cg26296251	15	33584570	0
cg24164973	15	33651019	0
cg06277477	15	33720759	0
cg04900782	15	33747041	0
cg08642292	15	33873247	1
cg11178324	15	33947328	0
cg19839236	15	33948762	0
cg19213762	15	33962292	0
cg06329972	15	33967607	0
cg02084259	15	34178478	0
cg10737415	15	34190524	0
cg13687303	15	34200871	0
cg17231924	15	34233987	0
cg07943346	15	34256249	0
cg11451033	15	34260712	0
cg20369048	15	34260872	0
cg22160511	15	34260975	1
cg06721868	15	34267564	0
cg18327787	15	34293966	0
cg26180006	15	34333534	1
cg16663984	15	34341653	0
cg22927134	15	34349252	1
cg12589936	15	34389967	1
cg10217146	15	34411819	0
cg12054707	15	34492380	0
cg06903103	15	34506071	1
cg05180717	15	34516488	1
cg14433151	15	34516561	0
cg14847483	15	34516640	1
cg12949483	15	34516777	1
cg14730452	15	34517834	1
cg13142336	15	34568386	0
cg18797143	15	34568768	0
cg24021101	15	34620215	0
cg27519431	15	34631062	0
cg20668887	15	34635399	1
cg20847668	15	34635847	1
cg18768283	15	34638511	1
cg27367066	15	34662635	1
cg17382302	15	34726650	1
cg13761724	15	34806349	1
cg19775417	15	34881847	0
cg25115434	15	34882160	0
cg02049703	15	34974720	0
cg23952174	15	34985766	0
cg05995576	15	35049543	1
cg08592304	15	35060564	0
cg21239428	15	35085212	0
cg17242351	15	35086890	1
cg13176024	15	35147294	0
cg19599611	15	35148637	1
cg16267577	15	35238599	1
cg11062168	15	35262789	1
cg03735712	15	35263065	0
cg22963801	15	35269183	0
cg01345114	15	35299602	0
cg25606639	15	35371640	1
cg06128917	15	35385353	1
cg02841802	15	35458013	0
cg18591489	15	35475575	1
cg06288316	15	35502313	0
cg21581312	15	35529473	1
cg13588888	15	35597620	0
cg24222165	15	35663907	1
cg05751563	15	35703340	0
cg05773495	15	35740792	0
cg12382372	15	35750551	0
cg11036904	15	35917272	0
cg06601677	15	35983604	0
cg06196600	15	35985946	0
cg25735648	15	35998009	1
cg00658704	15	35999901	1
cg24260156	15	36033386	1
cg22669687	15	36044302	0
cg23573148	15	36145858	0
cg18541395	15	36147200	0
cg17463352	15	36337249	0
cg06899226	15	36524258	1
cg23856917	15	36662818	0
cg19472250	15	36666038	0
cg04986814	15	36685042	0
cg25482767	15	36720195	0
cg09431410	15	36720391	0
cg08414370	15	36736906	0
cg12896442	15	36752821	0
cg01635593	15	36761927	0
cg00520104	15	36764488	0
cg12654577	15	36793145	0
cg07319363	15	36863635	1
cg04819351	15	36872220	1
cg18558073	15	36872349	1
cg00062070	15	36931666	1
cg09577739	15	36945858	0
cg04514463	15	36961371	0
cg04214660	15	36962676	0
cg04597884	15	36987427	0
cg19532161	15	36987498	0
cg23835766	15	36988061	0
cg22262034	15	36994092	0
cg10223549	15	36995676	0
cg08250798	15	37046939	0
cg08660235	15	37047587	0
cg25333595	15	37047611	0
cg27245219	15	37048016	0
cg22766308	15	37076407	0
cg08483501	15	37123415	0
cg12309653	15	37170454	1
cg13368198	15	37170816	1
cg07044757	15	37170931	0
cg12508451	15	37172793	1
cg26330116	15	37173000	1
cg13020870	15	37173017	1
cg17921924	15	37174376	1
cg22444584	15	37174661	1
cg22121570	15	37176940	1
cg26727768	15	37178201	1
cg00130808	15	37178909	1
cg20546365	15	37179270	0
cg17855264	15	37180636	1
cg12634271	15	37185612	0
cg19689370	15	37198374	0
cg09896544	15	37204174	1
cg22652747	15	37252892	0
cg07146799	15	37270630	0
cg22606703	15	37301024	0
cg13617074	15	37315387	0
cg12105873	15	37315585	0
cg13342684	15	37324866	0
cg05334416	15	37338491	1
cg22291711	15	37349039	1
cg17171920	15	37349117	1
cg24844694	15	37351283	0
cg01211338	15	37380967	0
cg25221496	15	37385900	1
cg06933370	15	37387523	1
cg21961149	15	37396505	1
cg12756504	15	37396672	1
cg11869862	15	37399798	1
cg02691866	15	37415461	0
cg08809622	15	37417401	0
cg17716220	15	37585390	0
cg15822566	15	38011461	0
cg24482410	15	38057036	0
cg08756800	15	38087461	0
cg24221357	15	38115818	0
cg00220248	15	38164845	0
cg11854043	15	38226316	1
cg23254045	15	38226454	1
cg09487822	15	38275502	1
cg05344686	15	38276278	0
cg10937420	15	38284426	0
cg03407687	15	38295576	0
cg22056640	15	38331666	0
cg14576521	15	38342180	0
cg25902349	15	38364478	0
cg12854910	15	38376987	0
cg12900115	15	38468492	0
cg21348526	15	38647056	1
cg20966057	15	38690515	0
cg24663514	15	38745743	1
cg11805818	15	38745863	0
cg10385188	15	38752999	1
cg06275170	15	38756274	0
cg08305263	15	38764405	1
cg17863072	15	38806944	0
cg01877260	15	38845483	1
cg10533331	15	38857695	1
cg15327692	15	38859132	0
cg25172578	15	38917322	0
cg01338139	15	38987640	1
cg10631289	15	39006617	1
cg27287357	15	39050013	1
cg11573244	15	39051653	0
cg16379454	15	39061659	0
cg05352972	15	39166804	1
cg09623442	15	39179367	0
cg04897406	15	39198024	0
cg02888513	15	39205040	1
cg13746617	15	39287147	1
cg00448162	15	39354532	1
cg12840178	15	39394699	0
cg05873486	15	39407596	0
cg02374430	15	39420974	0
cg06516465	15	39437872	0
cg25829488	15	39457521	1
cg27514986	15	39486981	1
cg08879544	15	39490883	1
cg14604706	15	39540180	0
cg15648896	15	39542877	1
cg10099207	15	39544144	1
cg13796433	15	39559490	0
cg09604788	15	39566597	0
cg09588215	15	39579839	0
cg15425465	15	39605439	0
cg00882709	15	39686642	0
cg25641635	15	39704033	0
cg06718604	15	39725902	0
cg06505469	15	39727888	0
cg06386578	15	39727923	0
cg09992776	15	39764558	0
cg13497315	15	39796985	1
cg07488124	15	39807175	0
cg26865513	15	39866939	0
cg19287857	15	39890699	1
cg14051805	15	39917220	0
cg18055565	15	39917409	0
cg17059829	15	39933961	0
cg14608778	15	39933963	0
cg13526527	15	39950146	0
cg10963167	15	40049514	0
cg17744835	15	40064068	1
cg22455642	15	40068495	0
cg10545738	15	40071158	1
cg07631805	15	40074520	0
cg18822411	15	40075102	1
cg14208041	15	40080369	1
cg25674134	15	40122056	0
cg08061452	15	40211157	0
cg06700122	15	40214716	0
cg14569988	15	40231845	0
cg00230686	15	40234684	0
cg24254101	15	40241413	0
cg01081584	15	40268610	1
cg20255370	15	40268687	1
cg01729180	15	40268744	0
cg16127683	15	40268777	1
cg15171791	15	40272006	1
cg20752233	15	40330108	1
cg02999696	15	40340230	0
cg05951095	15	40353216	1
cg20592017	15	40364740	1
cg27076824	15	40380776	0
cg23895262	15	40380996	1
cg02313495	15	40398007	1
cg22494142	15	40401263	1
cg03445316	15	40423298	1
cg06926377	15	40443853	1
cg23033889	15	40482973	0
cg12378950	15	40508893	1
cg18039797	15	40509518	1
cg15875609	15	40510592	0
cg04658699	15	40538101	1
cg19836074	15	40556784	0
cg20041624	15	40559580	1
cg19335742	15	40566880	1
cg20079298	15	40572326	1
cg24012879	15	40633647	0
cg16058105	15	40644696	1
cg00114694	15	40644728	1
cg27072603	15	40660990	1
cg02633229	15	40674878	1
cg01685353	15	40676284	0
cg21151381	15	40690968	0
cg05578169	15	40696788	0
cg25607643	15	40730161	1
cg03350042	15	40733177	1
cg26228859	15	40802888	1
cg05882598	15	40858382	0
cg05924882	15	40883034	1
cg20343822	15	40885078	0
cg02899949	15	40886023	1
cg06804097	15	40902454	0
cg23946319	15	40934736	0
cg00299942	15	40984679	1
cg25225841	15	41039134	1
cg21630216	15	41044620	0
cg16031339	15	41047896	1
cg17460228	15	41052250	1
cg25498107	15	41100233	1
cg13045913	15	41100308	1
cg08186447	15	41100798	0
cg26381512	15	41134040	0
cg02585168	15	41146438	0
cg19759405	15	41264508	0
cg16996442	15	41280553	0
cg00470768	15	41285147	1
cg02078498	15	41291721	0
cg26299148	15	41522672	1
cg25024311	15	41526446	1
cg14716166	15	41548858	0
cg03437916	15	41555798	1
cg07435215	15	41575421	1
cg19445082	15	41579137	0
cg19468534	15	41623761	1
cg15090281	15	41635154	0
cg13897914	15	41695294	1
cg20272979	15	41787780	1
cg02330683	15	41787940	1
cg16461996	15	41822953	0
cg10069155	15	41852638	1
cg19169023	15	41853346	1
cg18838367	15	41896680	0
cg14811496	15	41912904	0
cg17051178	15	41963816	1
cg16930925	15	41982780	0
cg10807988	15	42023104	0
cg15183258	15	42061865	1
cg13057506	15	42064259	1
cg17847044	15	42102381	1
cg12907239	15	42128087	0
cg01795298	15	42129382	0
cg11010575	15	42129464	1
cg00916453	15	42129630	0
cg10474377	15	42131658	1
cg03024403	15	42132791	0
cg08154032	15	42134639	0
cg16590643	15	42162712	1
cg11290523	15	42163045	0
cg03965822	15	42170633	0
cg06951404	15	42192071	0
cg21982246	15	42221571	0
cg11578168	15	42224263	0
cg20935245	15	42234343	1
cg23294346	15	42254328	0
cg13879937	15	42265413	1
cg14792155	15	42289618	1
cg02471325	15	42290555	1
cg17051591	15	42340853	1
cg07484808	15	42349336	1
cg00226831	15	42371511	1
cg02624051	15	42371635	1
cg05543663	15	42372620	0
cg22600443	15	42388240	1
cg06559306	15	42392750	0
cg01878366	15	42411135	1
cg04063708	15	42413610	0
cg23939076	15	42413855	0
cg12021671	15	42423807	1
cg06894824	15	42424749	0
cg23559078	15	42426652	0
cg13900914	15	42427226	0
cg00150025	15	42448079	1
cg09856295	15	42500843	1
cg03294547	15	42566390	1
cg08103138	15	42605774	0
cg23369778	15	42618438	0
cg12189405	15	42637186	0
cg16305868	15	42638812	0
cg01094544	15	42700420	0
cg03311477	15	42722392	0
cg17395184	15	42750462	1
cg04373893	15	42785639	0
cg09985492	15	42803176	0
cg17514769	15	42803246	0
cg27213210	15	42826148	0
cg22630754	15	42866523	1
cg21082691	15	42972061	0
cg08544021	15	43001210	0
cg12390360	15	43171801	0
cg12900061	15	43199409	0
cg04826071	15	43213593	1
cg01038861	15	43236857	1
cg08221666	15	43308123	0
cg11271406	15	43330997	0
cg27610334	15	43396451	0
cg17411795	15	43398751	0
cg18033029	15	43425039	0
cg04747469	15	43431185	0
cg14683750	15	43442653	0
cg06499217	15	43451219	0
cg16601670	15	43476674	0
cg09296044	15	43477606	1
cg02250353	15	43533238	1
cg12308275	15	43558855	1
cg01212089	15	43594466	1
cg15269541	15	43626905	1
cg06854813	15	43627020	0
cg12937152	15	43668018	0
cg12858483	15	43686205	0
cg16071549	15	43810782	0
cg26758160	15	43854978	0
cg09669699	15	43911796	0
cg24361265	15	44068668	1
cg00212058	15	44082690	0
cg02765225	15	44083979	1
cg02394812	15	44092488	1
cg23710731	15	44117354	1
cg00074771	15	44120341	1
cg01494789	15	44156338	0
cg07152379	15	44159857	1
cg06362451	15	44160983	0
cg12094808	15	44196266	1
cg26650163	15	44269720	0
cg07220815	15	44275895	1
cg14436785	15	44491027	1
cg04720811	15	44520461	0
cg00093643	15	44579510	1
cg21877473	15	44617767	1
cg18705861	15	44718396	1
cg17958768	15	44812262	0
cg13463921	15	44849281	0
cg12228919	15	44955936	1
cg05129597	15	44970408	1
cg10266189	15	45000293	1
cg03425812	15	45005363	0
cg12828896	15	45005365	0
cg27537252	15	45006400	0
cg02250646	15	45020024	0
cg13618776	15	45030640	1
cg13208954	15	45044813	0
cg05022530	15	45135088	0
cg17444638	15	45247942	0
cg12227757	15	45248463	1
cg13757934	15	45264468	0
cg18845937	15	45265370	0
cg06823550	15	45265375	0
cg24591607	15	45295669	0
cg06424894	15	45314789	1
cg22023531	15	45314915	1
cg27073142	15	45314933	1
cg21523688	15	45319037	1
cg05224572	15	45381921	0
cg25687358	15	45409942	1
cg10837625	15	45428812	1
cg04036182	15	45458818	1
cg11112532	15	45479807	0
cg02124233	15	45507270	0
cg11750057	15	45521433	0
cg07222908	15	45544197	1
cg17252077	15	45571598	0
cg11032707	15	45671246	1
cg04980849	15	45671347	1
cg22340747	15	45683210	1
cg12640573	15	45690243	0
cg14089418	15	45690818	0
cg14582100	15	45693742	1
cg21253427	15	45699034	1
cg10321252	15	45708887	0
cg18384926	15	45722598	1
cg08436772	15	45725215	0
cg08824909	15	45725223	0
cg17064521	15	45740423	0
cg21404156	15	45740840	0
cg11579538	15	45747153	0
cg16989032	15	45784230	0
cg20878368	15	45866226	0
cg16644365	15	45883592	0
cg04425546	15	45903570	0
cg22807519	15	45926628	0
cg06207120	15	45996521	1
cg05014687	15	45997284	0
cg02165858	15	46162657	0
cg25337647	15	46380962	0
cg25736684	15	46384297	0
cg18093631	15	46985068	0
cg11605358	15	47014081	0
cg23980942	15	47477835	0
cg24685664	15	47477911	1
cg21519092	15	47534201	1
cg16425161	15	47624584	1
cg19460792	15	47676823	1
cg15435367	15	47689942	0
cg02523647	15	47690188	0
cg21560526	15	47753061	1
cg02930552	15	47793134	0
cg15600719	15	47844824	0
cg18830699	15	47970510	0
cg19099049	15	48011466	1
cg06235645	15	48048618	1
cg09184995	15	48137313	0
cg17863263	15	48234955	0
cg20512925	15	48235115	0
cg13985414	15	48235317	0
cg02188582	15	48254179	0
cg18755350	15	48412545	0
cg09625274	15	48413049	1
cg25882643	15	48441588	0
cg23182941	15	48451935	0
cg23023680	15	48471736	0
cg22543973	15	48471868	0
cg14798706	15	48482853	0
cg25445017	15	48483759	0
cg03512867	15	48601878	0
cg07322381	15	48633187	0
cg12180319	15	48705662	1
cg19149013	15	48706606	0
cg00292925	15	48709005	0
cg26709542	15	48716374	0
cg14549078	15	48752032	1
cg12237289	15	48797302	0
cg13831575	15	48834416	0
cg08481176	15	48848688	0
cg07380200	15	48874903	1
cg03876073	15	48883186	0
cg05697527	15	48889252	0
cg23856331	15	48963670	0
cg25950090	15	49066667	0
cg23874639	15	49088331	0
cg19965042	15	49101851	0
cg00632957	15	49160017	1
cg04982921	15	49169798	0
cg02530801	15	49288453	0
cg04320095	15	49309308	0
cg04114405	15	49339156	0
cg08860879	15	49461897	0
cg04264958	15	49467336	0
cg07397958	15	49476141	0
cg11579447	15	49535972	1
cg04678096	15	49548334	0
cg27307648	15	49579098	0
cg26070824	15	49715415	0
cg23454511	15	49725092	0
cg19674178	15	49752768	1
cg00232903	15	49779212	1
cg20929551	15	49788481	1
cg14141799	15	49800683	0
cg06741645	15	49882215	0
cg27178569	15	49937400	1
cg07277884	15	50010605	0
cg14408121	15	50108785	1
cg23441248	15	50140549	1
cg20023184	15	50150583	1
cg15914203	15	50169795	0
cg10202165	15	50169839	0
cg20368230	15	50194362	0
cg17244791	15	50223451	0
cg14718396	15	50274021	1
cg08093026	15	50406796	0
cg17420693	15	50411396	0
cg00868652	15	50411535	1
cg20225399	15	50412191	0
cg07427772	15	50412376	1
cg21526530	15	50412411	1
cg25672097	15	50412855	1
cg06089008	15	50427638	0
cg17969975	15	50440242	0
cg13402936	15	50471108	1
cg06582867	15	50482255	0
cg24880222	15	50541536	1
cg06134980	15	50551582	0
cg27123392	15	50570473	1
cg13302054	15	50596120	0
cg26390924	15	50613702	1
cg14979946	15	50623521	1
cg23679003	15	50639822	0
cg16848930	15	50781606	0
cg17830120	15	50789537	0
cg20899379	15	50839463	1
cg22179895	15	50844572	0
cg23591669	15	50849431	0
cg04824378	15	50853806	1
cg19624955	15	50867383	0
cg12024649	15	50875286	0
cg08709200	15	50914764	0
cg11703007	15	50920452	1
cg22358346	15	50979930	0
cg19230730	15	51171384	0
cg27198899	15	51197587	1
cg23255141	15	51199395	1
cg04571509	15	51199642	1
cg01127207	15	51232901	0
cg26697691	15	51235727	1
cg18077032	15	51235757	1
cg09293822	15	51238101	0
cg00083959	15	51243589	1
cg24389597	15	51362855	0
cg18588323	15	51385891	1
cg22038124	15	51396175	1
cg20318580	15	51398457	1
cg16531684	15	51444987	0
cg12401437	15	51479298	0
cg16122750	15	51501301	1
cg14156797	15	51537082	0
cg13216022	15	51631687	1
cg10501067	15	51652445	0
cg13351721	15	51660010	0
cg19558802	15	51695713	1
cg15878673	15	51749980	0
cg09605497	15	51751450	0
cg25581124	15	51786154	1
cg26740375	15	51878628	0
cg14296394	15	51910925	1
cg12849997	15	51970513	0
cg25541928	15	51973199	1
cg21847800	15	51973224	1
cg19272419	15	51988314	0
cg08884979	15	52012670	1
cg13858975	15	52016644	1
cg18865814	15	52053569	0
cg19414984	15	52079949	0
cg21078654	15	52130305	1
cg11769464	15	52180606	0
cg25674438	15	52194280	0
cg27611767	15	52201998	0
cg09413976	15	52208068	0
cg00794845	15	52221763	0
cg17296109	15	52236345	0
cg21893193	15	52237032	0
cg05767624	15	52247426	0
cg19508671	15	52392809	0
cg18728950	15	52392818	0
cg19382136	15	52408529	1
cg00638797	15	52447793	1
cg02652202	15	52484443	1
cg04474209	15	52484920	1
cg27324790	15	52519964	0
cg15604993	15	52549248	1
cg06192883	15	52554171	1
cg24590708	15	52554357	1
cg06706204	15	52569420	1
cg08008702	15	52576512	0
cg15764949	15	52580669	0
cg24649109	15	52582604	0
cg27633342	15	52588279	1
cg10242091	15	52796659	0
cg02209765	15	52797221	0
cg10077670	15	52849310	0
cg25704289	15	52851032	0
cg25642172	15	52862182	0
cg16754853	15	52868720	0
cg07919744	15	52873609	1
cg06529508	15	52897412	0
cg14743124	15	52907438	0
cg20433641	15	52945342	0
cg23171636	15	52954695	1
cg22715398	15	52968154	1
cg08706746	15	52975231	0
cg25402787	15	53084679	1
cg12932613	15	53086630	1
cg03306010	15	53750302	1
cg02424191	15	53851298	0
cg08901103	15	53879319	0
cg22031944	15	53951454	0
cg17126234	15	54009261	0
cg22973685	15	54026174	0
cg24866923	15	54051239	1
cg18613421	15	54051543	1
cg06623017	15	54124220	1
cg16862595	15	54210416	0
cg15902796	15	54269175	0
cg22845496	15	54303927	1
cg08393952	15	54374897	0
cg01420166	15	54793071	0
cg23654404	15	54810493	0
cg16117440	15	54856492	0
cg14102577	15	54900873	0
cg17370349	15	55401327	0
cg03928353	15	55402786	0
cg07705531	15	55490482	0
cg15892824	15	55513769	0
cg09678326	15	55541293	0
cg19653890	15	55547488	0
cg10565234	15	55559708	0
cg03050022	15	55559759	1
cg11340524	15	55563482	0
cg27620533	15	55594433	1
cg13505279	15	55611881	1
cg08511556	15	55657486	0
cg19882880	15	55701725	0
cg15086872	15	55701746	0
cg23064759	15	55708747	0
cg09210234	15	55768142	0
cg12417176	15	55788778	1
cg26023138	15	55791246	0
cg23893375	15	55791821	1
cg14215625	15	55800831	1
cg12643702	15	55801378	1
cg03584472	15	55883340	0
cg09829843	15	55920336	1
cg12930422	15	55968637	1
cg22355811	15	55987115	0
cg16863650	15	55996473	0
cg21834123	15	56036238	0
cg05129572	15	56138634	1
cg25897236	15	56161055	0
cg09602650	15	56189574	0
cg10211698	15	56200087	0
cg04236679	15	56208850	0
cg11170686	15	56208901	0
cg10433327	15	56209506	1
cg16291637	15	56249418	0
cg03855739	15	56270069	0
cg24530489	15	56299380	1
cg08306218	15	56299382	0
cg14121685	15	56299462	0
cg19533760	15	56299636	0
cg09770632	15	56310025	0
cg18812353	15	56385430	1
cg05907649	15	56519080	1
cg13634034	15	56588216	0
cg07538789	15	56613350	0
cg05641627	15	56633591	0
cg21573329	15	56635031	0
cg05907398	15	56643419	1
cg10450305	15	56689126	0
cg02345327	15	56702479	0
cg07772762	15	56703433	0
cg23389172	15	56760907	0
cg08832134	15	56921903	0
cg23089491	15	56976055	0
cg05707858	15	56985391	0
cg10978719	15	56992113	1
cg16402415	15	57021851	1
cg23481905	15	57027348	0
cg01087254	15	57052190	1
cg19397679	15	57079231	0
cg20814564	15	57137907	0
cg00395929	15	57181938	1
cg17140034	15	57220527	1
cg24783019	15	57251471	1
cg17158295	15	57281526	0
cg23238327	15	57281809	0
cg14303079	15	57302310	1
cg01582869	15	57325988	0
cg17586538	15	57355849	0
cg03237845	15	57377660	1
cg13165992	15	57405443	1
cg02536023	15	57425492	0
cg18143967	15	57458394	0
cg22490249	15	57506050	0
cg25688583	15	57510460	1
cg00027650	15	57510575	1
cg13435787	15	57511787	0
cg25707951	15	57528690	1
cg13294888	15	57529156	0
cg15507683	15	57573715	0
cg27266905	15	57576015	0
cg13136933	15	57592040	1
cg13626582	15	57592083	1
cg14026238	15	57616123	1
cg13580002	15	57626444	1
cg16958467	15	57655799	1
cg10070864	15	57664490	1
cg19192981	15	57664704	0
cg26185468	15	57685496	0
cg01166932	15	57698073	0
cg23933339	15	57731055	1
cg16668668	15	57778007	0
cg18719106	15	57845204	0
cg08458738	15	57853778	0
cg18746376	15	57857646	0
cg17427305	15	57881059	1
cg20043937	15	57883427	1
cg05989312	15	57887611	1
cg10021918	15	57889217	0
cg04513125	15	57891240	1
cg02730970	15	57924607	0
cg14273269	15	57927978	0
cg00483256	15	57940135	0
cg22912044	15	57948188	0
cg01371660	15	57959625	0
cg09092029	15	57982389	0
cg09898978	15	57998371	1
cg13748092	15	58024200	1
cg15184223	15	58166232	0
cg03751681	15	58306537	0
cg22682458	15	58307333	0
cg20943186	15	58348382	0
cg12031962	15	58353849	1
cg22635737	15	58356761	0
cg20878463	15	58358758	0
cg27417578	15	58429729	1
cg11479695	15	58496278	1
cg23634401	15	58521438	1
cg27405128	15	58540402	1
cg16409939	15	58553781	0
cg01003021	15	58562598	0
cg26512467	15	58577955	0
cg04968217	15	58599538	0
cg03183160	15	58604363	0
cg20518353	15	58623953	0
cg20964263	15	58723897	0
cg07618330	15	58739615	0
cg07783102	15	58760802	0
cg14460485	15	58810072	0
cg03029090	15	58812960	1
cg05337681	15	58844500	1
cg17074989	15	58880752	1
cg19480784	15	58892642	0
cg07511008	15	58902656	1
cg01685050	15	58997148	0
cg19972916	15	58997734	0
cg08898775	15	59042684	1
cg07165355	15	59045570	0
cg14230256	15	59088240	0
cg26884029	15	59144717	0
cg20986150	15	59144845	0
cg21149266	15	59146882	1
cg16817576	15	59170522	0
cg14911380	15	59181722	0
cg00500776	15	59182163	0
cg11220654	15	59279345	0
cg12788111	15	59279393	0
cg26312935	15	59279406	1
cg04453152	15	59349426	0
cg17439237	15	59377590	0
cg21225667	15	59440595	1
cg24079043	15	59443293	0
cg23820521	15	59468034	0
cg05762464	15	59522292	0
cg21994966	15	59530316	0
cg04245616	15	59543693	0
cg25058356	15	59558456	0
cg21598389	15	59584281	1
cg24263283	15	59587546	1
cg03089032	15	59608147	0
cg11294276	15	59608231	0
cg18090991	15	59621569	1
cg21827275	15	59634186	0
cg12416830	15	59642138	1
cg08720883	15	59666472	0
cg08729683	15	59688587	0
cg17838722	15	59692431	0
cg06125307	15	59700263	0
cg25273520	15	59713427	1
cg02645716	15	59735681	0
cg12755507	15	59774795	0
cg17247111	15	59783474	0
cg25781686	15	59862445	0
cg05718389	15	59950093	1
cg21284743	15	59961186	0
cg12684822	15	59970199	1
cg17962355	15	59980112	0
cg20468883	15	59982396	1
cg07380814	15	59982854	1
cg04628206	15	59985263	1
cg03893610	15	60095872	0
cg15654410	15	60211605	0
cg10327711	15	60234011	0
cg07078735	15	60284643	1
cg09992746	15	60285821	1
cg01764904	15	60289326	1
cg17283455	15	60304340	1
cg19670693	15	60337250	1
cg09553651	15	60411555	1
cg25985031	15	60496947	1
cg14719808	15	60568046	0
cg03957109	15	60654693	1
cg26968166	15	60657783	0
cg02092690	15	60663680	0
cg01465009	15	60677089	0
cg01806702	15	60679393	0
cg27554954	15	60691595	1
cg11558107	15	60700124	1
cg17310995	15	60735293	0
cg02351575	15	60739879	1
cg13412389	15	60753174	0
cg24158019	15	60763665	0
cg24076236	15	60772038	0
cg21667061	15	60772094	1
cg04600961	15	60787182	0
cg19000815	15	60802542	0
cg21209212	15	60802563	0
cg03881369	15	60811007	0
cg24163408	15	60812147	0
cg07789173	15	60812178	0
cg25141441	15	60830876	1
cg24166889	15	60835218	0
cg27488176	15	60866344	0
cg17181046	15	60920441	1
cg14736496	15	60920638	0
cg01175284	15	60995488	0
cg20340697	15	61011147	0
cg02010763	15	61044829	1
cg27044052	15	61055914	0
cg09984602	15	61114065	1
cg00701354	15	61152705	0
cg24474772	15	61152779	0
cg08077048	15	61205334	0
cg03732627	15	61208437	0
cg06367149	15	61254575	1
cg08106764	15	61266830	1
cg27391826	15	61395262	1
cg25521630	15	61504068	0
cg05649864	15	61601669	0
cg02176651	15	61686586	0
cg26919256	15	61709352	0
cg11445634	15	61821004	1
cg11433207	15	61889588	1
cg08468677	15	61927784	0
cg01043661	15	61937105	0
cg26794993	15	61948422	0
cg00852705	15	62090739	1
cg21635858	15	62090760	1
cg07793756	15	62174621	0
cg03212039	15	62174892	0
cg17147414	15	62208398	0
cg11609909	15	62253983	0
cg20170632	15	62320024	0
cg09972561	15	62353371	1
cg00456672	15	62358751	1
cg14664288	15	62364524	0
cg17614575	15	62404928	0
cg20123217	15	62418105	0
cg23090515	15	62430619	0
cg09874802	15	62467722	0
cg14781443	15	62499916	1
cg14478815	15	62513774	1
cg09948769	15	62514050	1
cg03455316	15	62516405	1
cg23484655	15	62516670	1
cg03300062	15	62539746	1
cg27012938	15	62636987	0
cg22686722	15	62747350	1
cg12153879	15	62853321	0
cg15663850	15	62853432	0
cg05586487	15	62853539	0
cg09657114	15	62853598	1
cg11165960	15	62876940	1
cg06038236	15	62881223	0
cg01944987	15	62910705	0
cg01019301	15	62910795	0
cg09940355	15	62929234	1
cg14924899	15	62937113	1
cg22398347	15	62938233	0
cg04617230	15	62942156	0
cg13976508	15	63104658	0
cg04914221	15	63116514	1
cg15361868	15	63141706	0
cg16386488	15	63178693	1
cg01144019	15	63188741	1
cg13104786	15	63207016	0
cg23068558	15	63220652	1
cg21096228	15	63228129	0
cg23479410	15	63233142	0
cg09942532	15	63244806	0
cg17967536	15	63265207	0
cg16031270	15	63292560	1
cg21644489	15	63312170	1
cg23001084	15	63322611	1
cg11742167	15	63368429	0
cg04258046	15	63445591	1
cg05492974	15	63464737	1
cg07068735	15	63504871	1
cg01700683	15	63510942	1
cg14693269	15	63525968	0
cg01117730	15	63553375	0
cg00033703	15	63566255	1
cg19236980	15	63585201	0
cg25760102	15	63624763	0
cg22052920	15	63635282	0
cg27664674	15	63654609	1
cg07757487	15	63680946	0
cg06335691	15	63680980	0
cg02276679	15	63680984	0
cg06376547	15	63682421	0
cg14287814	15	63700045	0
cg02645985	15	63773096	0
cg20274863	15	63774942	0
cg24702713	15	63801603	1
cg20751619	15	63835823	0
cg11426726	15	63845726	1
cg02239565	15	63853607	1
cg05461375	15	63877690	0
cg22533681	15	63897233	1
cg17804959	15	63961165	0
cg07878960	15	64005825	0
cg20892444	15	64008158	0
cg11595074	15	64044292	0
cg17546523	15	64151220	0
cg08538471	15	64170329	0
cg22622824	15	64187832	0
cg25655397	15	64218300	0
cg13394999	15	64225900	0
cg24729988	15	64271149	1
cg11266582	15	64275853	1
cg18984650	15	64279028	0
cg24657691	15	64286419	0
cg10526630	15	64292555	0
cg09863105	15	64333866	0
cg08356333	15	64343744	0
cg07717661	15	64382027	0
cg02848875	15	64387786	1
cg25352714	15	64391206	1
cg11187464	15	64428456	0
cg05941378	15	64456365	0
cg17730896	15	64571623	0
cg24793040	15	64634280	0
cg06129556	15	64634880	1
cg22669698	15	64649821	0
cg15658542	15	64654899	0
cg02188319	15	64670837	0
cg01551154	15	64736664	0
cg25428721	15	64737740	0
cg18552113	15	64740162	0
cg16273683	15	64748145	0
cg26097711	15	64749577	1
cg15574318	15	64756828	1
cg19910022	15	64759773	1
cg04192168	15	64806741	1
cg01016793	15	64894722	0
cg10341625	15	64903123	0
cg03791955	15	65024147	1
cg13474370	15	65068885	1
cg23892371	15	65083924	0
cg13149245	15	65105500	1
cg07774964	15	65133105	1
cg07467323	15	65134028	1
cg01959123	15	65197576	1
cg03051384	15	65197883	1
cg01287936	15	65197900	1
cg06302690	15	65197923	1
cg00152322	15	65198005	1
cg21950330	15	65220773	0
cg26936143	15	65239696	0
cg10207553	15	65277977	1
cg16992257	15	65283128	1
cg01743110	15	65294293	1
cg07872373	15	65322308	1
cg03349935	15	65361335	1
cg23451129	15	65366824	1
cg18376860	15	65369137	1
cg26590064	15	65395067	1
cg22443944	15	65407524	0
cg21388584	15	65455157	0
cg01192875	15	65578195	1
cg04534771	15	65587742	0
cg22152082	15	65595998	1
cg22950153	15	65625378	1
cg26452811	15	65666640	1
cg13373318	15	65686654	1
cg17683940	15	65763347	0
cg18524185	15	65808282	0
cg07220726	15	65810408	0
cg13004067	15	65811459	0
cg19257111	15	65843003	1
cg05009238	15	65846064	0
cg21527414	15	65906825	1
cg20330315	15	65912966	1
cg08845511	15	65935298	0
cg05898179	15	65954293	0
cg15777013	15	65989475	0
cg21971395	15	65994167	0
cg14377546	15	66053752	0
cg24285270	15	66059983	0
cg00692690	15	66086741	0
cg05874558	15	66180080	0
cg00682263	15	66188803	1
cg24243350	15	66191827	0
cg25957379	15	66234897	0
cg11671308	15	66261007	1
cg05004640	15	66299542	0
cg03440636	15	66310728	1
cg23276120	15	66331911	1
cg00576936	15	66332091	1
cg25460142	15	66365611	0
cg21019389	15	66377506	0
cg25998278	15	66390575	0
cg12402129	15	66392805	1
cg26087659	15	66407906	0
cg00621679	15	66449429	0
cg24532718	15	66532783	0
cg13384501	15	66584299	1
cg14893932	15	66584493	1
cg03497319	15	66624154	0
cg16532534	15	66625366	0
cg16592371	15	66640544	1
cg00801568	15	66649150	1
cg00319686	15	66680551	1
cg22818074	15	66764860	0
cg00597982	15	66773999	0
cg19742173	15	66775843	0
cg23446514	15	66797150	1
cg11904376	15	66808506	0
cg09161630	15	66859425	0
cg06211713	15	66859504	0
cg17238308	15	66859511	0
cg11492287	15	66859716	0
cg27027036	15	66866350	0
cg27302263	15	66915218	1
cg09218757	15	66944475	1
cg09827761	15	66947392	1
cg25481157	15	66947564	1
cg26099834	15	66947568	1
cg05406088	15	66947617	1
cg10441124	15	66965995	0
cg21852852	15	66975371	0
cg26877259	15	66985496	0
cg01845419	15	66990485	1
cg16513820	15	66999853	0
cg11193064	15	67008444	0
cg19684296	15	67008514	0
cg04543131	15	67073942	1
cg13327258	15	67141531	0
cg09911534	15	67153556	1
cg18595228	15	67193261	1
cg07267547	15	67200651	0
cg27058988	15	67200879	1
cg04667681	15	67230037	1
cg05891021	15	67240595	0
cg03038869	15	67286614	0
cg05845367	15	67294415	0
cg26265441	15	67320284	0
cg14527097	15	67329786	1
cg13079123	15	67331913	1
cg20356637	15	67356310	1
cg09501821	15	67356387	1
cg23731272	15	67356838	1
cg02486855	15	67356942	1
cg07576222	15	67357975	1
cg27251219	15	67366814	0
cg01850331	15	67383558	0
cg24898675	15	67390394	0
cg25594736	15	67391147	1
cg27345524	15	67393714	0
cg19193595	15	67396487	1
cg03352169	15	67426538	1
cg16299124	15	67430099	0
cg15519051	15	67430256	0
cg03008078	15	67434193	1
cg03531899	15	67448980	1
cg06835777	15	67491859	1
cg23977390	15	67514569	0
cg22410743	15	67574897	1
cg03182226	15	67652006	0
cg04920496	15	67726006	0
cg23904088	15	67749734	0
cg00930397	15	67793609	0
cg07517948	15	67801494	1
cg18692195	15	67803328	0
cg12374693	15	67812868	0
cg11351630	15	67823882	0
cg27142616	15	67840415	0
cg01639509	15	67855548	0
cg14412862	15	68028440	0
cg03175132	15	68124896	0
cg19280586	15	68125197	1
cg23793686	15	68133972	1
cg00154119	15	68174054	1
cg13131892	15	68207809	0
cg05852056	15	68208120	0
cg22084793	15	68232445	0
cg06920405	15	68246908	0
cg24334230	15	68263081	1
cg05312163	15	68374619	0
cg04800555	15	68406543	0
cg10295486	15	68447470	0
cg00618738	15	68482554	0
cg19831946	15	68552396	0
cg14295786	15	68635489	0
cg17231741	15	68637096	0
cg09430158	15	68667977	1
cg00043069	15	68711016	0
cg02454536	15	68713677	1
cg08872353	15	68719924	1
cg13863938	15	68821540	0
cg21253881	15	68867830	1
cg25307415	15	68894513	0
cg19908151	15	68908107	1
cg16633379	15	68922597	0
cg06787789	15	68923990	0
cg19905757	15	68924127	1
cg27100608	15	68931986	0
cg23597015	15	68932319	1
cg11767737	15	68934314	0
cg01214815	15	68950712	0
cg07430420	15	69102503	0
cg26634409	15	69111375	1
cg11952604	15	69113456	1
cg10302164	15	69115251	0
cg17286244	15	69222592	1
cg23698666	15	69222895	0
cg27236331	15	69222964	0
cg14554415	15	69222988	1
cg07344019	15	69337685	1
cg11098984	15	69411379	0
cg26553741	15	69437761	1
cg07286682	15	69447132	1
cg00362690	15	69447139	0
cg07148591	15	69457701	1
cg18605382	15	69518302	0
cg16810065	15	69551538	0
cg03230592	15	69552888	0
cg00979096	15	69557759	0
cg00488575	15	69567693	1
cg16520191	15	69589030	1
cg08437576	15	69613382	1
cg12940962	15	69658438	0
cg18153680	15	69691143	0
cg19651642	15	69713775	0
cg17305762	15	69715433	0
cg01919034	15	69741819	1
cg04774597	15	69744390	1
cg26218577	15	69744466	1
cg01176433	15	69754714	1
cg02906470	15	69768615	0
cg16671375	15	69801605	0
cg12811011	15	69827705	0
cg08191311	15	69857808	0
cg14560670	15	69860750	1
cg27631038	15	69901623	0
cg14167452	15	69962061	0
cg04855697	15	70024107	0
cg07446730	15	70116106	0
cg06330218	15	70172996	0
cg13332071	15	70205818	1
cg10766599	15	70268721	0
cg22689316	15	70316931	1
cg24241192	15	70317022	1
cg04745574	15	70317045	0
cg02628483	15	70317124	1
cg22083866	15	70328989	1
cg22537334	15	70354691	1
cg05202347	15	70381525	1
cg14905144	15	70387094	0
cg09747445	15	70387268	1
cg00625120	15	70396986	0
cg07727170	15	70458214	1
cg26074539	15	70484578	0
cg23070085	15	70550213	0
cg01157496	15	70551157	0
cg25344556	15	70578982	1
cg26713573	15	70600781	0
cg18077387	15	70699636	1
cg16124501	15	70755659	0
cg09214777	15	70768053	0
cg07901460	15	70768061	0
cg22786316	15	70853168	0
cg04971650	15	70861475	0
cg01229658	15	70924395	1
cg20673820	15	70935237	0
cg00484484	15	70936009	1
cg04425117	15	70974963	0
cg18121641	15	70991223	0
cg17798857	15	70994632	1
cg08436588	15	70995983	0
cg10177766	15	71002262	1
cg20391220	15	71059029	1
cg20645232	15	71144980	1
cg11984221	15	71161955	0
cg18560092	15	71183869	1
cg10285743	15	71184279	1
cg18851108	15	71227866	0
cg23028728	15	71269377	0
cg12932285	15	71272858	0
cg25733898	15	71330058	1
cg15432394	15	71360689	1
cg25290888	15	71362285	1
cg17624973	15	71363353	0
cg09693728	15	71409697	0
cg21410276	15	71507686	1
cg07016095	15	71519190	1
cg04517482	15	71581087	0
cg17828861	15	71634465	0
cg19634315	15	71679485	1
cg20408489	15	71727326	0
cg23751557	15	71730413	0
cg14080982	15	71736038	1
cg21408677	15	71769185	0
cg00834738	15	71801687	0
cg05651489	15	71819350	0
cg04315336	15	71838235	0
cg05337779	15	71840098	1
cg02116757	15	71854836	1
cg01314063	15	71863299	0
cg12882030	15	71868264	0
cg18836852	15	71952255	0
cg17459911	15	71968614	1
cg25242647	15	71970615	0
cg11526731	15	72036736	0
cg27449507	15	72045301	1
cg05739476	15	72072813	1
cg16906137	15	72075886	1
cg22122115	15	72092701	0
cg07426444	15	72209354	0
cg00625456	15	72232247	0
cg27375566	15	72267731	0
cg22150116	15	72448888	0
cg27032813	15	72490517	1
cg14237237	15	72509816	0
cg21404878	15	72578605	1
cg01928245	15	72613427	0
cg25045562	15	72664055	1
cg05549853	15	72853731	0
cg17762896	15	72880703	0
cg10049063	15	72930199	0
cg11658652	15	72977881	0
cg12429188	15	73015041	0
cg23299445	15	73113226	1
cg21738464	15	73207282	0
cg08177743	15	73524906	1
cg09714252	15	73551339	0
cg25046953	15	73611614	1
cg05861453	15	73627131	0
cg11831431	15	73639105	1
cg20037601	15	73652167	0
cg27528032	15	73800308	1
cg01030757	15	73866328	1
cg17032757	15	73886305	0
cg00249357	15	73900218	0
cg18261836	15	73915181	1
cg21850735	15	73919896	1
cg03733506	15	73978359	0
cg25295453	15	74023856	1
cg08133984	15	74048800	1
cg27024375	15	74073659	0
cg03430537	15	74101873	0
cg00427635	15	74166372	1
cg09058911	15	74207761	0
cg01693697	15	74212896	0
cg04024170	15	74220756	0
cg22699035	15	74222954	0
cg05241575	15	74223597	0
cg02895586	15	74226609	0
cg18128914	15	74244249	1
cg16997265	15	74259249	0
cg08461775	15	74265015	0
cg21950208	15	74294468	1
cg27174577	15	74300224	0
cg10841505	15	74300325	0
cg20549160	15	74303804	0
cg08931902	15	74306203	0
cg10843406	15	74314149	0
cg15480336	15	74465558	1
cg26451735	15	74494900	1
cg11787522	15	74495109	1
cg18717554	15	74495119	0
cg15162876	15	74495276	0
cg00075967	15	74495354	1
cg26774156	15	74495384	1
cg14275207	15	74495401	0
cg13888509	15	74495603	1
cg22672067	15	74495637	1
cg18640660	15	74495657	1
cg23719157	15	74501584	1
cg02390801	15	74528565	1
cg05926586	15	74592786	1
cg16117710	15	74598765	0
cg22761760	15	74610294	0
cg15673413	15	74645437	0
cg15151764	15	74660563	0
cg08051804	15	74679906	1
cg21592003	15	74687517	1
cg23923064	15	74818792	0
cg19144497	15	74836094	1
cg23494521	15	74930966	0
cg01202950	15	74943647	0
cg03108237	15	74943655	0
cg14389122	15	74945851	1
cg19029000	15	74988232	0
cg13570656	15	75019196	1
cg12101586	15	75019203	1
cg22549041	15	75019251	1
cg18092474	15	75019302	1
cg20622308	15	75039031	0
cg20743868	15	75071042	1
cg10935270	15	75103649	0
cg21948564	15	75104625	1
cg16034916	15	75116185	0
cg04636748	15	75117708	1
cg21367232	15	75166300	0
cg02476987	15	75192170	0
cg13906792	15	75199810	1
cg21872213	15	75200031	0
cg07343629	15	75280562	0
cg12414181	15	75287860	1
cg00259070	15	75335123	0
cg16098718	15	75341288	0
cg13591056	15	75354471	0
cg20736887	15	75400438	0
cg07759162	15	75488313	1
cg10671710	15	75527631	1
cg01476544	15	75629662	0
cg19022051	15	75639128	0
cg07753216	15	75639218	0
cg05446794	15	75673495	0
cg14187526	15	75834837	0
cg23157419	15	75835738	1
cg12063992	15	75865604	1
cg10884662	15	75871802	1
cg23508591	15	75871807	1
cg19013753	15	75915192	1
cg14187466	15	75919788	0
cg15988376	15	75927524	0
cg19395554	15	75928342	0
cg12468647	15	75975061	1
cg27435239	15	76033022	1
cg08071142	15	76034073	1
cg06537849	15	76066456	0
cg05929058	15	76083764	0
cg04059647	15	76111112	1
cg08340572	15	76196139	1
cg15564547	15	76200166	1
cg00942495	15	76214616	1
cg25436970	15	76220289	0
cg08290738	15	76222477	1
cg05474759	15	76224942	0
cg20237920	15	76225808	1
cg25496462	15	76258485	0
cg13796843	15	76303634	0
cg09423066	15	76461960	1
cg23482746	15	76478102	1
cg20301127	15	76483637	0
cg21746071	15	76527319	1
cg24702467	15	76578978	0
cg25281920	15	76586337	0
cg16052930	15	76604717	0
cg09213452	15	76622750	0
cg22700221	15	76624753	1
cg19464917	15	76627666	1
cg10588696	15	76631894	1
cg20540209	15	76633981	1
cg14128032	15	76634336	0
cg08307030	15	76634380	1
cg14433497	15	76634516	1
cg20935898	15	76634581	0
cg04751276	15	76634843	1
cg02245004	15	76634887	1
cg22969914	15	76638216	1
cg26291519	15	76640005	1
cg17707387	15	76640155	0
cg15877831	15	76732628	1
cg07208587	15	76747564	0
cg18112451	15	77090039	0
cg21673338	15	77095150	1
cg19289870	15	77154861	1
cg22578048	15	77155470	0
cg05677249	15	77158041	1
cg18391514	15	77222517	1
cg00033750	15	77268894	0
cg23628949	15	77286948	1
cg05046814	15	77320670	0
cg04764797	15	77335830	0
cg12280718	15	77336574	0
cg26096415	15	77411497	0
cg05673287	15	77411982	1
cg13168698	15	77481069	1
cg12918812	15	77546063	0
cg26578323	15	77559506	0
cg26766277	15	77577491	1
cg01610494	15	77627965	1
cg05472380	15	77643229	1
cg26438942	15	77695188	1
cg07706748	15	77698483	0
cg15325982	15	77703520	0
cg26487259	15	77710372	1
cg18208171	15	77716464	1
cg21298249	15	77734286	1
cg03340750	15	77779602	0
cg02168837	15	77807079	0
cg01397395	15	77817742	0
cg16681731	15	77817787	0
cg10437265	15	77819839	1
cg15910200	15	77826145	0
cg01984146	15	77838488	0
cg17709253	15	77852374	0
cg17728600	15	77852897	1
cg10525487	15	77952290	0
cg15898112	15	77988506	1
cg20805183	15	77991587	0
cg17056988	15	78020609	0
cg00653790	15	78031418	1
cg18109985	15	78060752	0
cg16846569	15	78090609	0
cg18266472	15	78111889	0
cg07887349	15	78162091	0
cg13941292	15	78196623	1
cg04896959	15	78267971	1
cg01132602	15	78297823	0
cg02910979	15	78339457	0
cg03097275	15	78340382	0
cg01794103	15	78342494	1
cg20027768	15	78370317	0
cg10815745	15	78374622	0
cg10745413	15	78374796	0
cg00564573	15	78378515	0
cg14517390	15	78463330	1
cg23020028	15	78473439	0
cg10478219	15	78487669	0
cg04358763	15	78495623	0
cg09741376	15	78501331	0
cg01887807	15	78502656	0
cg08002100	15	78506261	0
cg09214398	15	78556534	1
cg21248347	15	78568978	0
cg00492003	15	78572760	1
cg12185637	15	78595296	0
cg00629028	15	78611660	0
cg26879918	15	78617501	0
cg13390092	15	78617791	0
cg27632248	15	78618117	0
cg16566391	15	78631277	1
cg12073016	15	78631878	1
cg02276974	15	78634235	1
cg15933925	15	78726587	0
cg09484593	15	78740905	1
cg07842928	15	78757346	0
cg19563839	15	78774775	0
cg26798213	15	78786261	0
cg23671448	15	78786397	0
cg13561554	15	78795944	1
cg26578274	15	78832312	1
cg20739864	15	78841455	1
cg08798127	15	78913699	0
cg08860612	15	79084223	0
cg22753661	15	79092743	1
cg12645284	15	79092878	1
cg13063165	15	79093076	0
cg21242079	15	79101063	1
cg08766211	15	79118175	1
cg00540400	15	79124168	1
cg27435867	15	79140260	1
cg19268810	15	79156954	0
cg03635525	15	79164072	0
cg20596706	15	79165273	0
cg01665166	15	79191369	0
cg21677566	15	79208324	0
cg15351341	15	79224450	0
cg20059407	15	79234318	1
cg15518684	15	79244019	0
cg15637091	15	79299649	0
cg21052814	15	79328213	1
cg08656026	15	79426283	0
cg10990375	15	79464461	0
cg03480063	15	79496217	0
cg01697989	15	79574209	1
cg15981071	15	79576432	0
cg07423345	15	79576638	0
cg15459953	15	79666476	1
cg16780015	15	79700770	1
cg19372507	15	79722028	1
cg18710798	15	79731970	0
cg17813840	15	79852956	1
cg27632964	15	79888238	0
cg07043814	15	80037108	0
cg17457029	15	80061551	0
cg12376289	15	80136763	0
cg09284795	15	80189896	0
cg04124281	15	80190137	0
cg08859787	15	80190631	0
cg07456586	15	80201251	0
cg18753337	15	80206998	1
cg03120983	15	80215045	0
cg10121840	15	80246811	0
cg11858019	15	80246819	1
cg06918574	15	80261727	0
cg26433086	15	80282723	0
cg08265797	15	80363708	0
cg18504351	15	80363878	0
cg27474175	15	80363992	1
cg14576021	15	80379619	0
cg02259420	15	80389633	0
cg17567850	15	80389637	0
cg23137760	15	80390669	0
cg01763943	15	80443987	0
cg27663476	15	80444408	1
cg23717174	15	80466823	0
cg15987788	15	80469670	0
cg06450563	15	80475159	0
cg16563342	15	80558610	0
cg25188900	15	80636017	1
cg22035259	15	80657823	1
cg14723566	15	80711027	1
cg20511489	15	80724053	1
cg08942191	15	80729093	1
cg01446731	15	80770633	1
cg15642891	15	80781610	0
cg23479778	15	80793988	1
cg02815909	15	80880365	0
cg00360077	15	80889593	1
cg06740109	15	80889624	0
cg24810429	15	80911444	0
cg12749396	15	80913388	0
cg27449200	15	80938098	1
cg15947424	15	80970934	0
cg19623359	15	80994554	0
cg22709281	15	81003512	0
cg25960272	15	81076158	1
cg06541078	15	81127524	0
cg01085553	15	81225491	1
cg23397168	15	81285343	1
cg14110193	15	81286091	0
cg25220537	15	81298068	1
cg10302002	15	81343342	0
cg13201942	15	81344662	0
cg11706226	15	81391334	1
cg07050504	15	81391682	1
cg05624577	15	81411055	1
cg08662227	15	81411066	1
cg05627365	15	81453408	1
cg26657240	15	81475061	1
cg01001286	15	81475638	1
cg06304817	15	81588069	0
cg17167159	15	81620559	1
cg21250931	15	81624928	1
cg22776912	15	81630789	1
cg15642384	15	81666490	0
cg08229425	15	81693255	0
cg13079255	15	81742378	0
cg22150750	15	81796483	0
cg18078894	15	81816832	0
cg17864131	15	81934541	0
cg13232348	15	81935129	0
cg03111204	15	82045497	0
cg10179613	15	82158318	0
cg07847451	15	82189758	0
cg09868374	15	82217218	1
cg19821417	15	82233872	0
cg10316527	15	82242305	1
cg13969819	15	82298428	0
cg16898038	15	82333870	0
cg04867535	15	82336562	0
cg08586215	15	82336571	0
cg17233202	15	82338518	1
cg11322512	15	82396128	0
cg12576596	15	82452697	0
cg12529212	15	83242513	0
cg24689264	15	83255558	1
cg06316818	15	83306789	0
cg24411238	15	83307126	0
cg07624612	15	83312439	1
cg05246498	15	83314677	0
cg03340215	15	83315615	1
cg23827695	15	83316258	0
cg19175742	15	83331452	1
cg12154115	15	83346396	0
cg03043296	15	83349420	1
cg14907737	15	83379988	1
cg24346110	15	83407523	0
cg24055896	15	83424003	0
cg17463698	15	83477712	1
cg00225006	15	83477872	1
cg08007378	15	83477915	1
cg15558558	15	83477965	1
cg11896764	15	83484137	0
cg01363334	15	83503548	1
cg08942894	15	83563792	1
cg11584684	15	83601326	0
cg17902117	15	83603674	0
cg17281378	15	83606191	0
cg15584547	15	83685477	1
cg01695279	15	83733816	1
cg26348882	15	83736960	0
cg18200261	15	83781859	1
cg19899322	15	83790470	1
cg18120899	15	83826939	0
cg27111704	15	83847628	0
cg11995234	15	83862667	0
cg08783206	15	83863901	0
cg16519100	15	83869266	0
cg25286683	15	83877314	0
cg19167227	15	84044884	1
cg19674611	15	84050961	1
cg09406731	15	84131764	0
cg15564896	15	84287328	1
cg14598478	15	84363061	1
cg21123577	15	84513792	1
cg24501549	15	84517438	0
cg06476519	15	84723616	0
cg22042658	15	84833207	0
cg24253500	15	84953950	1
cg24421839	15	85111313	1
cg20915763	15	85198577	1
cg07463455	15	85215271	0
cg20312865	15	85260543	0
cg11484145	15	85296017	0
cg03455555	15	85356531	1
cg06600936	15	85361858	1
cg01390082	15	85365662	1
cg20035322	15	85376808	0
cg19686637	15	85427743	1
cg19674349	15	85483350	0
cg06787835	15	85514172	0
cg24076095	15	85519091	0
cg11638352	15	85526469	0
cg06645081	15	85553820	0
cg16959075	15	85567463	0
cg02290623	15	85571241	0
cg01703291	15	85574661	1
cg12125241	15	85575240	1
cg12176856	15	85586841	1
cg10587940	15	85778466	1
cg00591015	15	85820399	0
cg16956994	15	85901939	0
cg11129527	15	85905335	0
cg21830914	15	85932002	0
cg24527252	15	85951725	0
cg13083012	15	85962478	0
cg16629450	15	85973972	0
cg26482757	15	85999002	1
cg23229205	15	86014243	0
cg15453257	15	86021188	0
cg05239225	15	86022419	1
cg17133734	15	86042851	1
cg22681495	15	86058755	1
cg17207772	15	86062747	0
cg07350262	15	86098611	1
cg25737169	15	86107540	1
cg09239016	15	86130320	0
cg21221712	15	86132153	1
cg00691586	15	86160762	1
cg07803501	15	86161980	0
cg08455926	15	86225394	0
cg16111244	15	86230783	0
cg23791941	15	86232932	0
cg05341539	15	86233214	1
cg25947619	15	86233220	1
cg25510609	15	86233236	1
cg26219497	15	86244192	0
cg03435201	15	86260743	0
cg01727585	15	86313372	1
cg18488733	15	86313834	1
cg08616234	15	86313973	1
cg13400365	15	86338772	0
cg19653436	15	86365002	0
cg00492169	15	86423186	0
cg22050040	15	86547181	0
cg05673332	15	86558516	0
cg16441454	15	86588387	0
cg23364517	15	86623057	0
cg01743402	15	86661306	0
cg03004329	15	86683313	0
cg24875808	15	86742911	1
cg18747379	15	86848336	0
cg09958418	15	86848975	0
cg14206182	15	86860806	0
cg09649653	15	86899296	0
cg01149317	15	86987924	0
cg02143743	15	87070843	1
cg23102732	15	87097835	0
cg06280753	15	87097963	0
cg03423870	15	87286711	0
cg12278802	15	87396522	0
cg22590902	15	87460178	1
cg09119618	15	87533107	0
cg05882529	15	87582120	0
cg12937151	15	87758226	1
cg07962446	15	88070471	0
cg14037187	15	88090975	0
cg13382840	15	88119539	1
cg15662608	15	88247247	0
cg13427473	15	88406836	1
cg17172789	15	88483516	0
cg03819562	15	88552820	0
cg07410037	15	88709896	0
cg03396963	15	88932280	1
cg22459263	15	88983548	0
cg07194931	15	89019909	0
cg10538119	15	89080469	0
cg02054724	15	89153667	1
cg24687276	15	89163928	1
cg26561254	15	89164044	1
cg20808613	15	89168305	1
cg07228473	15	89168443	0
cg15356665	15	89194541	0
cg04659071	15	89201195	1
cg04567669	15	89203130	0
cg16971429	15	89206610	0
cg04017413	15	89289147	0
cg07635333	15	89533809	0
cg10469603	15	89535682	0
cg21940292	15	89566818	0
cg09884419	15	89595811	1
cg17860366	15	89634741	1
cg22650378	15	89645205	0
cg16560595	15	89648789	0
cg00089162	15	89682168	1
cg03376547	15	89692969	0
cg04645817	15	89693656	1
cg16763239	15	89753160	1
cg09926562	15	89812172	1
cg12858231	15	89846095	1
cg11869499	15	89872984	1
cg17756906	15	89878309	0
cg01192051	15	89879515	1
cg23934731	15	89904873	1
cg17301216	15	89920348	1
cg01317586	15	89921236	1
cg06777175	15	89924731	0
cg14659184	15	89929470	0
cg22093306	15	89939509	1
cg12687617	15	89948930	1
cg03457729	15	89953295	1
cg08893036	15	89958944	1
cg27380997	15	89960278	1
cg06059461	15	89960503	1
cg21760666	15	89960644	1
cg24871165	15	89960743	1
cg20801645	15	89974397	1
cg12326832	15	90006190	0
cg01779732	15	90015521	1
cg00360176	15	90034199	0
cg01726065	15	90171768	1
cg12762600	15	90191154	1
cg27392564	15	90200118	0
cg13632630	15	90206329	1
cg11526413	15	90223712	1
cg24524895	15	90229590	1
cg18483609	15	90262685	0
cg01091565	15	90294762	1
cg24249390	15	90295951	1
cg03622617	15	90302508	0
cg06344992	15	90345999	0
cg23161492	15	90357202	1
cg26222247	15	90357521	1
cg05766122	15	90358889	0
cg23007087	15	90380258	1
cg02349866	15	90391877	1
cg10668325	15	90438236	0
cg08213963	15	90439967	0
cg07810003	15	90440442	0
cg25755215	15	90441888	0
cg24737949	15	90525990	0
cg13794089	15	90561784	0
cg25809059	15	90581649	0
cg07863416	15	90604295	0
cg00225587	15	90626648	0
cg19674091	15	90643766	1
cg14940396	15	90647742	0
cg12400350	15	90686331	1
cg26234484	15	90702754	0
cg20246851	15	90729083	1
cg05717353	15	90732531	0
cg03105663	15	90743436	1
cg20415308	15	90751769	0
cg02916899	15	90764658	1
cg00044249	15	90768542	0
cg17047786	15	90769260	0
cg00425431	15	90792223	1
cg15025123	15	90803245	0
cg07584237	15	90816076	1
cg21175505	15	90894206	0
cg04908423	15	90920158	0
cg01158878	15	90942440	0
cg12000468	15	90942462	0
cg07591204	15	90951075	0
cg24457980	15	90951110	0
cg01403005	15	90958170	0
cg24979785	15	90999842	0
cg17618285	15	91025778	0
cg14413277	15	91030058	0
cg24147779	15	91094168	0
cg22895815	15	91114342	0
cg12276348	15	91140248	0
cg22396498	15	91141539	1
cg08053899	15	91156723	0
cg22171706	15	91158378	0
cg17140441	15	91212510	1
cg05746708	15	91221258	0
cg24146449	15	91259684	0
cg19462364	15	91293143	0
cg27148609	15	91299090	0
cg08916212	15	91299130	0
cg20780480	15	91305024	0
cg24168114	15	91305476	0
cg05755646	15	91306100	0
cg13195262	15	91358737	0
cg12644059	15	91361926	1
cg15681853	15	91388648	1
cg17234042	15	91395274	0
cg13716506	15	91404667	0
cg08520688	15	91407907	0
cg23662846	15	91416006	0
cg07162861	15	91416008	0
cg26156058	15	91426709	0
cg16049893	15	91426723	0
cg20507228	15	91460071	1
cg13778201	15	91473365	1
cg01351822	15	91473475	1
cg08551047	15	91473569	1
cg05878630	15	91474889	1
cg05272099	15	91476398	1
cg13417485	15	91494820	1
cg00428051	15	91498953	0
cg27075550	15	91524694	0
cg14398957	15	91536180	1
cg00142280	15	91597642	0
cg20167003	15	91612421	0
cg17337427	15	91657785	0
cg14825383	15	91768936	0
cg16663063	15	91813826	0
cg20298415	15	91842272	0
cg16301483	15	91847976	0
cg09329650	15	91956133	0
cg06699476	15	92106831	0
cg19903619	15	92165789	1
cg07743644	15	92247782	0
cg02609271	15	92398726	0
cg01794926	15	92470387	1
cg16959863	15	92481449	0
cg17219201	15	92483516	0
cg06008960	15	92504622	0
cg16264410	15	92557038	0
cg19685881	15	92574023	1
cg11225759	15	92614493	0
cg22931083	15	92696768	0
cg27212903	15	92708880	1
cg08289525	15	92939006	1
cg17931356	15	93115277	0
cg07462521	15	93124323	1
cg09504568	15	93127028	1
cg05387565	15	93128729	1
cg24459227	15	93130164	1
cg24781699	15	93139398	1
cg05917748	15	93139515	1
cg13247468	15	93139685	0
cg00281369	15	93139701	0
cg14304922	15	93182492	0
cg10682119	15	93182494	0
cg07774703	15	93190291	0
cg14094919	15	93202128	1
cg11670789	15	93208459	1
cg08104146	15	93208920	1
cg27159878	15	93230740	0
cg01246665	15	93258479	1
cg15546638	15	93277793	1
cg24317086	15	93423542	1
cg13573239	15	93465857	0
cg18677021	15	93493587	0
cg04350772	15	93524632	0
cg06531205	15	93564924	0
cg23385248	15	93579332	1
cg03012556	15	93579395	1
cg19718759	15	93610211	0
cg21759179	15	93625842	0
cg02918577	15	93633145	1
cg12595281	15	93633172	1
cg08729178	15	93633249	1
cg24217984	15	93633278	1
cg04697454	15	93633408	1
cg16035236	15	93635003	0
cg01273232	15	93652756	1
cg02614024	15	93652766	1
cg02105458	15	93653048	1
cg09829295	15	93785021	1
cg27386718	15	93854748	0
cg21848673	15	93876581	1
cg10861953	15	93892667	1
cg07894967	15	93958581	1
cg23745947	15	93965042	1
cg23875191	15	94154518	0
cg24035519	15	94346356	1
cg05003495	15	94396227	0
cg25240753	15	94405606	0
cg10954059	15	94425363	0
cg21719469	15	94440294	0
cg03422137	15	94525681	0
cg27311153	15	94651923	0
cg16981772	15	94652017	0
cg25002350	15	94771562	1
cg06836895	15	94801859	0
cg05988197	15	94867842	0
cg12479600	15	94867846	0
cg12199968	15	94913754	0
cg22930455	15	95019578	0
cg19907443	15	95120004	0
cg25969107	15	95128247	1
cg12302182	15	95196461	1
cg08671396	15	95398407	0
cg18025691	15	95573891	0
cg01511718	15	95662644	0
cg18311495	15	95719761	0
cg07831969	15	95806407	0
cg18739950	15	95870440	1
cg23459047	15	95975210	0
cg17832732	15	95976254	0
cg21397890	15	96047005	0
cg22529990	15	96170249	1
cg07708724	15	96174784	0
cg07009968	15	96537958	1
cg12441680	15	96570264	0
cg15541539	15	96586380	0
cg26891002	15	96590789	0
cg10107043	15	96591004	0
cg25535482	15	96594795	0
cg01240772	15	96608074	0
cg27416647	15	96630572	0
cg18921776	15	96647029	1
cg27219840	15	96702449	0
cg18283187	15	96714359	0
cg23907975	15	96714458	0
cg19893116	15	96714576	0
cg13140986	15	96767396	0
cg27115487	15	96773692	0
cg20899681	15	96797664	1
cg20463995	15	96817359	1
cg18551922	15	96820237	0
cg26431824	15	96832109	0
cg26522423	15	96833021	0
cg06992486	15	96855353	1
cg03793678	15	96862225	1
cg24937275	15	96866073	1
cg11122899	15	96866814	1
cg09969043	15	96868971	1
cg04308089	15	96869027	1
cg26593946	15	96869043	1
cg05108467	15	96869132	1
cg20754348	15	96869220	1
cg05127369	15	96876470	1
cg20037575	15	96886839	1
cg13627062	15	96888433	1
cg07379949	15	96889861	1
cg19449948	15	96891476	1
cg18512515	15	96897414	1
cg04675502	15	96901342	1
cg21293562	15	96901651	1
cg14494620	15	96904912	1
cg00221709	15	96905554	1
cg11157253	15	96905729	1
cg26150514	15	96907209	1
cg08561732	15	96909455	1
cg06034527	15	96912955	1
cg10760958	15	96955345	0
cg27096661	15	96991159	0
cg21437591	15	96991891	0
cg09532899	15	97007487	0
cg24728698	15	97081353	1
cg22582617	15	97307936	1
cg18345561	15	97403998	0
cg06244730	15	97431287	0
cg16638607	15	97579756	0
cg04398991	15	97634753	0
cg12826529	15	97788721	0
cg02099222	15	97859795	0
cg11409471	15	97953947	0
cg21596048	15	97954108	0
cg08766289	15	97972124	0
cg01848910	15	98035196	0
cg07316031	15	98045503	0
cg14866032	15	98195808	1
cg19707853	15	98197914	1
cg25304538	15	98452506	0
cg01088608	15	98502883	0
cg10217853	15	98505199	0
cg18010014	15	98507208	1
cg24381979	15	98543950	0
cg17168868	15	98563458	0
cg07835910	15	98568117	0
cg13392953	15	98568888	0
cg14281013	15	98572080	0
cg26865409	15	98586598	0
cg08842154	15	98619528	0
cg00481725	15	98648111	1
cg07318247	15	98703755	0
cg12175019	15	98968067	1
cg21074766	15	99069077	1
cg19935326	15	99123953	1
cg17375167	15	99192228	1
cg03540975	15	99242804	1
cg12562232	15	99256251	1
cg23945636	15	99278732	0
cg19427276	15	99311135	0
cg13297560	15	99320054	1
cg05110803	15	99385323	1
cg08702550	15	99387568	0
cg06889746	15	99395435	1
cg01021488	15	99395581	1
cg12553689	15	99408958	1
cg07615383	15	99409194	1
cg00098799	15	99409360	1
cg13812291	15	99409411	1
cg03380198	15	99409506	1
cg25404375	15	99409942	1
cg12486493	15	99417267	1
cg18158670	15	99433225	1
cg12701188	15	99449735	1
cg08943010	15	99490061	0
cg23603197	15	99491882	1
cg07179146	15	99549907	1
cg26942432	15	99557464	1
cg02794784	15	99646736	1
cg04960765	15	99655088	0
cg09444070	15	99658301	1
cg21602097	15	99659605	0
cg04264272	15	99676703	1
cg06701428	15	99681021	0
cg26163234	15	99789622	1
cg25385940	15	99789637	1
cg13401703	15	99789777	1
cg09146471	15	99789833	0
cg16052317	15	99789855	1
cg11640175	15	99789939	0
cg07732735	15	99790022	0
cg19575909	15	99864059	1
cg00776543	15	99936998	0
cg03933149	15	99937249	0
cg15230915	15	99947555	0
cg07898264	15	99974881	1
cg18158033	15	99975010	1
cg18776206	15	99979389	1
cg17900861	15	99987322	1
cg06535804	15	99990114	0
cg00992189	15	100048210	0
cg01229787	15	100048371	1
cg25885684	15	100048426	1
cg16214653	15	100048500	1
cg16846247	15	100173352	0
cg24391912	15	100259320	0
cg26299057	15	100262282	0
cg23669855	15	100272142	1
cg22917995	15	100450620	0
cg04201563	15	100466637	1
cg13132497	15	100469152	1
cg09918751	15	100517450	1
cg12175311	15	100538092	1
cg01757121	15	100539545	0
cg27344315	15	100560801	1
cg17507529	15	100583713	0
cg26346389	15	100615725	0
cg27511525	15	100642482	1
cg13170705	15	100672282	1
cg12517447	15	100801917	0
cg11107116	15	100804081	1
cg18330222	15	100831929	1
cg23102114	15	100939687	0
cg26173375	15	101084509	1
cg21895387	15	101084565	1
cg03713640	15	101088289	1
cg12031275	15	101093834	1
cg21700663	15	101093900	1
cg02764429	15	101098347	1
cg02597199	15	101098829	1
cg24266551	15	101098842	0
cg02522955	15	101098882	0
cg10007075	15	101099492	1
cg21923842	15	101149558	0
cg11865519	15	101163830	0
cg25055392	15	101191599	0
cg24804144	15	101203595	1
cg02186531	15	101227819	0
cg19441462	15	101256329	0
cg02592739	15	101279825	1
cg17709639	15	101326296	0
cg14175570	15	101370064	0
cg17221377	15	101389272	1
cg25878441	15	101389354	1
cg16548362	15	101389394	1
cg00183936	15	101397192	0
cg05147886	15	101402029	0
cg00869801	15	101409609	0
cg03004371	15	101423806	1
cg10721503	15	101464747	0
cg24650391	15	101464755	0
cg13933859	15	101512904	1
cg04195855	15	101548413	1
cg02262866	15	101593693	1
cg02286809	15	101629375	1
cg01864026	15	101639459	0
cg02556924	15	101661693	0
cg07616791	15	101661720	1
cg07398839	15	101661834	1
cg26011170	15	101667529	0
cg20043943	15	101691723	0
cg10287321	15	101697195	1
cg10028440	15	101706408	0
cg22472418	15	101708100	0
cg20268930	15	101714939	1
cg03054845	15	101715135	0
cg16416584	15	101718699	1
cg04007302	15	101718893	1
cg05669550	15	101728451	0
cg04861869	15	101728611	1
cg14397171	15	101728653	1
cg14291878	15	101738616	1
cg20388165	15	101748973	1
cg11656483	15	101779889	0
cg23074762	15	101781259	1
cg19997662	15	101784653	1
cg14784293	15	101812904	1
cg25688993	15	101829405	0
cg07324702	15	101861037	1
cg20646420	15	101897181	0
cg13890447	15	101897346	0
cg14167169	15	101910802	0
cg24375244	15	101926703	1
cg25677261	15	102009856	1
cg00659931	15	102010125	1
cg18749617	15	102028637	1
cg19679003	15	102035794	1
cg22063206	15	102037097	1
cg19223883	15	102085997	0
cg25982066	15	102111567	1
cg05633523	15	102156835	1
cg17402643	15	102166329	0
cg01479453	15	102176125	0
cg00720106	15	102189106	0
cg11507544	15	102190535	0
cg25863289	15	102193416	1
cg17892892	15	102204719	0
cg10689898	15	102205345	0
cg14055427	15	102205713	0
cg11292721	15	102216116	1
cg24189218	15	102230227	0
cg18493403	15	102238725	0
cg17342766	15	102265198	0
cg05152787	15	102290915	1
cg02326750	15	102357573	0
cg26978960	16	62460	1
cg10317591	16	199821	1
cg04938149	16	221811	1
cg05933901	16	229407	1
cg23750531	16	230196	0
cg16367168	16	231905	1
cg02385593	16	237231	1
cg05510960	16	238959	0
cg26234137	16	279742	0
cg01560407	16	310537	1
cg09192940	16	318694	1
cg05703996	16	335830	1
cg27480957	16	345454	1
cg02086790	16	375327	1
cg07631681	16	410001	1
cg24549743	16	410948	0
cg09813301	16	411182	1
cg03923285	16	412168	1
cg09135239	16	412393	1
cg01388847	16	412428	1
cg09955084	16	413813	1
cg00928191	16	419800	1
cg11173014	16	419916	0
cg26913058	16	419975	1
cg00101154	16	420108	1
cg12437481	16	420112	1
cg08923669	16	420230	1
cg17422692	16	420245	0
cg08296601	16	420255	0
cg26944245	16	421049	1
cg00354542	16	434356	1
cg00481259	16	450837	1
cg05553342	16	457820	1
cg03538565	16	492969	1
cg07740599	16	524857	1
cg27207597	16	540226	1
cg02360300	16	577976	1
cg08928871	16	594329	1
cg19149524	16	609956	1
cg08989290	16	615782	1
cg22250781	16	615887	1
cg06297391	16	616827	1
cg27063372	16	616857	1
cg07256732	16	621771	1
cg00013655	16	629015	1
cg09263875	16	632152	1
cg09180702	16	633722	1
cg00953006	16	633868	1
cg05671758	16	634009	1
cg08393008	16	634271	1
cg15192627	16	641448	0
cg03736944	16	663474	1
cg04911050	16	677664	1
cg02705487	16	704060	1
cg02852791	16	710674	1
cg16808927	16	710921	1
cg01252526	16	711033	1
cg03287339	16	711135	1
cg05638439	16	711235	1
cg00547727	16	714968	1
cg06812747	16	742426	1
cg07644125	16	757149	1
cg05303009	16	761307	0
cg06254381	16	766457	0
cg10254923	16	769848	1
cg18653534	16	772142	1
cg27144592	16	783916	1
cg10471683	16	784387	1
cg07716624	16	787123	1
cg02459859	16	787266	1
cg24638462	16	787902	0
cg02016467	16	801549	1
cg09617526	16	802447	0
cg21545008	16	807718	0
cg07242333	16	816874	1
cg07970752	16	817463	1
cg06630425	16	818451	1
cg03433313	16	819064	1
cg22692196	16	828854	0
cg08370077	16	851288	1
cg02407415	16	857454	1
cg06531573	16	857576	1
cg03749207	16	857863	1
cg14223671	16	857981	1
cg08395793	16	858205	1
cg21551271	16	867552	1
cg04623458	16	871165	1
cg07500347	16	875881	1
cg05813818	16	875966	1
cg08290668	16	876164	1
cg04765857	16	877071	1
cg10075464	16	877630	1
cg06882249	16	880206	0
cg27272853	16	891260	1
cg08524109	16	892435	1
cg07801181	16	894919	1
cg06677582	16	896828	1
cg16381753	16	900231	1
cg26812486	16	928778	1
cg23404052	16	933625	0
cg06683487	16	936480	1
cg09091185	16	936993	1
cg01707127	16	947051	1
cg10281704	16	966864	1
cg08568145	16	967350	1
cg09379737	16	968162	0
cg09664373	16	968219	1
cg16607197	16	968643	1
cg06231519	16	969599	1
cg08227260	16	970802	1
cg01207650	16	970818	1
cg00092427	16	970864	0
cg00845304	16	970937	0
cg05519500	16	970949	0
cg27084952	16	980146	1
cg00523434	16	987893	0
cg01138791	16	990105	1
cg04908106	16	1010488	1
cg16515546	16	1022411	1
cg04177091	16	1030166	1
cg03794530	16	1040444	1
cg01781725	16	1047460	1
cg13811379	16	1048006	0
cg17206212	16	1048014	0
cg19428589	16	1048154	0
cg02622133	16	1061920	1
cg06179152	16	1069368	1
cg01756899	16	1070137	1
cg08631502	16	1078986	1
cg10129154	16	1093823	1
cg00624589	16	1094742	1
cg26465602	16	1098847	1
cg07012886	16	1101770	1
cg09669354	16	1116010	1
cg09922452	16	1116106	1
cg03382370	16	1122047	1
cg05054683	16	1124349	1
cg10301258	16	1126554	1
cg05028929	16	1138797	1
cg27256515	16	1143566	1
cg02726898	16	1146545	1
cg04004158	16	1152474	1
cg06394109	16	1152511	1
cg06482830	16	1186203	1
cg00546113	16	1186207	0
cg00720047	16	1186227	1
cg16357434	16	1186286	1
cg08628911	16	1199592	1
cg02476374	16	1204932	1
cg09238049	16	1205018	1
cg05742249	16	1223381	1
cg07926275	16	1228210	1
cg00300794	16	1231723	1
cg05749083	16	1232427	0
cg06503716	16	1236356	1
cg06139431	16	1252484	1
cg11063277	16	1255080	1
cg01971940	16	1259322	1
cg27107150	16	1272275	1
cg03319082	16	1295309	1
cg02453013	16	1297491	1
cg05620362	16	1303579	1
cg08071282	16	1306340	1
cg05848579	16	1308103	1
cg10473367	16	1309550	1
cg00947796	16	1316185	1
cg14198058	16	1318990	0
cg11823151	16	1320557	0
cg16748643	16	1336696	1
cg05550995	16	1338434	1
cg13621434	16	1349192	0
cg01214054	16	1349406	1
cg24984195	16	1361783	0
cg05441917	16	1365915	1
cg09884893	16	1369247	1
cg01881308	16	1389301	1
cg09848508	16	1393584	1
cg12638476	16	1394765	0
cg02632227	16	1404914	1
cg03445653	16	1405223	1
cg04431935	16	1413516	1
cg08622401	16	1424525	1
cg08063051	16	1428706	1
cg14850784	16	1430103	1
cg00575903	16	1439060	1
cg07264401	16	1506482	1
cg08486986	16	1512134	0
cg09050670	16	1521617	1
cg05413628	16	1521656	1
cg16277218	16	1524141	0
cg01479473	16	1524174	1
cg08008072	16	1524255	1
cg20833872	16	1525644	0
cg04976154	16	1532411	1
cg00526953	16	1535814	1
cg08318600	16	1537926	1
cg08166154	16	1555082	1
cg02286589	16	1556286	1
cg04051962	16	1570409	1
cg22212572	16	1578573	0
cg06792310	16	1578577	0
cg13767393	16	1578646	0
cg05308792	16	1578807	1
cg03330920	16	1610308	1
cg00305585	16	1610898	1
cg02256616	16	1629409	0
cg00913556	16	1630467	1
cg02213432	16	1650791	0
cg10033612	16	1664176	1
cg03462171	16	1664488	1
cg02127888	16	1665900	1
cg09065629	16	1709722	1
cg19856980	16	1720801	0
cg16587006	16	1726892	1
cg27165571	16	1738287	0
cg27431500	16	1742281	1
cg06215939	16	1755402	1
cg02320474	16	1758022	1
cg02205013	16	1758798	1
cg15564226	16	1764329	0
cg16713721	16	1764711	0
cg14675891	16	1770468	0
cg04394315	16	1782523	1
cg05821771	16	1795420	1
cg08526024	16	1796832	1
cg09080909	16	1797204	1
cg03650551	16	1797383	1
cg16962046	16	1809342	0
cg00422714	16	1814418	1
cg02809591	16	1817232	1
cg09540102	16	1822124	1
cg04704414	16	1836662	1
cg00490583	16	1843685	1
cg00935504	16	1863053	1
cg09830162	16	1889614	1
cg06640197	16	1892037	0
cg26897989	16	1907736	1
cg01431184	16	1921075	1
cg21345125	16	1925042	0
cg14924832	16	1934669	0
cg00546932	16	1947055	1
cg09945381	16	1970617	1
cg07058484	16	1976617	1
cg02833438	16	1997284	1
cg26876834	16	2013573	1
cg16465598	16	2020372	0
cg02156899	16	2029256	1
cg20101018	16	2031632	0
cg00207428	16	2031785	1
cg27190967	16	2039391	1
cg08148697	16	2047871	1
cg05264908	16	2049630	1
cg07078095	16	2054141	1
cg20533393	16	2076818	0
cg16068823	16	2081420	0
cg10943955	16	2081446	0
cg08855903	16	2121747	1
cg06330323	16	2132315	1
cg08404702	16	2133388	1
cg03460622	16	2138615	1
cg13949829	16	2141352	0
cg02879554	16	2141451	0
cg19949931	16	2141745	1
cg18901954	16	2153618	0
cg23644271	16	2156599	0
cg23872017	16	2161348	0
cg00812236	16	2210434	1
cg00182994	16	2234571	1
cg08409451	16	2273123	1
cg04460041	16	2293178	1
cg16671360	16	2300569	1
cg09591538	16	2308092	0
cg19253177	16	2317844	0
cg10154010	16	2326080	1
cg09954729	16	2334596	1
cg09632163	16	2339292	1
cg22971407	16	2416574	0
cg12471836	16	2480552	0
cg07717543	16	2490235	0
cg02916409	16	2510063	1
cg26531633	16	2529732	0
cg26083036	16	2545975	0
cg05394010	16	2546596	1
cg05325288	16	2568502	0
cg05242257	16	2588092	1
cg03846022	16	2652948	1
cg06035616	16	2653306	1
cg03900255	16	2710864	0
cg06057750	16	2731600	1
cg01248460	16	2741260	1
cg03507326	16	2801952	1
cg09080030	16	2820366	1
cg01877595	16	2830321	1
cg20088174	16	2843803	0
cg25618731	16	2848409	1
cg08084154	16	2848577	1
cg19403023	16	2848797	1
cg27561907	16	2848830	1
cg22730830	16	2867434	1
cg01232511	16	2867446	1
cg07798610	16	2867683	1
cg07280731	16	2867773	1
cg08829024	16	2879393	1
cg12475088	16	2879417	0
cg04543077	16	2879544	1
cg01037823	16	2879998	1
cg03096107	16	2880149	1
cg06274007	16	2880167	0
cg26259865	16	2880359	1
cg07645761	16	2892518	1
cg01006802	16	2892766	1
cg27137258	16	2892782	1
cg04468817	16	2903392	1
cg07516511	16	2907819	1
cg21275347	16	2910965	0
cg14530637	16	2917732	0
cg17680022	16	2948297	0
cg27312549	16	2949209	1
cg08534175	16	2964815	1
cg01283685	16	2986893	1
cg07140290	16	3014186	0
cg20199354	16	3070259	0
cg17681277	16	3070264	0
cg27090594	16	3077878	1
cg27219841	16	3079423	1
cg12686273	16	3085867	1
cg12703194	16	3086867	1
cg16730716	16	3114986	1
cg04931656	16	3118215	0
cg03126765	16	3125838	1
cg20517123	16	3127268	0
cg14450941	16	3152320	0
cg03589920	16	3153315	1
cg18756043	16	3155859	0
cg09273414	16	3164382	0
cg13406590	16	3180174	0
cg08289130	16	3210357	1
cg04724937	16	3213413	0
cg07891531	16	3221328	1
cg13899478	16	3221355	1
cg05033333	16	3222180	1
cg06211550	16	3230726	1
cg00692277	16	3230847	1
cg27462519	16	3242639	1
cg08151623	16	3242737	1
cg05107535	16	3242850	1
cg13928275	16	3243908	0
cg12370322	16	3254037	0
cg00631635	16	3262500	0
cg03863143	16	3264321	1
cg07938480	16	3265228	1
cg27203983	16	3265396	1
cg06417215	16	3281522	0
cg06808011	16	3286070	1
cg03689552	16	3292971	1
cg08260052	16	3304449	1
cg06678572	16	3345186	0
cg08555866	16	3345604	1
cg26352827	16	3354591	0
cg09257818	16	3405000	0
cg26882454	16	3414715	0
cg27295850	16	3414983	1
cg02880119	16	3481970	1
cg09596866	16	3493336	1
cg10482201	16	3493423	1
cg24333473	16	3493428	1
cg03896694	16	3493440	1
cg06495764	16	3507895	0
cg22593669	16	3507899	0
cg10589046	16	3511533	0
cg08312893	16	3523071	0
cg05118364	16	3533812	1
cg07934754	16	3580265	0
cg08159868	16	3594316	0
cg05566243	16	3640538	1
cg07651316	16	3641320	1
cg24251977	16	3709616	0
cg04681450	16	3719224	0
cg13594398	16	3727608	0
cg06170683	16	3740774	1
cg08842287	16	3747018	1
cg06723414	16	3763022	1
cg16660359	16	3812653	1
cg13135255	16	3843133	0
cg18923228	16	3847702	0
cg06234781	16	3854566	0
cg06642158	16	3891812	0
cg00674848	16	3911503	0
cg03417673	16	3969086	1
cg01971227	16	3988694	1
cg05991492	16	3988700	1
cg05351887	16	3988869	1
cg03985520	16	3998752	1
cg02787560	16	3998777	1
cg09291896	16	3998816	1
cg26517074	16	3998975	1
cg00087792	16	4000986	1
cg01738022	16	4012936	1
cg03070236	16	4012997	1
cg09032423	16	4015231	1
cg04570442	16	4024422	1
cg01937808	16	4025588	1
cg01091261	16	4029363	1
cg06919524	16	4049224	0
cg10301445	16	4050218	0
cg00061520	16	4070371	1
cg06991787	16	4094902	0
cg25693439	16	4104417	0
cg09565754	16	4104522	0
cg05648629	16	4162203	1
cg11787526	16	4162222	0
cg04252589	16	4224092	0
cg12658972	16	4233595	0
cg10117405	16	4290814	0
cg07141215	16	4308070	1
cg09866598	16	4361610	1
cg03335476	16	4381533	1
cg03543448	16	4384967	1
cg24945222	16	4395037	0
cg05931898	16	4395125	0
cg23719156	16	4414675	0
cg26457890	16	4427428	1
cg06777868	16	4462951	0
cg24774354	16	4467554	0
cg00658411	16	4467558	1
cg03299479	16	4470005	1
cg13893304	16	4470636	0
cg16533314	16	4474558	1
cg23158363	16	4500957	0
cg08322289	16	4525918	1
cg10094868	16	4525921	0
cg14951292	16	4525986	1
cg13562176	16	4544400	0
cg05772946	16	4545139	1
cg01624917	16	4604149	0
cg10506742	16	4605312	1
cg24056751	16	4606418	1
cg16428146	16	4616356	0
cg01275978	16	4647388	0
cg10270293	16	4654666	1
cg05465032	16	4658987	1
cg06833564	16	4665307	1
cg00693240	16	4684507	1
cg05459609	16	4689950	1
cg25282292	16	4710966	0
cg27436118	16	4729905	1
cg01662869	16	4730410	1
cg00736299	16	4730465	1
cg03963853	16	4732369	1
cg01861603	16	4732973	1
cg16520815	16	4733181	1
cg09306188	16	4733253	1
cg04083430	16	4736063	1
cg06118351	16	4788808	1
cg08485389	16	4790951	1
cg26676765	16	4825134	0
cg08271443	16	4845348	1
cg00867273	16	4852936	1
cg01661307	16	4893705	1
cg06249220	16	4909410	0
cg04440724	16	4920505	1
cg08329684	16	4932620	1
cg14015640	16	4958880	0
cg05469585	16	4994489	0
cg10981741	16	5003249	0
cg06510647	16	5006106	1
cg07140894	16	5020147	1
cg07770360	16	5039472	1
cg05102869	16	5065190	1
cg19288495	16	5071672	0
cg00849365	16	5074999	1
cg04533202	16	5105939	0
cg02768760	16	5117824	1
cg00061551	16	5121151	1
cg10015175	16	5124731	1
cg08319412	16	5149577	1
cg20677627	16	5246141	0
cg22648994	16	5270794	0
cg03879992	16	5270799	0
cg03802803	16	5284529	0
cg07530656	16	5373567	1
cg02448254	16	5471864	0
cg05364038	16	5500503	1
cg24115440	16	5530115	0
cg04281344	16	5530509	1
cg05105830	16	5535395	0
cg25832069	16	5978733	0
cg08255211	16	6067801	1
cg07546675	16	6106292	0
cg06941009	16	6249672	1
cg01680674	16	6256201	1
cg07115206	16	6425686	1
cg04862340	16	6534204	1
cg08222382	16	6534317	0
cg10072526	16	6534430	1
cg08466740	16	6534829	1
cg10205239	16	6623698	0
cg14597848	16	6661697	0
cg04383979	16	6692245	1
cg06705265	16	6696222	1
cg02042823	16	6714429	1
cg03312587	16	6844322	1
cg02674997	16	7054304	0
cg02690700	16	7054796	0
cg04056343	16	7137080	1
cg25578357	16	7188432	0
cg08859379	16	7382476	0
cg27539692	16	7560019	0
cg11920115	16	7588987	0
cg03986562	16	7703893	1
cg03622040	16	7776998	0
cg10114428	16	7815838	0
cg08125436	16	7855305	1
cg01583716	16	7855518	1
cg09737421	16	7855622	1
cg08911852	16	7917211	1
cg08289026	16	7950245	0
cg23353602	16	8396009	0
cg22499571	16	8398666	0
cg06914704	16	8589186	0
cg01303183	16	8714793	1
cg09423563	16	8717410	0
cg14689220	16	8724318	0
cg11450695	16	8724872	0
cg04158290	16	8740029	1
cg05941178	16	8740421	0
cg03718620	16	8771680	1
cg20073039	16	8774580	0
cg01881182	16	8806531	1
cg16586594	16	8806569	1
cg08241330	16	8806663	1
cg08834902	16	8806690	1
cg00220102	16	8806756	1
cg01221157	16	8807011	1
cg05372963	16	8807026	1
cg26915924	16	8807043	1
cg27188050	16	8810751	0
cg06604249	16	8814755	1
cg08308162	16	8889244	1
cg13513637	16	8901246	0
cg08983433	16	8939382	0
cg26661402	16	8949220	1
cg07148130	16	8955760	0
cg19279219	16	8962449	0
cg20965748	16	8994154	0
cg01001049	16	8995730	1
cg03450899	16	9023725	0
cg01921959	16	9043235	0
cg07093155	16	9045307	1
cg03553715	16	9052489	1
cg17644889	16	9109563	0
cg15991323	16	9111734	0
cg25560992	16	9198424	0
cg01363572	16	9203216	1
cg19189195	16	9213339	0
cg11266139	16	9213386	0
cg15065618	16	9218629	0
cg04612608	16	9248364	1
cg10209629	16	9259884	0
cg09085594	16	9278944	0
cg07963741	16	9313951	1
cg06289678	16	9448663	0
cg11725807	16	9583864	0
cg19649308	16	9622192	0
cg08782448	16	9661686	0
cg03339854	16	9797401	1
cg05187154	16	9828141	1
cg16160729	16	9853252	0
cg07814378	16	9948471	0
cg13555959	16	9948846	0
cg00528079	16	10060873	0
cg02415992	16	10102278	1
cg22113540	16	10125521	0
cg16669395	16	10208417	1
cg08204867	16	10208426	1
cg10276272	16	10271822	1
cg04761722	16	10274315	1
cg15134033	16	10274415	1
cg06922606	16	10274632	1
cg00036299	16	10277505	1
cg21438541	16	10363986	0
cg02556185	16	10448005	0
cg07605799	16	10478647	0
cg13999061	16	10478659	0
cg07479492	16	10483353	1
cg05914935	16	10522199	1
cg00461841	16	10523485	1
cg18724091	16	10565651	0
cg08228850	16	10591724	0
cg06029926	16	10633543	0
cg06513814	16	10647084	1
cg09712682	16	10647275	1
cg23198040	16	10653935	0
cg02699135	16	10672284	0
cg13717768	16	10713540	0
cg23942160	16	10719960	0
cg17260968	16	10746076	0
cg27160920	16	10755037	1
cg06298266	16	10811664	1
cg01824187	16	10818071	0
cg00003622	16	10834206	0
cg09079882	16	10837135	1
cg21659980	16	10899474	0
cg26952618	16	10912545	1
cg09684846	16	10912718	1
cg26636054	16	10913704	1
cg00086426	16	10934373	1
cg21528715	16	10953868	0
cg07815051	16	10956736	0
cg09191149	16	10962161	0
cg12982177	16	10962668	0
cg18766016	16	10970773	0
cg24624845	16	10974218	0
cg05371498	16	10989530	1
cg08125682	16	11038455	1
cg01233620	16	11041382	1
cg14343790	16	11075642	0
cg14452248	16	11078517	0
cg15735507	16	11078590	0
cg10083889	16	11099453	1
cg16348076	16	11104904	0
cg03746015	16	11141000	1
cg16504278	16	11199143	0
cg01246435	16	11199192	0
cg26788616	16	11219021	1
cg06143663	16	11242115	1
cg13678693	16	11277453	0
cg06487943	16	11319398	0
cg23386939	16	11328957	0
cg03014241	16	11348611	1
cg03553358	16	11350115	1
cg05149093	16	11369940	1
cg00986520	16	11376290	0
cg05385299	16	11376309	1
cg00353789	16	11401496	0
cg07312240	16	11406995	1
cg17171506	16	11434992	0
cg26568304	16	11439785	1
cg01510278	16	11456238	1
cg25342751	16	11473669	0
cg16224321	16	11484923	0
cg17316917	16	11516507	0
cg19454017	16	11519197	0
cg17368297	16	11552396	0
cg16788388	16	11612843	0
cg04919378	16	11656846	0
cg08767044	16	11678785	1
cg23061822	16	11682916	0
cg09417209	16	11715746	1
cg16225614	16	11745931	0
cg03402351	16	11759492	1
cg04868518	16	11771778	1
cg26885250	16	11784060	0
cg07049436	16	11786172	0
cg04904276	16	11835562	1
cg13312471	16	11855405	0
cg24195637	16	11857256	0
cg03651781	16	11870575	0
cg08160706	16	11876111	1
cg20833492	16	11892605	0
cg26325695	16	11907787	0
cg05852052	16	11946115	1
cg04457547	16	11946478	0
cg08843971	16	11963173	1
cg22278358	16	12010523	0
cg24764622	16	12010680	0
cg09805403	16	12010698	1
cg23525910	16	12010751	0
cg00102327	16	12052933	0
cg18485955	16	12058043	1
cg16495772	16	12069829	0
cg05202221	16	12071747	0
cg08957564	16	12071814	1
cg11419498	16	12090779	0
cg05504279	16	12092442	1
cg14756776	16	12132254	0
cg01366941	16	12172962	1
cg02376745	16	12184181	0
cg18725023	16	12184226	0
cg16659284	16	12189952	1
cg00108992	16	12192325	1
cg03816625	16	12192430	1
cg02225054	16	12210834	1
cg11073733	16	12236762	0
cg02910054	16	12241554	1
cg08153712	16	12241620	0
cg17956145	16	12241816	0
cg01758106	16	12256711	1
cg13673991	16	12365225	0
cg06080287	16	12384133	0
cg13123998	16	12391473	0
cg03509264	16	12520256	0
cg09727206	16	12618726	1
cg08822891	16	12625807	1
cg13814779	16	12625954	0
cg12946613	16	12629407	0
cg24293894	16	12639169	0
cg15494569	16	12639251	0
cg27199099	16	12662581	1
cg17998813	16	12672754	0
cg17464298	16	12678641	0
cg03240019	16	12705091	0
cg24096977	16	12705506	0
cg22206874	16	12706510	0
cg26975834	16	12719124	0
cg11631342	16	12814015	0
cg27055495	16	12838337	0
cg00794546	16	12857669	0
cg08583542	16	12888821	0
cg11703939	16	12937070	0
cg04103985	16	12937108	0
cg02748479	16	12994049	1
cg02270412	16	13001612	1
cg17650148	16	13089402	0
cg03927920	16	13204098	0
cg24061786	16	13207263	0
cg00225830	16	13214589	1
cg27245348	16	13426905	1
cg19042008	16	13496713	0
cg14631161	16	13519983	0
cg27065146	16	13889203	0
cg14080081	16	13960224	0
cg07889185	16	14020235	0
cg03927470	16	14030552	1
cg08966753	16	14031435	0
cg26104316	16	14164020	0
cg02559410	16	14169732	1
cg15367975	16	14172848	0
cg01548604	16	14172945	0
cg19595970	16	14173035	0
cg24634560	16	14266484	0
cg13777782	16	14275130	0
cg16807297	16	14375926	1
cg01176694	16	14381731	1
cg01847173	16	14383244	0
cg16094503	16	14396137	0
cg10420310	16	14397576	1
cg04018325	16	14397685	1
cg06273075	16	14397688	1
cg07665535	16	14397756	1
cg21396064	16	14397766	1
cg07444617	16	14398064	0
cg24229568	16	14401778	0
cg02533339	16	14403040	1
cg15226219	16	14428894	0
cg27076294	16	14438472	0
cg07095737	16	14458471	1
cg11050618	16	14495469	0
cg08458852	16	14529837	1
cg08111770	16	14539320	0
cg07181528	16	14552306	1
cg24413323	16	14578846	0
cg03124214	16	14622500	1
cg27221126	16	14699809	0
cg00965110	16	14724468	1
cg05194847	16	14760526	0
cg06362048	16	15051589	1
cg24377721	16	15111245	0
cg04381865	16	15219673	1
cg02557865	16	15528057	0
cg02572657	16	15576719	0
cg01182236	16	15577110	1
cg23469512	16	15594798	0
cg26837962	16	15613108	1
cg24982486	16	15670193	0
cg22904378	16	15670195	0
cg14824002	16	15670203	0
cg05628927	16	15686451	0
cg11935615	16	15699179	0
cg04119000	16	15702153	0
cg20232673	16	15702181	0
cg17510115	16	15766017	0
cg08214245	16	15829296	1
cg07749019	16	15839119	0
cg19456032	16	15916004	0
cg00359911	16	15951230	1
cg09559352	16	15978691	1
cg04297457	16	15983123	1
cg21785712	16	16048745	0
cg04057219	16	16055132	1
cg00649632	16	16108802	1
cg17407893	16	16119200	0
cg22607451	16	16214419	0
cg08992592	16	16239988	0
cg24225175	16	16965107	0
cg15443783	16	17087150	0
cg17087578	16	17107093	0
cg12579573	16	17117167	0
cg12016495	16	17162569	0
cg16708774	16	17226875	0
cg06778482	16	17252259	0
cg24143021	16	17253829	0
cg05361793	16	17256405	0
cg04165004	16	17299953	1
cg09519972	16	17395570	0
cg16949682	16	17396206	0
cg21489475	16	17405476	0
cg00681532	16	17409771	0
cg10363495	16	17437043	0
cg13372562	16	17437891	0
cg24284534	16	17469851	0
cg04986899	16	17553784	1
cg06321596	16	17562960	1
cg14422334	16	17623956	0
cg03299824	16	17647941	1
cg02899559	16	17685871	0
cg20064521	16	17979773	0
cg04749323	16	18039447	1
cg01304062	16	18067387	0
cg09633240	16	18135667	1
cg22233121	16	18782170	0
cg00399591	16	18802159	1
cg02426912	16	18812920	1
cg22974361	16	18881779	0
cg06428742	16	18994943	1
cg08359711	16	19078258	0
cg13868290	16	19089964	0
cg00830767	16	19098198	1
cg16733298	16	19127132	1
cg16426779	16	19127208	1
cg06442240	16	19129228	1
cg03945836	16	19138344	0
cg01329134	16	19222456	0
cg11572973	16	19342365	0
cg00618047	16	19380301	0
cg19509401	16	19387296	0
cg17880841	16	19428088	0
cg25806713	16	19440839	0
cg01441041	16	19448742	0
cg07499522	16	19485475	0
cg08438288	16	19512467	0
cg06969840	16	19528217	0
cg05325989	16	19590135	0
cg21057300	16	19601415	0
cg09406282	16	19609484	0
cg03229961	16	19612662	0
cg02177087	16	19709989	0
cg08797491	16	19769466	0
cg15088171	16	19788716	0
cg15951930	16	19819871	0
cg02881169	16	19856778	0
cg02352398	16	19869374	0
cg07837520	16	19871730	1
cg15446409	16	19871936	0
cg02077068	16	19872240	1
cg10350864	16	19885435	0
cg00748640	16	19886655	1
cg06660174	16	19892831	1
cg11926119	16	19894801	0
cg07106490	16	19895578	1
cg03780561	16	19897093	1
cg12541424	16	19924747	0
cg04383212	16	20086440	1
cg18394986	16	20096035	0
cg12598049	16	20180324	0
cg03448169	16	20186968	1
cg24016057	16	20218749	0
cg03648885	16	20354606	0
cg22237952	16	20368536	0
cg13393993	16	20396793	0
cg24652318	16	20453630	0
cg20534256	16	20633606	0
cg05243700	16	20710251	1
cg08833631	16	20774219	0
cg04904548	16	20778001	0
cg06579338	16	20814739	1
cg20579990	16	20834303	0
cg27367721	16	20917257	1
cg08449574	16	20922571	0
cg18486066	16	20971231	0
cg08527847	16	21073251	0
cg10114479	16	21089150	0
cg02714600	16	21113538	0
cg05395476	16	21166565	1
cg01478482	16	21168523	1
cg06654079	16	21169179	1
cg21612926	16	21169246	0
cg03526149	16	21173105	1
cg11535059	16	21229646	0
cg14171060	16	21346227	0
cg15913661	16	21469064	0
cg03338543	16	21604860	0
cg00776173	16	21607233	0
cg06242416	16	21615069	1
cg11266511	16	21636791	0
cg23437374	16	21637932	0
cg10142907	16	21639531	0
cg18490259	16	21652363	0
cg06257110	16	21658497	1
cg20766895	16	21665159	0
cg19388869	16	21688698	0
cg20836372	16	21695535	0
cg04919223	16	21973340	0
cg24523635	16	21993514	0
cg22747707	16	22009450	0
cg01369829	16	22029878	1
cg08468002	16	22038920	0
cg20887670	16	22089022	0
cg18599468	16	22099867	0
cg25438926	16	22131908	0
cg03794213	16	22220727	1
cg24078669	16	22297741	0
cg14541281	16	22321484	0
cg04119029	16	22369415	0
cg17210124	16	22369893	0
cg09078754	16	22387754	1
cg14329984	16	22597132	0
cg23234830	16	22633085	0
cg02067239	16	22776055	1
cg05218362	16	22834842	1
cg05970721	16	22926625	1
cg07558131	16	22929420	1
cg05737325	16	23076138	0
cg15950703	16	23091069	0
cg08340023	16	23098187	1
cg11549716	16	23098488	0
cg06271652	16	23144103	1
cg09796602	16	23156203	1
cg10272534	16	23192711	0
cg00652223	16	23200809	1
cg20608795	16	23342538	0
cg25440020	16	23346388	0
cg00921759	16	23347573	0
cg08969855	16	23417536	1
cg07355514	16	23420385	1
cg13833729	16	23452999	0
cg06184926	16	23505843	1
cg05579124	16	23522995	1
cg01675482	16	23530159	0
cg24639189	16	23550039	0
cg12938639	16	23562225	0
cg20293433	16	23562248	0
cg09555902	16	23562343	0
cg17973604	16	23562482	0
cg01258392	16	23598647	1
cg03124998	16	23763015	1
cg01062539	16	23765258	1
cg05497750	16	23765381	1
cg09065113	16	23798532	1
cg18724465	16	23846556	0
cg17664583	16	23853554	0
cg11694187	16	23863558	0
cg24534006	16	23877607	0
cg13127598	16	23893106	0
cg27325787	16	23960325	0
cg18128115	16	24021753	0
cg16650112	16	24025053	0
cg04086239	16	24067174	1
cg03434319	16	24110492	0
cg09591921	16	24126487	0
cg05944877	16	24197863	1
cg25883146	16	24247024	0
cg10955202	16	24249234	0
cg24108813	16	24348470	0
cg22493628	16	24356182	0
cg06489159	16	24372930	1
cg16956701	16	24506668	0
cg08082436	16	24550148	1
cg03487200	16	24580235	1
cg14831308	16	24597092	0
cg16566199	16	24681238	0
cg04581285	16	24682924	0
cg26259695	16	24693284	0
cg19434684	16	24700467	0
cg02324079	16	24815891	0
cg15473007	16	24827871	0
cg06505273	16	24850292	1
cg02320151	16	24853262	0
cg00339695	16	24857497	1
cg21312906	16	24857529	0
cg15122788	16	24857545	0
cg23280807	16	24857579	1
cg10929980	16	24874094	0
cg08112777	16	24917365	0
cg08285934	16	25026600	1
cg09886786	16	25044018	0
cg17286200	16	25060966	0
cg07327347	16	25228004	1
cg20868901	16	25288047	0
cg23274491	16	25361274	0
cg02812571	16	25377575	0
cg20617892	16	25425603	0
cg10443980	16	25586856	1
cg03509079	16	26031138	1
cg05916059	16	26146070	1
cg17775063	16	26328746	0
cg03612582	16	26427350	1
cg10168086	16	26499966	1
cg10302638	16	26606175	0
cg08914627	16	26606460	0
cg20674142	16	26761798	0
cg10767661	16	26776536	0
cg21764944	16	26776572	0
cg21031375	16	26806372	0
cg26350053	16	27061687	0
cg08224592	16	27074124	0
cg07675285	16	27121267	1
cg24580909	16	27225856	0
cg00957644	16	27225863	0
cg06194950	16	27244433	0
cg00013423	16	27256769	0
cg04396288	16	27279887	1
cg12306599	16	27311347	0
cg17212881	16	27343638	0
cg06995173	16	27412146	0
cg26727816	16	27413525	1
cg03145200	16	27438618	1
cg16510070	16	27438621	1
cg26505691	16	27461333	1
cg10292154	16	27461445	1
cg14987298	16	27475382	0
cg03194151	16	27564888	1
cg16792230	16	27629665	1
cg03039929	16	27738460	0
cg03416044	16	27767978	0
cg12985861	16	27858594	0
cg03592051	16	27899678	1
cg23819069	16	27904296	0
cg16816236	16	28010324	0
cg25196687	16	28069616	0
cg09675423	16	28109389	0
cg14898005	16	28118377	0
cg06922161	16	28164354	0
cg00237714	16	28169559	0
cg03013727	16	28175995	1
cg08735200	16	28194832	1
cg11766827	16	28223381	0
cg02218090	16	28276254	0
cg00272903	16	28300253	1
cg26701545	16	28331026	1
cg02567500	16	28509238	1
cg22054137	16	28545892	0
cg16576597	16	28551801	1
cg26268822	16	28554443	0
cg23053545	16	28563800	0
cg08186584	16	28564487	1
cg05302211	16	28564997	1
cg12743398	16	28609531	1
cg14944435	16	28621382	0
cg22042399	16	28621406	0
cg23051598	16	28834567	1
cg14922317	16	28834571	0
cg10498984	16	28874827	1
cg07322144	16	28948179	1
cg11725326	16	28969117	0
cg01866220	16	28969554	0
cg01965073	16	28978364	0
cg06743973	16	28985149	1
cg10797866	16	28992426	0
cg15874590	16	29032168	0
cg22012212	16	29125930	0
cg26811252	16	29126840	1
cg05472587	16	29160340	1
cg05053414	16	29164236	0
cg22128476	16	29166664	0
cg07505478	16	29193318	1
cg12698430	16	29225285	0
cg16811851	16	29262815	1
cg00345270	16	29268157	1
cg09140114	16	29324813	1
cg08877165	16	29332970	0
cg08365194	16	29679204	0
cg19933487	16	29703339	0
cg22143184	16	29713945	0
cg02447257	16	29721951	0
cg26418450	16	29726446	0
cg18529482	16	29776849	0
cg00522726	16	29806780	0
cg27625548	16	29806962	0
cg03527802	16	29819931	1
cg03397234	16	29874937	1
cg24235633	16	29875177	1
cg02575675	16	29875187	1
cg19006693	16	29885495	0
cg08515989	16	29912904	1
cg16617533	16	29952114	0
cg02218809	16	29973300	1
cg10316764	16	29984665	1
cg04914231	16	30006637	1
cg14509405	16	30008648	0
cg15816615	16	30008814	0
cg03890691	16	30023615	1
cg07245700	16	30041013	1
cg15262952	16	30048001	0
cg26982323	16	30104947	1
cg26484300	16	30154770	0
cg23586539	16	30371544	0
cg06044662	16	30386144	1
cg03941745	16	30442009	1
cg01355753	16	30457524	1
cg10775141	16	30457534	0
cg22311669	16	30466567	0
cg13337899	16	30492823	0
cg08248807	16	30503274	0
cg14794592	16	30520569	0
cg05308504	16	30573013	1
cg07152828	16	30586481	1
cg06323624	16	30642532	1
cg05768032	16	30646687	1
cg02198051	16	30674811	1
cg05437148	16	30675880	1
cg22754259	16	30686863	0
cg06240859	16	30687749	1
cg06727060	16	30709711	1
cg25773585	16	30721715	1
cg23494744	16	30758329	0
cg03289031	16	30794888	1
cg06624368	16	30797627	1
cg02466173	16	30829666	1
cg02676580	16	30889049	1
cg10337500	16	30902745	1
cg27609508	16	30905407	1
cg23942803	16	30994322	0
cg03144232	16	31022351	1
cg27638658	16	31027605	0
cg06425136	16	31040922	1
cg04702989	16	31053962	1
cg08328483	16	31119196	1
cg02220965	16	31128310	1
cg01566323	16	31147199	1
cg10197405	16	31148406	1
cg03377939	16	31171314	0
cg26347982	16	31196384	0
cg02279770	16	31201405	0
cg15238425	16	31218538	0
cg01635501	16	31224646	0
cg20926901	16	31283154	0
cg05865906	16	31313427	0
cg04790252	16	31339165	0
cg00764981	16	31343428	1
cg06507634	16	31439106	1
cg19927508	16	31439191	1
cg09117448	16	31439393	1
cg24156826	16	31465386	0
cg00506913	16	31471204	0
cg01555458	16	31480519	1
cg02028489	16	31505237	1
cg08750501	16	31519317	1
cg09956747	16	31538556	1
cg10091996	16	31548640	1
cg06513043	16	31576872	1
cg16412609	16	31579805	1
cg24804117	16	31707336	0
cg26613361	16	31830668	1
cg27092191	16	31884699	1
cg25400290	16	32061924	0
cg13258539	16	32278220	0
cg10424751	16	32289757	1
cg01560685	16	32322028	1
cg01518259	16	32323497	1
cg19354615	16	32610854	0
cg22654664	16	32611121	0
cg06176824	16	33039897	1
cg00130223	16	33070551	1
cg20568520	16	33380948	0
cg13876921	16	33483299	1
cg00876757	16	33483591	1
cg03448548	16	33604228	1
cg08214455	16	33817457	1
cg09796146	16	33937240	1
cg03376871	16	33938155	1
cg02955804	16	33943412	1
cg27442419	16	33945328	1
cg08044927	16	33948849	1
cg01268383	16	33948885	1
cg09804008	16	33952673	1
cg07913911	16	33958116	0
cg05992347	16	33964783	1
cg06617961	16	33965255	1
cg11032038	16	33965322	1
cg08521332	16	33965573	1
cg01760434	16	34204266	1
cg07646362	16	34208469	1
cg01215328	16	34208792	1
cg17391820	16	34256336	0
cg15919606	16	34259924	0
cg02547428	16	34260113	0
cg01447536	16	34264585	1
cg04683824	16	34293670	1
cg26971483	16	34295377	1
cg07633530	16	34295778	1
cg05705114	16	34296306	1
cg05284751	16	34407760	1
cg01444849	16	34430837	1
cg26646558	16	34441787	1
cg12845650	16	34442304	0
cg10678190	16	34442373	1
cg10684309	16	34473993	0
cg05970777	16	34490033	1
cg10113910	16	34579002	1
cg03203197	16	34587120	1
cg00159875	16	34632793	0
cg01896708	16	34715854	0
cg19913557	16	34726852	0
cg03415617	16	34726856	1
cg03915187	16	34727092	0
cg05218559	16	34731612	0
cg08690094	16	34740934	1
cg05390473	16	34741251	1
cg18361663	16	34741311	0
cg02762818	16	34781451	1
cg08901632	16	34786998	1
cg10285526	16	34787199	1
cg24836840	16	34874272	0
cg25618549	16	34967391	0
cg14955528	16	34967839	0
cg06540739	16	34979252	0
cg05273321	16	34979575	1
cg08398596	16	34988896	0
cg10151379	16	35022054	0
cg12770187	16	46512538	0
cg22988919	16	46552197	0
cg17945898	16	46590123	0
cg19795267	16	46713623	0
cg16541299	16	46803082	0
cg09564309	16	46817955	0
cg09107055	16	46854830	1
cg26863795	16	46866502	0
cg01554723	16	46891747	0
cg12573221	16	46944903	0
cg09203577	16	46995848	0
cg05878098	16	47003209	1
cg22531450	16	47010702	0
cg06986489	16	47011839	1
cg12600444	16	47030248	0
cg03743678	16	47048004	1
cg07760753	16	47053784	0
cg13343851	16	47069626	0
cg19681356	16	47103678	0
cg00753102	16	47162475	0
cg16162648	16	47348275	0
cg26411533	16	47348328	0
cg05128386	16	47409367	1
cg00267272	16	47493072	0
cg24065304	16	47509614	0
cg21510873	16	47558130	0
cg12386432	16	47562475	0
cg26705246	16	47612715	0
cg18729695	16	47652059	0
cg04864062	16	47733368	1
cg08248319	16	47766189	1
cg13562207	16	47887821	0
cg21796390	16	47939425	0
cg13254359	16	48029413	0
cg03715182	16	48088353	1
cg04098547	16	48125057	1
cg07086736	16	48135128	0
cg13991374	16	48136791	0
cg27185993	16	48217068	0
cg13031987	16	48277624	0
cg24246947	16	48277630	0
cg04779243	16	48277640	0
cg03354717	16	48277879	1
cg10631471	16	48279243	1
cg26951614	16	48281291	1
cg24502588	16	48281305	0
cg26351511	16	48291984	0
cg16956574	16	48305811	0
cg26476173	16	48334459	1
cg06363417	16	48351958	1
cg01758115	16	48357692	1
cg05917480	16	48369920	1
cg10667857	16	48374191	0
cg08558652	16	48389438	0
cg17673059	16	48399079	0
cg00041311	16	48402112	1
cg06183001	16	48406857	1
cg04939900	16	48411586	1
cg04433936	16	48447863	0
cg19981865	16	48455827	0
cg17205193	16	48466149	0
cg05603440	16	48482984	0
cg20361881	16	48514014	0
cg16649999	16	48545529	1
cg14929554	16	48585361	0
cg01701649	16	48589954	1
cg00766382	16	48592404	0
cg27319917	16	48592694	1
cg01723420	16	48593613	0
cg07839208	16	48596443	1
cg05079544	16	48644408	1
cg00644307	16	48670856	0
cg14455575	16	48692588	0
cg15443663	16	48936072	0
cg04789818	16	49005567	1
cg04690820	16	49057512	0
cg00446965	16	49189804	0
cg08105228	16	49192192	0
cg07872305	16	49192671	0
cg22361670	16	49192818	0
cg09792926	16	49316053	1
cg00049033	16	49317080	1
cg16706767	16	49321167	0
cg22617167	16	49327462	0
cg08974300	16	49327811	0
cg01634988	16	49328675	0
cg02427926	16	49372246	0
cg26564280	16	49443753	1
cg25592314	16	49518152	0
cg07442408	16	49518410	0
cg05713954	16	49518536	1
cg01301538	16	49562234	0
cg27596890	16	49621173	1
cg27618369	16	49636483	1
cg09119757	16	49668262	1
cg03621841	16	49673985	1
cg06263178	16	49686567	1
cg04086531	16	49732376	1
cg26929700	16	49732567	1
cg07633317	16	49732623	1
cg08418279	16	49733170	1
cg26457533	16	49857044	0
cg07188038	16	49878427	0
cg17803457	16	49925098	0
cg18109126	16	49959398	0
cg09621708	16	50003457	1
cg02585722	16	50058411	0
cg16450200	16	50099606	1
cg00304081	16	50105230	0
cg00642641	16	50113788	0
cg02902546	16	50136493	0
cg18358650	16	50307938	0
cg04084210	16	50313469	0
cg25413874	16	50321390	0
cg08021532	16	50321878	1
cg06490627	16	50344198	1
cg17444390	16	50363524	0
cg06576748	16	50388996	0
cg02227036	16	50425329	1
cg05922453	16	50425414	1
cg25984584	16	50532151	0
cg01827248	16	50584552	1
cg07021748	16	50626169	0
cg15852206	16	50722326	0
cg02642787	16	50723066	0
cg19513593	16	50731011	0
cg06181567	16	50731115	1
cg01020263	16	50732073	1
cg00641052	16	50753673	1
cg04520189	16	50757583	0
cg02486161	16	50766599	1
cg17405323	16	50778876	0
cg09722826	16	50780248	1
cg08087275	16	50783498	0
cg20232615	16	50797411	0
cg01646516	16	50815179	1
cg07806792	16	50832165	0
cg12238465	16	50872311	0
cg13248473	16	50874072	0
cg01632609	16	50897582	0
cg06861506	16	50904619	0
cg04526034	16	50904633	0
cg02449205	16	50916714	0
cg27469934	16	51091398	0
cg13603516	16	51096915	0
cg01661130	16	51150297	1
cg05313401	16	51166655	0
cg08304084	16	51171082	1
cg05000403	16	51181670	0
cg08878368	16	51183363	1
cg08199953	16	51183473	1
cg02417084	16	51183533	1
cg06274671	16	51185236	1
cg01954600	16	51558791	0
cg10032599	16	51560612	1
cg02305289	16	51578996	1
cg11385576	16	51671288	0
cg05772329	16	51679082	0
cg19256677	16	51847723	0
cg14514677	16	51904137	0
cg03686925	16	51973356	0
cg09175221	16	51973520	1
cg06306879	16	51986132	1
cg00795062	16	52118672	0
cg03321550	16	52290832	0
cg19954662	16	52330636	0
cg26648818	16	52581719	1
cg01404163	16	52581746	1
cg02793451	16	52582072	1
cg24689460	16	52582101	0
cg08448725	16	52582210	1
cg26861333	16	52631882	0
cg04611161	16	52641156	1
cg10109421	16	52641824	1
cg10008328	16	52655368	0
cg13108484	16	52668589	0
cg10865093	16	53041274	0
cg10058478	16	53085918	1
cg26645242	16	53163639	1
cg06076141	16	53177039	0
cg14836034	16	53188703	0
cg06077880	16	53193849	0
cg13338814	16	53259274	0
ch.16.1163115F	16	53272647	1
cg10161516	16	53367663	0
cg24278027	16	53407328	0
cg09744766	16	53407421	1
cg27158636	16	53407423	1
cg08681685	16	53407594	1
cg10144400	16	53407678	1
cg04653913	16	53407753	1
cg02380802	16	53407808	1
cg16658140	16	53412353	0
cg17331051	16	53477898	0
cg21935094	16	53498194	0
cg05258531	16	53673620	0
cg15714470	16	53707348	0
cg00625110	16	53741731	1
cg13627320	16	53796381	0
cg13884987	16	53807996	0
cg02336817	16	53818032	0
cg14663066	16	53850163	0
cg09243909	16	53871485	1
cg03318340	16	53886731	0
cg26202110	16	53920200	0
cg05587478	16	53980329	0
cg19115653	16	53998987	0
cg16649357	16	54016948	0
cg12016828	16	54032044	0
cg14051148	16	54032447	0
cg18080211	16	54033255	0
cg22885448	16	54033274	0
cg11297458	16	54033972	0
cg04379260	16	54088523	0
cg07562721	16	54100503	0
cg21724915	16	54114835	0
cg06434738	16	54115019	1
cg05967340	16	54146616	1
cg08697117	16	54209779	0
cg27520536	16	54228323	1
cg14832349	16	54301124	0
cg08347500	16	54316049	1
cg09275704	16	54317042	1
cg06088745	16	54317413	1
cg08279075	16	54318772	1
cg05001964	16	54318808	1
cg07336350	16	54322127	1
cg09851951	16	54323498	1
cg12025092	16	54323912	0
cg15822155	16	54396006	0
cg26628164	16	54407662	0
cg18195997	16	54459981	0
cg07071874	16	54464811	0
cg00231346	16	54480318	0
cg00010954	16	54620055	1
cg01594538	16	54689221	1
cg08320225	16	54689252	1
cg03665818	16	54724064	1
cg03697766	16	54848022	1
cg03432445	16	54955139	0
cg13096539	16	54955664	0
cg06119400	16	54958159	0
cg05140984	16	54958265	0
cg13471560	16	54960485	0
cg07254066	16	54965895	1
cg03665761	16	54965929	1
cg01901262	16	54966837	1
cg26478990	16	54967686	0
cg10824810	16	54967714	1
cg02388378	16	54968727	1
cg01961105	16	54968783	1
cg08138075	16	54968787	0
cg07505018	16	54968831	1
cg06993307	16	54969051	1
cg05317090	16	54969706	1
cg04786287	16	54970523	1
cg08529345	16	54971700	1
cg21364133	16	55073696	0
cg27636379	16	55205444	0
cg09294739	16	55218782	1
cg19693071	16	55359588	0
cg20950812	16	55359615	0
cg01554410	16	55359698	1
cg01064265	16	55363058	1
cg07541744	16	55363277	1
cg07592723	16	55365146	1
cg00761971	16	55367877	0
cg10194352	16	55422784	0
cg05977220	16	55452405	0
cg12840361	16	55512936	0
cg22528729	16	55514256	0
cg03471593	16	55542668	1
cg16143893	16	55600058	0
cg27191081	16	55718307	1
cg11322679	16	55744727	0
cg20153965	16	55791113	0
cg19319125	16	55794282	0
cg27396498	16	55794478	1
cg16372632	16	55794595	1
cg02649063	16	55794731	1
cg03998338	16	55794910	1
cg20961783	16	55816702	0
cg06549901	16	55851316	1
cg03993839	16	55851398	1
cg03880033	16	55866757	1
cg02301920	16	55866890	1
cg23196985	16	55866997	1
cg08077617	16	55868196	1
cg05857283	16	55870175	1
cg14566095	16	55876964	0
cg00287699	16	55905767	0
cg08728448	16	55909166	1
cg23092086	16	55909573	1
cg20756954	16	55960699	0
cg21601994	16	56081701	0
cg26987646	16	56154595	0
cg25364141	16	56198044	0
cg09659734	16	56227065	1
cg27369423	16	56228901	1
cg04037585	16	56231292	1
cg07786301	16	56246205	1
cg26912314	16	56291781	1
cg12138939	16	56291813	0
cg25752677	16	56309206	0
cg06286086	16	56315838	0
cg09440129	16	56333966	0
cg02245193	16	56364830	0
cg05035616	16	56374523	1
cg16475558	16	56388945	1
cg15448631	16	56406157	0
cg21849571	16	56454387	0
cg06097580	16	56456934	1
cg05053220	16	56457177	1
cg09094804	16	56485438	1
cg18963577	16	56519774	0
cg25635004	16	56545231	0
cg21664833	16	56545700	0
cg00876127	16	56554313	1
cg09564533	16	56559196	1
cg22251141	16	56597572	0
cg02552572	16	56597746	1
cg20370608	16	56597948	0
cg14353832	16	56598694	0
cg27295963	16	56622951	1
cg01942394	16	56641998	0
cg10443421	16	56644991	1
cg11124790	16	56645731	0
cg16578794	16	56646343	0
cg04578397	16	56650508	1
cg00809164	16	56651049	1
cg15134649	16	56659336	1
cg00519002	16	56659338	1
cg00178359	16	56659460	1
cg02512505	16	56659552	1
cg06463589	16	56659652	1
cg05743734	16	56659659	1
cg20083730	16	56659724	1
cg04793813	16	56659964	1
cg09145546	16	56696748	1
cg06025639	16	56804039	0
cg05579025	16	56812076	1
cg20767271	16	56814893	0
cg07715138	16	56816094	0
cg11164293	16	56817380	0
cg10151021	16	56817478	0
cg22968327	16	56823421	0
cg12855979	16	56829049	0
cg23918013	16	56851953	0
cg26475094	16	56891111	1
cg20363050	16	56908960	0
cg15154705	16	56922236	0
cg26767969	16	56928370	0
cg05062620	16	56969986	1
cg01695868	16	56970483	0
cg17087302	16	56975738	0
cg27501612	16	56977363	1
cg12256630	16	57027256	0
cg21333585	16	57034444	0
cg16007266	16	57050314	0
cg23079860	16	57114658	0
cg18467502	16	57144407	0
cg24797417	16	57210113	0
cg05418736	16	57219756	1
cg00171477	16	57230458	0
cg06686218	16	57279998	0
cg16572765	16	57281226	0
cg05352821	16	57302932	0
cg02564175	16	57333902	1
cg16538728	16	57334448	1
cg00089154	16	57352732	1
cg26834436	16	57383592	0
cg08298591	16	57391829	1
cg11823443	16	57406340	0
cg20427865	16	57406353	1
cg14332674	16	57438486	0
cg06578063	16	57484979	1
cg01540102	16	57506038	1
cg05004142	16	57562740	1
cg02102533	16	57562841	1
cg23127291	16	57563324	1
cg09277532	16	57571578	1
cg04001668	16	57654347	1
cg02508770	16	57665055	0
cg19385649	16	57673139	0
cg15247143	16	57686359	0
cg27146702	16	57705554	0
cg08269908	16	57710430	0
cg10971697	16	57710653	0
cg05859533	16	57727230	1
cg02534657	16	57787062	1
cg14060364	16	57811037	0
cg03839322	16	57816956	1
cg23175613	16	57836613	0
cg04307274	16	57843521	1
cg14989668	16	57905351	0
cg27206026	16	57907171	1
cg04370442	16	58019866	1
cg04371126	16	58079176	1
cg21699773	16	58232195	0
cg01942468	16	58233183	0
cg23465508	16	58365598	0
cg16532912	16	58379485	0
cg19444422	16	58417843	0
cg25694166	16	58447439	0
cg00546715	16	58467595	0
cg11742595	16	58505377	0
cg02036364	16	58521443	1
cg18488537	16	58532709	0
cg17107388	16	58533766	0
cg01343363	16	58533808	1
cg17457090	16	58533956	0
cg27113419	16	58533979	1
cg05725404	16	58534157	1
cg00758881	16	58534681	1
cg04484415	16	58534708	1
cg11640773	16	58535416	1
cg01084435	16	58535556	1
cg01096617	16	58569180	1
cg17848900	16	58583680	0
cg19396004	16	58586902	0
cg05150224	16	58587227	1
cg07177491	16	58592617	0
cg21950940	16	58593051	0
cg11182328	16	58637405	0
cg27475235	16	58659721	1
cg14100480	16	58711591	0
cg01827070	16	58714416	0
cg19556217	16	58754977	0
cg20540582	16	58769040	0
cg03595220	16	58824960	1
cg01735410	16	58888325	0
cg01743735	16	58915499	0
cg03447361	16	58972525	1
cg21817743	16	59122683	0
cg01236166	16	59390195	1
cg04509349	16	59446026	0
cg21814142	16	59625481	0
cg02391410	16	59790082	1
cg07570113	16	59790180	1
cg23525799	16	59944241	0
cg09592365	16	59980888	0
cg24518599	16	59993418	0
cg07361717	16	59995822	0
cg08511886	16	60233305	1
cg24330452	16	60238337	0
cg27542833	16	61675813	0
cg26534500	16	61778103	0
cg22895857	16	62259835	0
cg13453411	16	62437860	0
cg07181926	16	62630119	0
cg11395371	16	62630272	0
cg16961508	16	62676758	0
cg20950181	16	62699444	0
cg18698815	16	62860193	0
cg23689129	16	62860199	0
cg13395568	16	62999941	0
cg14767114	16	63001800	0
cg07270857	16	63093889	0
cg16334551	16	63356880	0
cg00393528	16	63564388	0
cg27353640	16	63762882	1
cg24225777	16	64186105	0
cg14352497	16	64397515	0
cg25145282	16	64398489	0
cg08987249	16	64462073	1
cg23173463	16	64512214	0
cg02611989	16	64943690	1
cg26575535	16	65157839	1
cg02706982	16	65159414	0
cg13986930	16	65210659	0
cg08370907	16	65448146	0
cg05206786	16	65580496	0
cg22076478	16	65614485	0
cg20434881	16	65851012	0
cg26620314	16	66038809	1
cg20560317	16	66041760	0
cg02727219	16	66087707	1
cg03825862	16	66161391	0
cg26798936	16	66162203	1
cg25298788	16	66378820	0
cg09162686	16	66398686	0
cg05410910	16	66434142	1
cg05328057	16	66436664	1
cg27326306	16	66442374	1
cg01422293	16	66451175	0
cg04542433	16	66460861	1
cg15597619	16	66494084	0
cg11131714	16	66541151	0
cg06254604	16	66573734	0
cg03448915	16	66583078	1
cg12897578	16	66585425	0
cg01142407	16	66587144	0
cg26614624	16	66610375	1
cg16573104	16	66612290	0
cg09849405	16	66612955	1
cg16626067	16	66613266	1
cg09854734	16	66613273	1
cg00049664	16	66613334	1
cg10905995	16	66614916	0
cg02253978	16	66615649	1
cg19487885	16	66631572	0
cg02611605	16	66631632	0
cg25698564	16	66637701	0
cg27379015	16	66638687	0
cg07589273	16	66651242	1
cg17752755	16	66670514	0
cg06066640	16	66692347	0
cg07272566	16	66854254	1
cg03218323	16	66878077	0
cg15855900	16	66878081	0
cg27195137	16	66921283	0
cg02242345	16	66938788	1
cg01367606	16	66938874	0
cg04984521	16	67037801	1
cg07921777	16	67062970	1
cg19767035	16	67086880	0
cg10807624	16	67118683	0
cg07560882	16	67127129	0
cg26520533	16	67135681	0
cg01799862	16	67143802	1
cg22533677	16	67145932	0
cg26178184	16	67232921	1
cg22050426	16	67233748	0
cg21567548	16	67233786	0
cg14591622	16	67243479	0
cg09959123	16	67271422	0
cg27054887	16	67276940	1
cg14670149	16	67309949	0
cg06297958	16	67313019	1
cg06871772	16	67313024	1
cg03956914	16	67380005	1
cg09451235	16	67433458	1
cg10434888	16	67515013	1
cg08830672	16	67516286	1
cg07763701	16	67629308	0
cg09482050	16	67686832	1
cg00510320	16	67686943	1
cg00452882	16	67687119	1
cg02793854	16	67867809	1
cg10574499	16	67918754	1
cg10630578	16	67918758	0
cg09958192	16	67926607	1
cg03052099	16	67951373	1
cg13603819	16	67984103	0
cg25738319	16	67993564	0
cg10199168	16	68014338	1
cg16170874	16	68014428	0
cg13271848	16	68042314	0
cg14612945	16	68071987	0
cg05405409	16	68089958	0
cg19966955	16	68267532	0
cg00944421	16	68269483	1
cg15227656	16	68303445	0
cg15026268	16	68310094	0
cg21794396	16	68315811	0
cg09821790	16	68317479	0
cg19148032	16	68320536	0
cg15511198	16	68339454	0
cg09037196	16	68343397	0
cg07544189	16	68348695	1
cg27489346	16	68349205	0
cg19036522	16	68381254	0
cg02226672	16	68398533	1
cg04685738	16	68421884	1
cg19854171	16	68478620	0
cg05144928	16	68481543	1
cg09202227	16	68482715	1
cg19297232	16	68483021	1
cg00883190	16	68485212	1
cg05672554	16	68543779	1
cg05344692	16	68544404	1
cg03487276	16	68563106	1
cg08361858	16	68568530	0
cg16622954	16	68596218	0
cg12552700	16	68623445	0
cg07737482	16	68631748	0
cg00748373	16	68676741	1
cg16373202	16	68679417	1
cg12904769	16	68730576	0
cg00632260	16	68798793	0
cg25218831	16	68798952	0
cg09220040	16	68856966	1
cg06433895	16	68873850	1
cg06663788	16	68894235	0
cg00804525	16	68943500	1
cg26371656	16	68957439	0
cg13513399	16	68982687	0
cg01032851	16	68994912	1
cg07531680	16	69007765	0
cg18427751	16	69060278	0
cg23310774	16	69128298	0
cg09944073	16	69139183	0
cg02562299	16	69143815	1
cg02636461	16	69148474	1
cg24088279	16	69155473	0
cg11759541	16	69166150	0
cg26171643	16	69166668	0
cg08327038	16	69200251	1
cg08231445	16	69218024	0
cg21031775	16	69224803	0
cg00683118	16	69224882	0
cg18546059	16	69233309	0
cg02550308	16	69310261	1
cg03479942	16	69341763	1
cg00596184	16	69350052	1
cg01130978	16	69362644	0
cg15868955	16	69382364	0
cg06033345	16	69395788	0
cg10849943	16	69406391	0
cg04190262	16	69442518	0
cg01644699	16	69445309	0
cg02630590	16	69446338	0
cg07718359	16	69446430	0
cg15449890	16	69454780	0
cg04406620	16	69499075	1
cg07476285	16	69505247	0
cg02645135	16	69516238	1
cg16863862	16	69535862	0
cg11147886	16	69598170	1
cg06703222	16	69598327	1
cg11628858	16	69603307	0
cg02761778	16	69643871	1
cg06979020	16	69660388	1
cg12836276	16	69680965	0
cg08836861	16	69757867	1
cg03525113	16	69777048	0
cg17068556	16	69777413	0
cg27089978	16	69805697	0
cg15811446	16	69820935	0
cg03293107	16	69856221	0
cg27456203	16	69924616	1
cg26736200	16	69951706	1
cg26661922	16	69951820	1
cg09419444	16	69958792	1
cg11466301	16	69958882	0
cg00549064	16	69976228	1
cg01472075	16	69984927	1
cg03885048	16	70063194	0
cg12990786	16	70077744	0
cg16341385	16	70125181	0
cg02459786	16	70267555	0
cg05523882	16	70323915	1
cg09382693	16	70384335	1
cg09204626	16	70403452	0
cg08034613	16	70411455	1
cg05684714	16	70542741	0
cg11411861	16	70560641	0
cg27311880	16	70575432	0
cg02864884	16	70602614	0
cg21137882	16	70608877	0
cg02207494	16	70665676	0
cg12347740	16	70680380	1
cg03464989	16	70712838	0
cg07128900	16	70714357	1
cg09120395	16	70745992	1
cg10751470	16	70748549	0
cg01778908	16	70759095	1
cg08201451	16	70760142	1
cg12192499	16	70804679	0
cg10216848	16	70804779	1
cg02498484	16	70831829	1
cg11518147	16	70886258	0
cg02595245	16	70901240	0
cg10170614	16	70902024	0
cg07192594	16	71221950	1
cg18895606	16	71225309	0
cg11566256	16	71264953	0
cg02908120	16	71321318	1
cg14670755	16	71323961	0
cg01324000	16	71324258	1
cg09213102	16	71392373	1
cg06389098	16	71424252	1
cg12654412	16	71459826	1
cg05000150	16	71473667	0
cg10379472	16	71475452	1
cg27228433	16	71475716	1
cg07605834	16	71475926	1
cg09436545	16	71496735	1
cg04465772	16	71496765	0
cg13264964	16	71496983	0
cg27474223	16	71509037	1
cg18299319	16	71526527	0
cg14558898	16	71539019	0
cg14415976	16	71558626	0
cg07369559	16	71559445	1
cg18486001	16	71580975	0
cg14367702	16	71599554	0
cg21076026	16	71599556	0
cg06804033	16	71605834	0
cg10251217	16	71611519	1
cg27189824	16	71612168	1
cg11659214	16	71642351	0
cg06199907	16	71674507	1
cg24223497	16	71697953	0
cg15518001	16	71698377	0
cg24158620	16	71741975	0
cg01333532	16	71749135	1
cg21642684	16	71757877	0
cg06748411	16	71758704	0
cg02974259	16	71782211	1
cg05708656	16	71792305	1
cg08749774	16	71796380	0
cg10057680	16	71810078	0
cg09043230	16	71844102	0
cg16422316	16	71844250	1
cg21642012	16	71851996	0
cg20201010	16	71878720	0
cg09190290	16	71927972	0
cg09639236	16	71931000	0
cg09427745	16	71932006	1
cg00415713	16	71954557	0
cg10041443	16	71956504	0
cg03805757	16	71968109	1
cg13984913	16	72013790	0
cg02213234	16	72034457	1
cg02250291	16	72038759	1
cg08522501	16	72087550	0
cg23815491	16	72088622	1
cg27154693	16	72223871	0
cg10495931	16	72232102	1
cg12088543	16	72237338	0
cg02980235	16	72258237	1
cg09488090	16	72319766	1
cg03850798	16	72347829	1
cg14914486	16	72434459	0
cg14394511	16	72501030	0
cg12722782	16	72509753	0
cg09699830	16	72516874	1
cg13334800	16	72528254	0
cg07094993	16	72659952	1
cg09411033	16	72671215	0
cg02246055	16	72821353	1
cg08512490	16	72821498	1
cg16630989	16	72821566	1
cg07193173	16	72829426	1
cg04101363	16	72830284	1
cg01312273	16	72852527	0
cg07696190	16	72857124	0
cg08858926	16	72918832	1
cg15099137	16	72966213	0
cg23274883	16	73010808	0
cg19693972	16	73018672	0
cg06477050	16	73071300	0
cg03805182	16	73078071	1
cg03878654	16	73081124	1
cg10092685	16	73090591	0
cg06086177	16	73090646	1
cg04700292	16	73090723	1
cg26474270	16	73092823	1
cg13416486	16	73093652	0
cg09780180	16	73097903	1
cg18860387	16	73147208	0
cg21327509	16	73178540	0
cg12495059	16	73179665	0
cg16487653	16	73200705	1
cg00691878	16	73226346	0
cg06297488	16	73240390	0
cg26982734	16	73338307	0
cg14698729	16	73517064	0
cg02070113	16	73602654	1
cg10118462	16	73697499	1
cg05244762	16	74233200	1
cg06763914	16	74260395	0
cg01045442	16	74308870	0
cg14217251	16	74431531	0
cg16800724	16	74483956	0
cg25668052	16	74489790	0
cg15565593	16	74498368	0
cg21039885	16	74498381	0
cg06856863	16	74523690	0
cg17409514	16	74529587	0
cg05130201	16	74638418	0
cg03628122	16	74666669	0
cg01046070	16	74730199	1
cg19450240	16	74734251	1
cg10284440	16	74735490	1
cg09935274	16	74775878	0
cg00896689	16	74776130	0
cg15511322	16	74863716	0
cg20888074	16	74867643	0
cg18996836	16	74909108	0
cg01890081	16	74938386	0
cg21115307	16	74943526	0
cg02313132	16	74971138	0
cg10438803	16	74999712	0
cg04128307	16	75018930	1
cg05828191	16	75019382	1
cg00519320	16	75020429	1
cg07575207	16	75046592	0
cg04379086	16	75058606	0
cg09398138	16	75060108	1
cg16540789	16	75150784	1
cg09899215	16	75150799	1
cg03085549	16	75150819	1
cg03743982	16	75150833	1
cg20920066	16	75154359	0
cg16445476	16	75163113	0
cg00897404	16	75182368	1
cg16171480	16	75185517	0
cg09686298	16	75255590	1
cg25532891	16	75256344	0
cg15433000	16	75259939	0
cg10477153	16	75263200	1
cg15816198	16	75290273	0
cg24852546	16	75292445	0
cg15317982	16	75292773	0
cg13914841	16	75303457	0
cg08457029	16	75313404	0
cg09490523	16	75314308	1
cg11199578	16	75405070	0
cg09581197	16	75406896	1
cg04384234	16	75411784	1
cg17945679	16	75416549	0
cg05336477	16	75416614	0
cg10425698	16	75468281	1
cg21601056	16	75495231	0
cg03315344	16	75512273	1
cg10496659	16	75524926	1
cg02390813	16	75563489	1
cg05917111	16	75568999	1
cg27232078	16	75569459	1
cg19513493	16	75612648	0
cg19547392	16	75637309	0
cg26800599	16	75680802	0
cg07401819	16	75766863	1
cg04838535	16	75999547	0
cg13019673	16	76228334	0
cg24247941	16	76256179	0
cg26676091	16	76269184	1
cg27324781	16	76272351	1
cg06309707	16	76310078	0
cg04215511	16	76310816	1
cg01151029	16	76342377	1
cg09094037	16	76342620	1
cg06793062	16	76343868	1
cg17005332	16	76463088	0
cg18495425	16	76503529	0
cg24100809	16	76667517	0
cg23336815	16	76704600	0
cg02889828	16	76769105	0
cg05581217	16	76960566	0
cg23102768	16	76989852	0
cg20225180	16	77076935	0
cg00105512	16	77245845	1
cg06128999	16	77247126	1
cg13663252	16	77268591	0
cg08324750	16	77305998	0
cg27033856	16	77316401	0
cg24048678	16	77322331	0
cg05007098	16	77322779	1
cg02660552	16	77393234	0
cg04528256	16	77465492	0
cg20451605	16	77465964	0
cg19656064	16	77466565	0
cg05859267	16	77469667	1
cg26319873	16	77590132	0
cg13333853	16	77618124	0
cg10545366	16	77630672	0
cg22436280	16	77709505	0
cg02540212	16	77743413	0
cg17359622	16	77756279	0
cg09866275	16	77930333	1
cg19571801	16	77939375	0
cg15231457	16	78032853	0
cg26617091	16	78056008	1
cg09132178	16	78079569	1
cg19271013	16	78131862	0
cg00332659	16	78132184	0
cg13857601	16	78132249	0
cg05533447	16	78168790	0
cg17628100	16	78199227	0
cg26691179	16	78211809	1
cg00663719	16	78231199	1
cg12232006	16	78245569	0
cg19958653	16	78283257	0
cg00879840	16	78323024	1
cg11706165	16	78471513	0
cg07207813	16	78483009	1
cg05296024	16	78495308	0
cg08599635	16	78496508	1
cg02171206	16	78512543	0
cg01982592	16	78513115	1
cg01608400	16	78538651	1
cg27147846	16	78573171	0
cg07674304	16	78585546	1
cg03601549	16	78627941	1
cg01630032	16	78675680	1
cg04269327	16	78784049	0
cg07388254	16	78910067	0
cg03660162	16	78913085	0
cg09720642	16	78929792	0
cg06405602	16	78959113	0
cg10386660	16	78961153	0
cg06757951	16	78970471	0
cg08549497	16	79081390	1
cg26402356	16	79123059	0
cg18379332	16	79124177	0
cg26700469	16	79155427	1
cg09038266	16	79155958	1
cg07642125	16	79216702	0
cg20843809	16	79247556	0
cg21653273	16	79263760	0
cg10656654	16	79298218	0
cg06980204	16	79362100	1
cg25418553	16	79406457	0
cg05363110	16	79598137	1
cg06938319	16	79627831	0
cg00333843	16	79627884	1
cg01712742	16	79629493	0
cg00877958	16	79638229	1
cg05660355	16	79638744	1
cg03606725	16	79758582	1
cg08821879	16	79773987	0
cg26093403	16	79828896	0
cg09890650	16	79831195	0
cg12822801	16	79835685	0
cg07817924	16	79919543	0
cg11038358	16	80073440	0
cg02317331	16	80156123	0
cg16284489	16	80266015	0
cg02054513	16	80319282	1
cg14172705	16	80353129	0
cg05451730	16	80358022	1
cg09283583	16	80380376	0
cg13135812	16	80477413	0
cg08021609	16	80578493	0
cg11714327	16	80603608	0
cg01204603	16	80619852	0
cg20311502	16	80705636	0
cg06961771	16	80729230	0
cg15970826	16	80775715	0
cg12501674	16	80812554	0
cg26248508	16	80824159	0
cg19558753	16	80838268	0
cg06584112	16	80838277	0
cg09785625	16	80840984	0
cg01055520	16	80870251	0
cg08785985	16	80969861	1
cg26996911	16	81032654	0
cg03284308	16	81039325	1
cg18487535	16	81041861	0
cg12130812	16	81069014	0
cg06461422	16	81088722	0
cg10169183	16	81111960	1
cg05349980	16	81114562	1
cg08020762	16	81129997	1
cg10621251	16	81160650	0
cg10832096	16	81180113	0
cg26958013	16	81215946	0
cg13681929	16	81222729	0
cg07065735	16	81246928	0
cg04501475	16	81282147	0
cg16809762	16	81327958	1
cg00602295	16	81328089	1
cg18903413	16	81410860	0
cg09549794	16	81435423	0
cg03607973	16	81471588	0
cg25483530	16	81512780	0
cg16583186	16	81526361	1
cg09282336	16	81526954	1
cg01998014	16	81545502	0
cg12036419	16	81559451	0
cg12976693	16	81562084	0
cg03287566	16	81564527	1
cg14562331	16	81585232	0
cg23721464	16	81592606	0
cg01761552	16	81634971	1
cg25639858	16	81699983	0
cg11182086	16	81720472	0
cg01439753	16	81726721	1
cg00739667	16	81731648	1
cg05696153	16	81732038	1
cg17165928	16	81812255	0
cg11363743	16	81851102	0
cg09882545	16	81863591	0
cg27503204	16	81872803	0
cg03876514	16	81881697	0
cg22359208	16	81895412	0
cg00773142	16	81898406	1
cg05721708	16	81956397	0
cg00371385	16	81971982	0
cg12278099	16	82030629	0
cg01513157	16	82031434	1
cg17467944	16	82046403	0
cg24628832	16	82067399	0
cg22395539	16	82068567	0
cg26479028	16	82068702	1
cg07307142	16	82071433	1
cg05315365	16	82096597	1
cg13740036	16	82096624	0
cg15907147	16	82172804	0
cg06848198	16	82184591	0
cg03624608	16	82281295	0
cg23671001	16	82545958	0
cg10292801	16	82609097	0
cg03105604	16	82675170	0
cg08738340	16	82685721	0
cg09532041	16	82687417	0
cg24422530	16	82715195	0
cg08271366	16	82816457	1
cg09044981	16	82827677	1
cg11330134	16	82835296	0
cg13453162	16	83029685	0
cg09441904	16	83062053	1
cg23738173	16	83105904	0
cg16512311	16	83148892	1
cg22470248	16	83149725	0
cg26610739	16	83171068	1
cg27088726	16	83171155	1
cg00411413	16	83171299	1
cg12819762	16	83221020	0
cg13961990	16	83336572	0
cg05453434	16	83371223	1
cg03142258	16	83386700	0
cg20729586	16	83433871	0
cg22856646	16	83492368	0
cg03054309	16	83583945	0
cg26267333	16	83614791	0
cg18944685	16	83749123	0
cg05494565	16	83778216	0
cg05078438	16	83813639	0
cg13093457	16	83826869	0
cg26967703	16	83837840	0
cg27405010	16	83841105	1
cg14296374	16	83841139	0
cg27207486	16	83842605	0
cg15381693	16	83932195	0
cg10337088	16	83946845	0
cg27426447	16	83947913	1
cg10521014	16	83950036	1
cg07533100	16	83967363	1
cg27108264	16	83986452	0
cg27171569	16	83987465	1
cg00021600	16	84003607	1
cg05769923	16	84029838	1
cg05253165	16	84033146	1
cg11659034	16	84039646	0
cg03249746	16	84041548	0
cg21682894	16	84070887	0
cg26235401	16	84073666	0
cg05924717	16	84099362	0
cg05935023	16	84115968	0
cg08583127	16	84127091	0
cg20873906	16	84158085	0
cg03138206	16	84158111	1
cg12041684	16	84176566	0
cg03488202	16	84209273	0
cg20445649	16	84227142	0
cg07484910	16	84228377	1
cg03344309	16	84281611	0
cg06140233	16	84295044	0
cg08701843	16	84328855	1
cg07099991	16	84335238	1
cg26276419	16	84373899	0
cg24995957	16	84387865	0
cg03548384	16	84403863	1
cg05172699	16	84405775	1
cg17700513	16	84407797	0
cg05312094	16	84417940	1
cg04877959	16	84418091	1
cg23506391	16	84440071	0
cg26395976	16	84440229	0
cg06398529	16	84441433	0
cg16333036	16	84441982	0
cg00838040	16	84446919	1
cg04342425	16	84475861	1
cg02069666	16	84475885	1
cg24856404	16	84476989	0
cg10096286	16	84497622	1
cg05059571	16	84539110	1
cg03992447	16	84552811	0
cg26676129	16	84552874	1
cg03844474	16	84555086	0
cg19545865	16	84555146	0
cg15309787	16	84560180	0
cg01030404	16	84560950	1
cg16396441	16	84590014	1
cg06701800	16	84600468	1
cg05039282	16	84603334	0
cg00197006	16	84616559	1
cg07964754	16	84650202	1
cg03892543	16	84650330	1
cg12153273	16	84653054	0
cg14602980	16	84750270	0
cg24297889	16	84773506	0
cg12584778	16	84785063	0
cg07647771	16	84786436	1
cg01430302	16	84792860	1
cg05697766	16	84808531	0
cg16593305	16	84822583	0
cg09699373	16	84822712	1
cg09400037	16	84822801	1
cg06080014	16	84822990	1
cg01245988	16	84823115	1
cg06927361	16	84823224	1
cg01995145	16	84828603	1
cg02844852	16	84840283	1
cg08423857	16	84840454	1
cg00342062	16	84859968	0
cg13832817	16	84861740	0
cg00822961	16	84861753	0
cg05588903	16	84866150	1
cg02069721	16	84866208	1
cg06108360	16	84871405	1
cg06201861	16	84877964	1
cg24311695	16	84916368	0
cg06228590	16	84916931	0
cg00334794	16	84917425	1
cg09967633	16	84918794	1
cg25759160	16	84927731	0
cg06250127	16	84940830	1
cg01765164	16	84953424	1
cg26676405	16	84963790	1
cg16286964	16	84971417	0
cg02668245	16	85033216	0
cg14647890	16	85038296	0
cg10384230	16	85039375	0
cg09895959	16	85046155	0
cg03430116	16	85083564	1
cg03185144	16	85106490	1
cg13055084	16	85111956	0
cg01345157	16	85120484	0
cg25393697	16	85182741	0
cg08844698	16	85185607	1
cg01311995	16	85205741	1
cg26559829	16	85206155	1
cg26688914	16	85206442	1
cg06213047	16	85229676	1
cg24402746	16	85234192	0
cg26757279	16	85238227	0
cg09354553	16	85242446	1
cg09644806	16	85242503	1
cg06525698	16	85242716	1
cg06110458	16	85256305	1
cg13978662	16	85268057	0
cg10198479	16	85268435	1
cg06279632	16	85280198	1
cg02978505	16	85292322	1
cg04903900	16	85298371	1
cg23487586	16	85315923	1
cg27079934	16	85317070	0
cg01782247	16	85317807	1
cg01420159	16	85335889	1
cg03096954	16	85347426	1
cg16185781	16	85356151	0
cg08675364	16	85362963	1
cg08428188	16	85363174	1
cg00685622	16	85373209	1
cg03269320	16	85385321	1
cg01001246	16	85398020	0
cg10227280	16	85428095	1
cg10888673	16	85449409	0
cg15548346	16	85449611	0
cg26964426	16	85455911	1
cg16185115	16	85456440	0
cg27219972	16	85479264	1
cg06744117	16	85496711	1
cg02569718	16	85540731	1
cg03513682	16	85542749	1
cg01431873	16	85543657	1
cg19206260	16	85559016	0
cg08884980	16	85584625	0
cg07399537	16	85601612	1
cg19098606	16	85603643	0
cg02143404	16	85607651	1
cg01160998	16	85625433	1
cg05441854	16	85650374	1
cg26723054	16	85650522	1
cg00021476	16	85660215	1
cg00715696	16	85660534	1
cg09396032	16	85669462	1
cg05245094	16	85669572	1
cg00168118	16	85669675	1
cg08455781	16	85669875	1
cg09480190	16	85671771	1
cg02563600	16	85675028	1
cg00399027	16	85676861	1
cg00959027	16	85678179	1
cg26657404	16	85684821	1
cg07784872	16	85687041	1
cg26571870	16	85723150	1
cg08871354	16	85723489	1
cg24789964	16	85740331	0
cg06941638	16	85744228	1
cg00803724	16	85747514	0
cg05744264	16	85831323	1
cg15819333	16	85832091	1
cg17284607	16	85884387	0
cg00830121	16	85904858	1
cg01822420	16	86005681	1
cg24933364	16	86081492	0
cg16662768	16	86135313	1
cg19472984	16	86155905	0
cg27367615	16	86229910	1
cg03890951	16	86233583	1
cg09977937	16	86252504	0
cg19659678	16	86275589	0
cg08483768	16	86304619	1
cg02643214	16	86309508	0
cg01224479	16	86310488	1
cg07951728	16	86331813	1
cg06708789	16	86333959	1
cg27598583	16	86337662	1
cg07513657	16	86353539	1
cg01840855	16	86356205	0
cg00443946	16	86370962	1
cg09813874	16	86371009	1
cg16802855	16	86371130	1
cg03936135	16	86371248	1
cg26745038	16	86371833	1
cg16709904	16	86379417	1
cg25886651	16	86379437	0
cg06012483	16	86388853	1
cg10150962	16	86404379	1
cg03554962	16	86404423	1
cg24093642	16	86417624	0
cg22186497	16	86421249	0
cg09627567	16	86457327	1
cg07832442	16	86464913	1
cg06866187	16	86489453	1
cg02293783	16	86505543	0
cg07605523	16	86526369	1
cg26913836	16	86542923	0
cg09374031	16	86548323	1
cg12046723	16	86589512	1
cg05390968	16	86598792	1
cg09941601	16	86606899	1
cg06584784	16	86606923	1
cg19249420	16	86611989	0
cg17095797	16	86612013	0
cg20990723	16	86647715	0
cg26384474	16	86702325	0
cg27391627	16	86704130	1
cg02725001	16	86711219	1
cg07147160	16	86713770	0
cg02128086	16	86714834	1
cg00622128	16	86714999	1
cg09310733	16	86715324	1
cg00962707	16	86715554	1
cg00107631	16	86741267	1
cg06386009	16	86743964	1
cg11844835	16	86751778	0
cg24046935	16	86754329	0
cg03647664	16	86756774	0
cg06319919	16	86774597	1
cg05307803	16	86774865	1
cg27545407	16	86775296	1
cg01382072	16	86787277	1
cg05457730	16	86795490	1
cg20851038	16	86802070	0
cg07524214	16	86825363	1
cg05594286	16	86840467	1
cg10177585	16	86891728	0
cg03685886	16	86912525	1
cg27570575	16	86917536	1
cg08702011	16	86934677	1
cg00104167	16	86953195	1
cg05571063	16	86980091	1
cg07304536	16	86987635	1
cg12910331	16	87021134	0
cg09974332	16	87023299	0
cg14365607	16	87032631	0
cg02027833	16	87068105	0
cg20645466	16	87079011	0
cg08971217	16	87086785	1
cg06639763	16	87091652	1
cg02150077	16	87098542	1
cg24935694	16	87114220	0
cg04848858	16	87127923	1
cg15094269	16	87139364	0
cg07403367	16	87163532	0
cg10047845	16	87184939	1
cg26934960	16	87228921	0
cg17761869	16	87230066	0
cg20824804	16	87244643	0
cg02556855	16	87250516	1
cg20883850	16	87272191	0
cg24652941	16	87273809	0
cg11476367	16	87298511	0
cg13832333	16	87329470	0
cg05654385	16	87338132	0
cg17764057	16	87348221	0
cg27585878	16	87386489	1
cg16622958	16	87397796	0
cg00512563	16	87398040	1
cg21533743	16	87402123	0
cg04918002	16	87423124	1
cg11045924	16	87436124	0
cg10119288	16	87442996	1
cg08446798	16	87444740	1
cg20765238	16	87444858	0
cg03684571	16	87468092	1
cg08113187	16	87469329	1
cg04316925	16	87471211	1
cg06722277	16	87475830	0
cg08557985	16	87498105	0
cg13719225	16	87504201	0
cg05783134	16	87511403	1
cg07460992	16	87525178	1
cg12436851	16	87525542	0
cg19533489	16	87526935	0
cg13053765	16	87533177	0
cg02032299	16	87541244	1
cg20771221	16	87559562	0
cg08031982	16	87577539	1
cg01826254	16	87609929	1
cg04595720	16	87641474	1
cg06722022	16	87641631	1
cg16533812	16	87671094	1
cg02426611	16	87681276	1
cg03834411	16	87682036	1
cg26764761	16	87682142	1
cg19902553	16	87686420	0
cg06537467	16	87687114	0
cg09496634	16	87712353	1
cg04769798	16	87714169	1
cg05571912	16	87714601	1
cg00922281	16	87715775	1
cg07102001	16	87734816	1
cg05746370	16	87746161	1
cg03082741	16	87756170	1
cg26067133	16	87760695	0
cg23339914	16	87768732	0
cg08215379	16	87769944	1
cg16650955	16	87778976	1
cg24300168	16	87800494	0
cg26573923	16	87825195	1
cg02098159	16	87842968	0
cg01412419	16	87856264	1
cg06770731	16	87863812	1
cg06071246	16	87863856	1
cg10034481	16	87864431	1
cg07558761	16	87866696	1
cg02203067	16	87866800	1
cg07021906	16	87866833	1
cg13452738	16	87870597	0
cg01829163	16	87871160	1
cg06665333	16	87873837	1
cg02614661	16	87878292	1
cg27555036	16	87898191	1
cg09366379	16	87905824	1
cg04341544	16	87916394	1
cg10019392	16	87934324	1
cg25315420	16	87984024	0
cg03767934	16	87987272	0
cg02093546	16	87987796	0
cg09041941	16	87995931	0
cg05564954	16	87997610	0
cg08278290	16	88016208	1
cg09395187	16	88023319	1
cg08113459	16	88034967	1
cg06173520	16	88039121	1
cg11053632	16	88053094	1
cg08808042	16	88053104	1
cg01589094	16	88061714	1
cg17633681	16	88106987	1
cg09521455	16	88118278	0
cg05444524	16	88119777	0
cg25381333	16	88120972	0
cg08809539	16	88120997	0
cg27271738	16	88166905	1
cg06420903	16	88186669	1
cg09939729	16	88263144	1
cg01722963	16	88263261	1
cg07070692	16	88263263	1
cg08164670	16	88267856	0
cg08251203	16	88320605	0
cg09671989	16	88330828	1
cg26889677	16	88349724	1
cg07728507	16	88349782	1
cg06844845	16	88349881	1
cg02158056	16	88354028	1
cg10278915	16	88361441	1
cg27452922	16	88361648	1
cg01979483	16	88361795	1
cg16669602	16	88385539	1
cg07450551	16	88441151	1
cg02656871	16	88442535	1
cg00860354	16	88442765	1
cg10151583	16	88460502	1
cg04488074	16	88460610	1
cg06518998	16	88460822	1
cg01263631	16	88485471	1
cg03314029	16	88496788	1
cg10120897	16	88498132	1
cg02383666	16	88534398	1
cg27362718	16	88549074	1
cg07745999	16	88557547	1
cg04247152	16	88590325	1
cg06647693	16	88590340	1
cg06913337	16	88590404	1
cg11846580	16	88590409	1
cg08705406	16	88590467	1
cg07106737	16	88599035	1
cg05142677	16	88601446	1
cg01595531	16	88615717	0
cg18902057	16	88636444	1
cg10007520	16	88658109	0
cg00582709	16	88674577	0
cg06234970	16	88679642	1
cg05225404	16	88689020	1
cg07794885	16	88703611	1
cg21593409	16	88706389	1
cg05463589	16	88706426	1
cg05378609	16	88709651	1
cg08843517	16	88717464	1
cg03202034	16	88730494	1
cg08120951	16	88734359	1
cg00546448	16	88744681	1
cg12111166	16	88751442	0
cg01753252	16	88757588	1
cg09381666	16	88757816	1
cg00558804	16	88769761	1
cg00520378	16	88773576	1
cg04773134	16	88779753	0
cg08941871	16	88782854	0
cg22004522	16	88790524	0
cg08497311	16	88806610	1
cg07872448	16	88806661	1
cg20431676	16	88815953	1
cg02190597	16	88821234	1
cg09786329	16	88821445	1
cg09054528	16	88821542	1
cg11015196	16	88823718	0
cg03699074	16	88849875	1
cg26794718	16	88856186	0
cg04376887	16	88868839	1
cg14933163	16	88868859	0
cg16603012	16	88879593	1
cg07947266	16	88880326	1
cg04551282	16	88884836	1
cg15599579	16	88887479	0
cg06526420	16	88895490	1
cg05397122	16	88895544	1
cg16582469	16	88910141	1
cg10368641	16	88932955	1
cg03998866	16	88935317	1
cg27418099	16	88941395	1
cg02461502	16	88941821	1
cg03373771	16	88943319	1
cg08846558	16	88943452	1
cg05779527	16	88947303	0
cg25842974	16	88947909	0
cg15947276	16	88947912	0
cg10331100	16	88966509	1
cg04072301	16	88975960	1
cg08484992	16	88977278	1
cg03040848	16	88993053	1
cg09910271	16	88995416	1
cg06950683	16	89010800	1
cg06832898	16	89033785	1
cg08317738	16	89034292	1
cg26956157	16	89036698	1
cg06204040	16	89037481	1
cg01285863	16	89049227	0
cg01483219	16	89075851	0
cg27233850	16	89076624	0
cg11612862	16	89089417	0
cg14352412	16	89150998	0
cg04640076	16	89151047	1
cg05098382	16	89151773	1
cg16754613	16	89163418	1
cg09159004	16	89165752	1
cg09427016	16	89167018	1
cg06371628	16	89173705	1
cg21330711	16	89181827	0
cg07463103	16	89181863	0
cg01523759	16	89202603	1
cg07748753	16	89225822	1
cg26993132	16	89239499	1
cg06170283	16	89245231	1
cg27202913	16	89258862	1
cg08449049	16	89259820	1
cg05040338	16	89270802	1
cg03831912	16	89289287	1
cg10456628	16	89302571	1
cg06847471	16	89315996	1
cg13842133	16	89363522	0
cg02671054	16	89364225	0
cg08475642	16	89367149	0
cg16699022	16	89371566	1
cg09164168	16	89384721	1
cg00358161	16	89400625	0
cg01107178	16	89408248	1
cg03517226	16	89408322	1
cg27513667	16	89408403	1
cg26481727	16	89410474	1
cg05071195	16	89411232	1
cg17904263	16	89425111	0
cg26826216	16	89430826	0
cg12069856	16	89438504	1
cg08057432	16	89441217	1
cg04340114	16	89468673	1
cg12426245	16	89488703	0
cg26547698	16	89489058	1
cg06489433	16	89491229	1
cg13629304	16	89497043	0
cg12914530	16	89500225	1
cg10459935	16	89518843	0
cg02670718	16	89537782	0
cg00377239	16	89549660	0
cg17289913	16	89560276	0
cg00653025	16	89571489	1
cg16428612	16	89573535	1
cg07474682	16	89573562	1
cg15473617	16	89593170	1
cg07110801	16	89623711	1
cg05177932	16	89631655	1
cg16616467	16	89642914	1
cg10225951	16	89647782	1
cg10499753	16	89654085	1
cg00973938	16	89654405	1
cg01710450	16	89662404	1
cg01958456	16	89669478	0
cg01097406	16	89675127	1
cg11907426	16	89685181	0
cg01510696	16	89688145	1
cg00487989	16	89688244	1
cg03597607	16	89714999	1
cg03605463	16	89740564	1
cg00476270	16	89745957	0
cg04155793	16	89752847	1
cg00261912	16	89777763	1
cg17778350	16	89778117	0
cg00812529	16	89809274	0
cg15955508	16	89809307	0
cg05658771	16	89884179	1
cg17504203	16	89894813	1
cg03036210	16	89904091	1
cg27400746	16	89904261	1
cg26756782	16	89922218	1
cg26916609	16	89964723	1
cg24361828	16	89964931	0
cg09569215	16	89966693	1
cg23132553	16	89969578	0
cg26879339	16	89981919	1
cg01023759	16	89983766	1
cg06794504	16	89987128	0
cg14706519	16	89995975	0
cg25193494	16	90016004	1
cg05185784	16	90016020	1
cg12064134	16	90016061	1
cg07150036	16	90017616	1
cg03022813	16	90023526	0
cg00121465	16	90029483	1
cg05561983	16	90044070	0
cg25430961	16	90048748	0
cg25104520	16	90074220	0
cg09059767	16	90088488	1
cg07378013	16	90088605	1
cg00583994	16	90092680	0
cg07925064	16	90114301	1
cg06174989	16	90114523	1
cg10319943	16	90115013	1
cg25042383	16	90115646	1
cg06295223	16	90143751	1
cg05270750	16	90143788	1
cg23395887	16	90143802	0
cg04298253	16	90143815	1
cg16611967	16	90144006	1
cg13604060	16	90145379	0
cg06173319	16	90148775	1
cg06336912	16	90173019	1
cg24909753	17	9542	1
cg26899367	17	32399	0
cg02061804	17	32453	1
cg04835091	17	35406	1
cg27120268	17	36831	0
cg06172906	17	41210	0
cg26127427	17	42599	0
cg09959307	17	46477	0
cg22758104	17	50465	1
cg12009816	17	52908	0
cg06353224	17	56068	0
cg16213667	17	56120	1
cg26536949	17	57053	1
cg05528899	17	57120	1
cg06239055	17	58525	1
cg13768055	17	65505	1
cg02856218	17	79192	0
cg11480278	17	83580	1
cg12479973	17	94637	0
cg05590233	17	109545	1
cg05354195	17	113233	1
cg02031712	17	113799	1
cg05449108	17	114319	1
cg15295273	17	132231	1
cg18222500	17	143285	1
cg27565067	17	149484	1
cg25416149	17	149488	1
cg04897931	17	152089	1
cg06755596	17	152189	1
cg06571687	17	152259	1
cg17316718	17	152308	1
cg17193961	17	152350	1
cg08770870	17	154410	1
cg11940040	17	154420	1
cg10440639	17	154499	1
cg23246911	17	154671	1
cg15212418	17	155045	1
cg03321231	17	157219	1
cg05231332	17	171228	1
cg07155381	17	180856	1
cg20021790	17	181288	1
cg17277337	17	181997	0
cg18771195	17	182656	1
cg21040096	17	182928	1
cg22251117	17	182954	1
cg15996459	17	184106	1
cg24871089	17	184131	1
cg04248279	17	184833	1
cg02938172	17	185152	1
cg23712458	17	189002	1
cg20580788	17	189410	0
cg09652172	17	189544	0
cg15958104	17	198799	0
cg27562023	17	201675	1
cg17859710	17	201737	0
cg25255204	17	202360	0
cg00959309	17	202392	0
cg25170091	17	202716	1
cg13175778	17	202759	1
cg13702144	17	202902	0
cg19131699	17	202988	0
cg27575622	17	203392	1
cg13348574	17	207478	1
cg23277328	17	211482	1
cg20698501	17	259755	1
cg25045219	17	263096	1
cg11728223	17	263815	0
cg21136399	17	277536	1
cg22328863	17	291017	1
cg18153061	17	291152	1
cg10877514	17	292539	0
cg23015327	17	292975	1
cg25433496	17	293505	1
cg26811150	17	296411	0
cg18404811	17	403288	1
cg25882591	17	405178	1
cg18727120	17	406137	0
cg00416177	17	406140	0
cg04370829	17	406249	1
cg16835101	17	406380	1
cg20547929	17	406387	0
cg00430613	17	406426	1
cg01214346	17	406501	1
cg25652454	17	414740	1
cg20480723	17	415149	1
cg25478700	17	426062	0
cg21367307	17	436360	0
cg03468132	17	463585	0
cg21090866	17	475789	1
cg06887328	17	499631	0
cg13576175	17	504991	0
cg13396713	17	505019	1
cg01340310	17	536443	1
cg23132859	17	548495	0
cg22156534	17	560837	1
cg18212298	17	579835	0
cg25390562	17	580202	0
cg20562292	17	583825	0
cg14097153	17	607441	1
cg12880095	17	629613	1
cg19755813	17	650208	1
cg00758533	17	656901	1
cg04510853	17	660255	1
cg17267398	17	671649	1
cg22288657	17	688002	1
cg15841267	17	693789	0
cg00487753	17	694393	0
cg08106108	17	695095	1
cg07740214	17	696958	0
cg02666820	17	700054	1
cg17918175	17	710899	1
cg09595468	17	712497	0
cg20145695	17	723342	1
cg05176970	17	724273	1
cg27206140	17	727177	0
cg13583272	17	739376	1
cg11123583	17	744766	1
cg02635837	17	744939	1
cg23241448	17	750379	1
cg01976810	17	751709	1
cg06763192	17	753339	0
cg06275182	17	753660	0
cg10655236	17	753974	1
cg09355937	17	755553	0
cg12517457	17	760443	0
cg07456543	17	769898	0
cg15132165	17	773137	1
cg11475259	17	780898	1
cg17262926	17	780955	0
cg20398408	17	781007	1
cg05938633	17	781075	1
cg17776833	17	784465	1
cg06968275	17	790628	1
cg07483726	17	790664	1
cg20142501	17	791118	1
cg20764358	17	800100	1
cg19669385	17	800263	1
cg19956147	17	800431	1
cg06604589	17	800512	1
cg08190450	17	800717	1
cg17646030	17	800761	0
cg01858467	17	804509	0
cg14193825	17	805524	1
cg07965995	17	811389	0
cg00383244	17	812734	0
cg16460383	17	818890	1
cg06097704	17	820939	1
cg23283423	17	821546	1
cg11433787	17	822791	1
cg26055037	17	824598	0
cg20945055	17	836474	1
cg19948070	17	840592	0
cg00630007	17	851785	1
cg22160185	17	854068	1
cg07090980	17	873255	1
cg25293325	17	873413	1
cg09780231	17	873452	1
cg10427175	17	889261	0
cg09639964	17	909300	1
cg22006392	17	927457	1
cg04833819	17	927551	1
cg21768956	17	927652	1
cg08582840	17	932700	1
cg20699780	17	935017	1
cg10622643	17	935191	0
cg15892620	17	935216	0
cg15789211	17	935235	0
cg14509809	17	935884	1
cg26333041	17	941382	1
cg21978135	17	948956	1
cg07788600	17	970605	0
cg00914147	17	973405	1
cg15790255	17	976142	1
cg19546810	17	978619	0
cg11255590	17	986855	1
cg07659375	17	1007516	0
cg04724319	17	1009219	1
cg05140881	17	1010485	0
cg14748193	17	1035308	0
cg06833613	17	1042351	1
cg16885394	17	1051438	0
cg25743486	17	1051843	1
cg04080005	17	1057444	1
cg03713963	17	1062968	1
cg25206705	17	1082774	1
cg10687217	17	1085135	1
cg17211761	17	1096626	1
cg23591139	17	1120557	1
cg09776395	17	1127057	1
cg26183482	17	1127742	0
cg05856321	17	1133546	1
cg15257836	17	1133706	1
cg03467138	17	1145391	0
cg24775616	17	1157257	1
cg21317428	17	1157267	1
cg18672998	17	1157306	1
cg25469322	17	1157366	0
cg20576243	17	1157446	0
cg07253125	17	1163846	1
cg18606993	17	1168038	1
cg24015263	17	1178643	1
cg07389205	17	1227609	1
cg05116454	17	1235989	0
cg26142482	17	1248455	1
cg19371224	17	1251190	0
cg08718146	17	1255527	0
cg25257810	17	1264758	0
cg20239766	17	1279621	0
cg10093121	17	1335117	0
cg16838972	17	1342007	0
cg08532659	17	1360426	0
cg06349515	17	1360441	0
cg11613556	17	1363267	0
cg09236126	17	1366221	1
cg26939227	17	1372403	1
cg27546431	17	1372751	1
cg14381348	17	1394841	1
cg08753172	17	1401405	1
cg26408390	17	1402369	0
cg27254852	17	1421079	1
cg06256826	17	1451552	1
cg10278019	17	1459521	0
cg03804148	17	1465813	1
cg00120783	17	1472873	1
cg06126721	17	1478065	1
cg17442852	17	1478889	1
cg20120737	17	1484778	0
cg09329516	17	1508261	1
cg16844962	17	1508343	0
cg26423139	17	1508432	0
cg22273830	17	1508471	0
cg18964590	17	1521483	1
cg09268718	17	1546403	1
cg08432415	17	1563885	0
cg05922423	17	1576206	0
cg12116137	17	1576449	1
cg19805377	17	1576616	1
cg24247086	17	1576724	1
cg15750238	17	1585625	0
cg04172660	17	1586965	0
cg22234345	17	1664329	1
cg18403478	17	1683424	1
cg00331518	17	1691057	0
cg22726500	17	1694578	0
cg20676887	17	1696113	0
cg12718972	17	1737862	0
cg19626724	17	1781848	0
cg05516100	17	1804784	1
cg22635541	17	1808573	1
cg08526894	17	1849062	0
cg10733196	17	1862077	0
cg01528768	17	1879130	0
cg07061728	17	1880941	1
cg14769786	17	1881333	1
cg14277044	17	1890733	0
cg08454053	17	1901964	1
cg09892015	17	1916641	0
cg24156229	17	1948635	1
cg05945782	17	1954986	1
cg21556389	17	1957370	1
cg02858512	17	1992954	1
cg21189939	17	2057176	1
cg06952519	17	2057234	1
cg03724931	17	2075719	0
cg15760900	17	2115797	0
cg19927678	17	2117809	0
cg26927232	17	2135631	1
cg16065220	17	2157208	0
cg14503165	17	2202686	1
cg24056669	17	2249540	0
cg10632741	17	2294574	0
cg15932532	17	2295489	0
cg15625485	17	2316534	0
cg15609478	17	2326408	0
cg12052350	17	2353300	0
cg24035107	17	2394399	1
cg03216991	17	2415620	1
cg14393819	17	2415945	0
cg10382420	17	2450814	0
cg12915175	17	2475658	0
cg04920380	17	2496976	0
cg08523628	17	2557847	0
cg12263318	17	2570029	0
cg07803545	17	2573531	0
cg15338389	17	2578966	0
cg03944143	17	2595123	1
cg10947494	17	2597947	1
cg23499846	17	2608793	1
cg07529955	17	2663165	1
cg05753553	17	2689486	0
cg23847069	17	2702204	1
cg05932517	17	2761121	1
cg15182613	17	2775086	0
cg12141724	17	2775940	0
cg15562418	17	2840723	0
cg24409063	17	2859368	0
cg07520586	17	2861947	0
cg05970496	17	2876230	0
cg08552718	17	2879125	0
cg19078123	17	2917358	1
cg11684897	17	2951666	1
cg24015889	17	2951719	1
cg22104261	17	2951875	0
cg08479508	17	2954435	0
cg05851396	17	2996872	0
cg18041976	17	3031018	0
cg03271520	17	3100171	1
cg27594073	17	3100725	1
cg26134615	17	3118518	0
cg02175443	17	3183548	0
cg20897575	17	3195985	0
cg12659407	17	3285897	0
cg27382744	17	3289663	0
cg17502037	17	3289666	0
cg04352272	17	3289798	1
cg04794430	17	3290071	1
cg06965839	17	3303148	1
cg16931425	17	3323430	0
cg16716888	17	3338579	0
cg21695935	17	3375223	1
cg01006609	17	3377234	0
cg18258682	17	3377350	0
cg02228185	17	3379567	1
cg20195820	17	3391678	1
cg13785068	17	3416273	1
cg16885600	17	3416326	1
cg21465150	17	3433428	1
cg07371504	17	3433451	1
cg11103049	17	3433632	0
cg14487805	17	3433970	1
cg07740110	17	3439203	1
cg00312000	17	3482290	0
cg09369294	17	3483541	1
cg22309983	17	3497580	1
cg07495626	17	3505579	1
cg20546782	17	3505636	1
cg05589639	17	3506079	0
cg25004176	17	3512736	1
cg18013426	17	3512886	1
cg26754159	17	3513250	1
cg04990210	17	3558661	1
cg20552412	17	3561612	1
cg14436231	17	3563641	1
cg10985094	17	3631482	0
cg06085173	17	3712177	0
cg03933290	17	3717712	1
cg04338621	17	3728336	0
cg15893929	17	3755190	1
cg06844165	17	3768599	1
cg15071166	17	3771325	1
cg19713980	17	3791952	1
cg25834768	17	3792074	1
cg20347269	17	3808157	0
cg00161225	17	3814785	1
cg07543400	17	3824384	1
cg10183965	17	3824497	1
cg26835232	17	3839414	0
cg21546610	17	3844820	1
cg17189020	17	3851391	1
cg05562828	17	3906858	1
cg23244464	17	3944454	1
cg03185009	17	3974329	0
cg15598217	17	4001879	0
cg23397147	17	4063598	1
cg18553213	17	4065331	0
cg12077963	17	4079306	1
cg07697428	17	4079341	1
cg23838173	17	4081234	1
cg23942064	17	4089210	1
cg23335980	17	4089509	0
cg00809744	17	4089535	0
cg07686834	17	4096057	0
cg19547333	17	4099490	0
cg18333446	17	4103275	0
cg21653149	17	4108148	1
cg01388015	17	4122618	1
cg13529710	17	4261615	0
cg05609751	17	4269695	1
cg21004604	17	4378085	1
cg10593232	17	4378180	1
cg24249770	17	4403572	0
cg27172067	17	4419810	0
cg16524932	17	4424250	0
cg18190909	17	4424864	0
cg25690958	17	4439481	1
cg13124801	17	4439623	1
cg19846825	17	4465386	0
cg23841748	17	4477149	0
cg01720228	17	4486934	1
cg13375589	17	4487125	1
cg26089877	17	4498445	1
cg19822892	17	4507469	1
cg10783879	17	4507811	0
cg11690578	17	4510827	1
cg17389538	17	4528269	0
cg07057744	17	4545074	1
cg21721910	17	4562133	0
cg26705394	17	4563938	0
cg13052768	17	4581836	0
cg13593809	17	4608515	0
cg10047026	17	4613992	1
cg01542440	17	4618881	0
cg07971820	17	4621234	1
cg07837782	17	4634067	0
cg15052890	17	4636830	1
cg11237406	17	4649333	1
cg06419850	17	4688683	1
cg27453857	17	4689640	1
cg24182328	17	4690628	1
cg27318622	17	4691473	0
cg21334677	17	4691477	0
cg03704673	17	4692287	1
cg14716933	17	4698399	1
cg09853822	17	4712456	1
cg25588480	17	4763240	1
cg07352576	17	4766826	0
cg25900551	17	4802266	0
cg22349396	17	4803684	1
cg06444025	17	4804104	1
cg01726265	17	4804357	0
cg10553748	17	4804674	1
cg09495303	17	4804838	1
cg24768135	17	4805392	1
cg25441066	17	4824141	0
cg03451731	17	4837077	1
cg07465344	17	4849412	1
cg01912298	17	4872499	1
cg26534665	17	4889548	0
cg12211843	17	4889561	0
cg19427746	17	4889932	1
cg21926094	17	5018984	1
cg18831899	17	5019056	1
cg07670516	17	5019840	1
cg03995300	17	5019989	1
cg14613533	17	5095970	0
cg20802942	17	5185005	1
cg15096079	17	5233746	0
cg16263106	17	5257559	0
cg01774335	17	5288654	1
cg26402811	17	5291644	0
cg02490438	17	5292262	0
cg10575758	17	5303065	0
cg07892738	17	5325858	0
cg14270556	17	5373138	1
cg19646021	17	5383618	0
cg24445405	17	5391238	1
cg25739700	17	5393371	1
cg02254709	17	5400462	1
cg15954353	17	5403337	1
cg00343839	17	5403516	1
cg16558432	17	5403805	1
cg04241623	17	5403891	0
cg09070760	17	5412948	1
cg20598296	17	5488020	0
cg16540738	17	5489116	0
cg06956948	17	5489725	0
cg25506186	17	5571436	0
cg12343639	17	5610303	0
cg24587835	17	5674234	0
cg06382028	17	5676269	1
cg15614194	17	5684009	0
cg01125676	17	5687484	0
cg07180133	17	5689744	0
cg04639347	17	5697514	0
cg10372920	17	5800501	1
cg15174692	17	5906548	0
cg00522618	17	5982415	0
cg05121894	17	6130584	0
cg21108174	17	6138784	0
cg25503149	17	6160770	1
cg09107343	17	6161252	0
cg08646918	17	6182960	0
cg14601733	17	6280370	0
cg26500080	17	6338554	1
cg26700077	17	6339302	1
cg13545236	17	6375360	0
cg00807353	17	6416111	0
cg25338474	17	6448125	0
cg04462567	17	6455368	1
cg07206676	17	6456371	1
cg19030624	17	6481360	0
cg12911037	17	6505468	0
cg19479972	17	6525152	0
cg17136264	17	6525465	0
cg13067509	17	6538498	1
cg16536857	17	6538525	1
cg25657222	17	6556270	1
cg15384640	17	6557720	1
cg24686902	17	6558231	1
cg08103988	17	6558365	1
cg21358336	17	6558440	1
cg08750459	17	6558815	1
cg00685319	17	6560967	1
cg21590821	17	6594291	0
cg18061072	17	6599238	0
cg04923139	17	6603738	0
cg16471775	17	6605395	0
cg08049640	17	6616799	1
cg10735834	17	6618119	0
cg02053114	17	6621210	1
cg12185473	17	6655997	0
cg03245831	17	6656617	0
cg14321269	17	6658198	1
cg08940637	17	6658500	0
cg26977633	17	6660650	0
cg18529908	17	6716800	0
cg09916904	17	6717787	0
cg10235892	17	6757163	0
cg10484369	17	6774251	0
cg01484296	17	6796941	1
cg01758314	17	6797034	1
cg09705592	17	6797119	1
cg18007837	17	6797466	1
cg26334670	17	6797771	1
cg02167322	17	6815932	0
cg06662976	17	6817409	1
cg16656411	17	6817501	1
cg10721538	17	6817578	1
cg23612072	17	6895413	1
cg15422419	17	6898589	0
cg19536664	17	6899085	1
cg03760483	17	6899297	1
cg03404566	17	6899310	1
cg03762994	17	6899332	1
cg09737314	17	6899359	1
cg03407747	17	6899364	1
cg12262378	17	6899522	1
cg02493798	17	6899577	1
cg25987502	17	6899865	1
cg19639560	17	6946059	1
cg24165083	17	6951020	0
cg09781931	17	7001603	0
cg27304988	17	7002455	0
cg04281898	17	7011140	1
cg26955290	17	7015607	1
cg12969122	17	7015643	0
cg12988024	17	7018242	0
cg13768953	17	7114967	1
cg03613822	17	7115140	1
cg01697794	17	7117125	1
cg19466160	17	7117160	1
cg26892702	17	7132489	1
cg16012323	17	7134125	0
cg16879549	17	7146439	1
cg09750262	17	7150156	0
cg14452291	17	7169732	0
cg20994022	17	7197813	1
cg12459358	17	7199896	1
cg26889226	17	7221197	1
cg04514024	17	7222668	1
cg18562525	17	7232547	1
cg25900902	17	7253340	1
cg02448825	17	7253585	0
cg02676175	17	7253720	1
cg07148458	17	7254301	1
cg25737411	17	7286288	1
cg20116579	17	7288001	1
cg09568217	17	7311868	1
cg18772531	17	7322715	1
cg19272531	17	7323357	0
cg17788227	17	7347145	1
cg17988640	17	7358474	0
cg19378473	17	7451787	0
cg12045829	17	7452926	1
cg16886857	17	7452965	0
cg17267493	17	7460485	1
cg13829089	17	7460690	1
cg27413385	17	7515425	1
cg15771388	17	7532399	1
cg02948125	17	7560317	1
cg20347916	17	7621118	1
cg07378870	17	7630480	0
cg01921654	17	7633902	0
cg01082072	17	7644203	0
cg11035992	17	7657473	1
cg27439292	17	7670719	1
cg14916228	17	7690327	1
cg05900058	17	7690396	1
cg04656222	17	7690529	1
cg18317349	17	7727195	1
cg23087944	17	7757148	1
cg00014203	17	7757969	1
cg01965560	17	7758222	0
cg17044356	17	7758228	1
cg17977470	17	7758854	1
cg08177575	17	7807437	0
cg19308989	17	7820248	1
cg21017569	17	7832769	1
cg13407335	17	7832852	1
cg16513459	17	7832932	1
cg01323777	17	7832943	1
cg00370926	17	7835519	1
cg10518440	17	7835735	0
cg10437787	17	7904871	0
cg16828484	17	7905701	0
cg25578028	17	7905704	1
cg17907827	17	7942058	0
cg02216481	17	7942137	1
cg22256433	17	7942743	1
cg07840332	17	7960092	1
cg00973942	17	7970460	0
cg22299191	17	7991169	1
cg00681665	17	7991541	1
cg26173986	17	8067016	0
cg08783928	17	8067323	0
cg07737707	17	8070210	1
cg09186482	17	8082780	1
cg18055452	17	8085267	0
cg25376408	17	8086493	1
cg05768005	17	8094486	1
cg09132923	17	8108163	1
cg03114410	17	8114626	1
cg21143441	17	8124011	1
cg03206431	17	8129534	0
cg12459718	17	8129997	1
cg16597406	17	8130173	1
cg06382303	17	8130356	1
cg06763806	17	8149080	1
cg12882968	17	8157384	0
cg04884724	17	8190670	0
cg10054971	17	8236111	0
cg23576360	17	8243157	0
cg08906309	17	8263420	1
cg07838495	17	8287763	1
cg01774767	17	8298051	0
cg15043918	17	8301601	0
cg02311588	17	8301697	1
cg11003499	17	8313461	0
cg12225787	17	8315703	0
cg14059024	17	8316530	0
cg20720042	17	8329726	0
cg23270679	17	8349002	0
cg09888294	17	8414164	0
cg26999053	17	8414418	0
cg02812831	17	8446701	0
cg20069977	17	8480112	1
cg16405983	17	8577147	0
cg17581065	17	8642478	1
cg27217253	17	8648562	1
cg18432414	17	8702486	1
cg11685316	17	8702564	1
cg05730038	17	8702698	1
cg13997361	17	8703224	0
cg04354002	17	8777762	1
cg22284725	17	8788563	1
cg11113392	17	8860140	0
cg18239719	17	8889912	0
cg00429726	17	8897867	0
cg12594253	17	8902590	1
cg09393859	17	8905090	0
cg07497520	17	8905741	1
cg14543255	17	8905775	1
cg19944876	17	8905866	1
cg10826174	17	8930618	1
cg16943383	17	8954599	0
cg14047478	17	8965754	1
cg16263848	17	9018806	1
cg10612452	17	9019086	1
cg10116893	17	9019124	1
cg11677147	17	9065801	0
cg24060527	17	9066156	1
cg20705392	17	9066278	1
cg14182517	17	9066686	1
cg01799761	17	9067014	0
cg15523864	17	9089234	0
cg25796129	17	9121696	1
cg19192101	17	9129315	1
cg11525047	17	9129606	1
cg23505044	17	9129824	1
cg08154101	17	9130094	1
cg25012274	17	9130163	1
cg25495024	17	9189607	1
cg06022525	17	9193705	0
cg06001524	17	9264709	1
cg17897629	17	9292737	0
cg07445191	17	9305041	0
cg15922482	17	9335613	0
cg20659454	17	9354442	0
cg25654397	17	9395196	0
cg07754980	17	9449551	0
cg16506983	17	9458276	0
cg00514535	17	9469762	0
cg08712189	17	9471800	0
cg05170070	17	9550108	0
cg11923916	17	9550261	0
cg15283852	17	9550296	1
cg04383836	17	9559049	1
cg17464295	17	9572830	0
cg24828989	17	9579648	0
cg12560432	17	9608797	0
cg17621734	17	9666901	0
cg13468767	17	9672024	1
cg15458017	17	9672274	0
cg18436272	17	9677572	1
cg22026062	17	9725554	1
cg26181763	17	9728527	0
cg14783904	17	9729422	1
cg25563513	17	9797203	0
cg07878085	17	9801088	1
cg00810710	17	9802783	1
cg14181409	17	9802860	1
cg17746570	17	9804355	1
cg26853458	17	9805074	1
cg15743799	17	9805578	1
cg25135555	17	9832474	1
cg12601118	17	9859123	1
cg25365518	17	9908429	1
cg05046816	17	9911700	0
cg17040893	17	9923599	0
cg13773741	17	9967499	1
cg27374674	17	9992019	0
cg15735313	17	10055497	0
cg19084444	17	10084238	0
cg00598226	17	10099688	0
cg13984289	17	10220829	1
cg22313421	17	10254264	0
cg00602474	17	10254266	0
cg08862181	17	10277045	1
cg25029194	17	10278551	0
cg10798382	17	10325221	0
cg16842280	17	10422189	1
cg01603353	17	10422753	0
cg24374505	17	10437854	1
cg01142475	17	10452905	1
cg24367698	17	10453091	0
cg22622786	17	10454021	0
cg02476436	17	10560727	0
cg18190433	17	10573397	1
cg08833031	17	10581818	0
cg02222496	17	10597147	1
cg06082141	17	10604565	1
cg16533245	17	10612342	1
cg11750736	17	10634140	1
cg00805506	17	10634532	0
cg12224203	17	10761460	0
cg20008800	17	10761562	0
cg14288817	17	10788716	0
cg03474889	17	10792215	0
cg03470307	17	11048449	0
cg23474049	17	11142733	1
cg21222767	17	11531705	0
cg07486584	17	11574706	0
cg22553626	17	11615909	0
cg12626882	17	11786412	1
cg26915779	17	11897656	1
cg23596567	17	11901585	1
cg03643423	17	11929694	1
cg25629796	17	11940467	0
cg18951537	17	11950516	1
cg27617207	17	11983920	0
cg01234911	17	11983924	0
cg12046729	17	11993376	0
cg22671970	17	12011406	0
cg17652616	17	12262404	1
cg06013895	17	12332606	1
cg03974488	17	12453277	1
cg13205109	17	12540523	0
cg01256444	17	12550226	1
cg16126760	17	12609956	1
cg17457487	17	12646626	0
cg14482116	17	12690037	1
cg00219210	17	12893648	1
cg15473360	17	12905287	0
cg15865771	17	12920709	1
cg19259378	17	12928711	0
cg01771877	17	12947414	0
cg14240829	17	13086394	0
cg11781506	17	13209886	0
cg02681893	17	13210168	0
cg26943346	17	13210190	0
cg06096373	17	13339885	0
cg18551326	17	13366155	0
cg25021297	17	13380359	1
cg15979178	17	13416546	0
cg15566571	17	13447138	0
cg17720774	17	13447150	0
cg10171457	17	13465073	0
cg13616314	17	13472852	1
cg15214448	17	13506230	1
cg21802573	17	13564765	0
cg12502031	17	13654085	1
cg09080788	17	13927712	1
cg19029285	17	13969450	1
cg16007508	17	14027721	1
cg25882572	17	14105123	0
cg13619177	17	14106800	1
cg18593317	17	14198368	1
cg21649089	17	14198392	1
cg09584358	17	14201680	1
cg23280506	17	14201938	1
cg16619378	17	14207530	1
cg20731875	17	14207701	1
cg27369542	17	14207890	1
cg24895178	17	14207927	1
cg17863312	17	14207968	1
cg03272195	17	14211184	1
cg00437360	17	14213579	1
cg02112229	17	14213642	1
cg12475879	17	14251824	1
cg01918492	17	14277237	0
cg11324335	17	14368844	0
cg25255893	17	14427896	1
cg19553932	17	14462942	0
cg18448906	17	14603178	1
cg27512818	17	14616379	0
cg19779317	17	14627697	0
cg17492898	17	14628972	0
cg24149628	17	14629029	0
cg24329954	17	14651898	0
cg27583086	17	14658251	0
cg00807063	17	14679486	0
cg25625151	17	14736738	0
cg10251846	17	14951039	0
cg14934937	17	14952024	0
cg24156181	17	14989749	1
cg17840001	17	15074602	0
cg11712089	17	15141399	0
cg03242666	17	15168570	1
cg00235755	17	15193187	0
cg02770328	17	15194042	0
cg03642695	17	15211958	1
cg05817514	17	15235903	1
cg02016419	17	15245237	1
cg17668176	17	15296270	0
cg24584484	17	15368148	0
cg07524540	17	15394016	0
cg00902417	17	15492168	1
cg16236719	17	15493341	0
cg26706520	17	15655637	1
cg20070029	17	15684368	0
cg14336116	17	15684976	0
cg13658154	17	15790283	0
cg06238939	17	15813417	0
cg07937925	17	15820699	1
cg10235170	17	15846926	1
cg17540143	17	15857889	0
cg22892369	17	15868856	0
cg07920040	17	15902361	0
cg08770311	17	15925225	0
cg09595082	17	15925523	0
cg10037404	17	15926697	0
cg20350612	17	15976915	0
cg24815618	17	15983887	0
cg04071804	17	15990565	0
cg10428661	17	16120197	0
cg21210680	17	16154349	0
cg04195226	17	16158686	1
cg26389280	17	16191219	0
cg22253511	17	16253290	0
cg09414187	17	16258107	0
cg04055874	17	16282434	1
cg27131197	17	16313942	1
cg08466034	17	16318930	1
cg12778228	17	16341601	1
cg21730131	17	16391039	1
cg01761668	17	16391612	0
cg21954720	17	16396071	0
cg15710143	17	16415635	1
cg03499000	17	16521057	1
cg05276469	17	16570473	1
cg19811683	17	16587128	1
cg04306489	17	16593582	1
cg03049249	17	16593601	1
cg04316233	17	16593613	1
cg18688984	17	16649893	0
cg05804736	17	16877012	0
cg03557270	17	16881352	0
cg11568728	17	16901019	0
cg18748354	17	16935485	0
cg05289636	17	16950125	0
cg26771557	17	16955261	1
cg17967134	17	17024192	0
cg09499504	17	17024437	0
cg02679357	17	17026316	0
cg15480874	17	17066569	0
cg01412970	17	17109239	1
cg00572586	17	17109740	1
cg25393494	17	17109936	1
cg19093370	17	17110180	1
cg14276220	17	17121133	0
cg07138452	17	17141020	1
cg00459589	17	17180131	1
cg21908344	17	17185060	1
cg08859247	17	17286854	1
cg14425602	17	17287690	1
cg18455472	17	17311855	0
cg17527077	17	17316784	0
cg15934372	17	17346609	0
cg04820773	17	17349669	1
cg14648311	17	17359737	1
cg04082884	17	17363349	0
cg00723891	17	17380215	0
cg20122488	17	17396436	1
cg11063371	17	17404595	0
cg06143453	17	17439479	0
cg10510408	17	17465251	0
cg18465945	17	17465682	1
cg10687202	17	17480905	1
cg00520042	17	17480931	1
cg08474786	17	17491465	1
cg14752965	17	17579346	1
cg06775073	17	17603749	1
cg02297484	17	17609505	0
cg08024038	17	17616235	1
cg27059698	17	17625521	1
cg10140454	17	17626019	1
cg24598192	17	17639548	0
cg01246520	17	17644344	1
cg08293097	17	17682641	1
cg10286153	17	17696069	0
cg22116239	17	17741676	0
cg11293112	17	17809020	1
cg14688708	17	17840911	0
cg08866299	17	17876835	0
cg01586263	17	17913505	0
cg07777742	17	17920655	0
cg19117009	17	17942496	0
cg03727280	17	17942499	0
cg19931178	17	17942502	0
cg14611258	17	17946468	1
cg16625610	17	17989832	0
cg02206767	17	17990805	1
cg19630374	17	18023558	1
cg04398451	17	18023971	1
cg13760126	17	18042277	0
cg13198297	17	18046564	1
cg13525026	17	18061071	1
cg27154510	17	18146917	1
cg25022205	17	18211671	0
cg07599377	17	18211939	0
cg19346202	17	18226511	1
cg24615689	17	18317909	1
cg24074311	17	18362654	0
cg13074811	17	18421335	1
cg03836611	17	18529207	1
cg11515089	17	18553533	1
cg10831246	17	18553663	1
cg02278959	17	18576472	1
cg05542204	17	18601128	0
cg23032677	17	18671452	0
cg16375131	17	18683624	0
cg15228977	17	18768868	0
cg02538551	17	18770707	0
cg14831128	17	18780795	1
cg03227167	17	18793243	0
cg13877017	17	18829111	0
cg26937658	17	18841932	0
cg00856619	17	18846536	0
cg06071332	17	18874065	0
cg20287512	17	18915218	1
cg18633784	17	18965580	1
cg20588566	17	19209758	0
cg02012033	17	19213451	0
cg06511117	17	19216903	0
cg13427348	17	19217386	0
cg12137220	17	19220813	1
cg07733567	17	19247918	1
cg24553547	17	19247920	1
cg24547137	17	19248009	1
cg06519883	17	19257565	0
cg21748026	17	19291768	0
cg12151339	17	19322290	0
cg19949948	17	19361230	1
cg16260931	17	19372764	0
cg13236934	17	19409959	0
cg15971010	17	19436900	1
cg11784214	17	19479935	1
cg25007265	17	19559262	0
cg04554448	17	19560824	0
cg15323506	17	19619410	1
cg02930419	17	19628087	1
cg13217468	17	19628974	0
cg10791966	17	19645622	1
cg12258471	17	19650069	1
cg00023828	17	19708151	0
cg19915784	17	19733409	0
cg16567202	17	19772177	1
cg10228608	17	19804476	0
cg14322546	17	19812512	0
cg11630242	17	19881632	1
cg15386366	17	19881720	0
cg22741014	17	19881731	0
cg26515501	17	19881747	0
cg21902394	17	19883326	1
cg12684052	17	19883602	1
cg03396939	17	19899956	0
cg03820048	17	19921306	1
cg08560070	17	19931933	0
cg01289959	17	19976149	0
cg21302651	17	19976569	1
cg07330288	17	19977156	1
cg12032415	17	19981530	0
cg18509230	17	19990134	0
cg06004426	17	20020463	0
cg20827946	17	20025741	0
cg25044524	17	20058819	1
cg15389765	17	20120115	1
cg05856835	17	20518349	0
cg02058408	17	20687681	1
cg08458692	17	20799408	1
cg14560110	17	20799470	1
cg08288433	17	20799511	1
cg06809326	17	20799526	1
cg22570042	17	20799532	1
cg02864638	17	20840716	1
cg05653055	17	20841843	1
cg16133153	17	20992572	0
cg08100005	17	21015748	0
cg19360316	17	21029189	1
cg06582708	17	21029295	1
cg20374441	17	21043672	0
cg17280995	17	21099102	0
cg13158990	17	21101960	1
cg21889322	17	21105549	0
cg16628893	17	21113633	0
cg11636864	17	21142704	0
cg23009899	17	21157261	0
cg10347246	17	21193716	1
cg01805635	17	21210915	0
cg04647982	17	21220055	1
cg06514855	17	21220141	1
cg19816642	17	21220360	1
cg05785424	17	21226409	1
cg11413133	17	21281318	1
cg07280845	17	21432361	0
cg26500955	17	21445435	1
cg13001240	17	21453925	0
cg20801580	17	21455866	0
cg08333904	17	21729463	0
cg21897425	17	21744126	1
cg13541588	17	21903945	1
cg01699727	17	21903947	1
cg10426248	17	21908742	0
cg21857867	17	21911418	1
cg17351846	17	21919036	0
cg17492496	17	21919047	0
cg04855723	17	21935723	0
cg00730405	17	21991823	0
cg04587161	17	22005773	1
cg06004483	17	22007409	0
cg03808708	17	22012717	1
cg23163283	17	22016686	1
cg25657218	17	22017062	1
cg11212901	17	22020759	1
cg04885674	17	22020822	0
cg22664962	17	22191979	1
cg09435668	17	22194163	1
cg04818946	17	22202473	0
cg05210606	17	22203008	1
cg14770527	17	22203149	1
cg11547661	17	25268976	0
cg17913405	17	25290204	1
cg24523414	17	25311685	0
cg24544160	17	25571212	0
cg02620335	17	25583370	1
cg07564598	17	25619946	1
cg13824191	17	25660372	1
cg00738732	17	25715800	0
cg06361278	17	25783929	1
cg10808102	17	25783956	1
cg15922057	17	25784714	1
cg03128522	17	25788807	0
cg24476449	17	25799212	1
cg26802840	17	25800781	0
cg13592570	17	25832531	0
cg24769302	17	25858091	0
cg05656679	17	25909916	0
cg15742818	17	25913455	1
cg17785100	17	25926133	0
cg11016993	17	25959419	0
cg26712188	17	26117815	1
cg05323565	17	26276605	0
cg02896783	17	26307065	0
cg11168915	17	26307504	0
cg01204638	17	26344372	0
cg10872106	17	26349590	0
cg02668694	17	26369539	1
cg18407426	17	26387890	0
cg15704699	17	26439377	1
cg02762634	17	26458796	1
cg19963224	17	26460450	0
cg18554412	17	26500086	0
cg17274916	17	26685433	0
cg23552876	17	26697752	0
cg23235865	17	26828182	0
cg20271602	17	26852532	1
cg00548816	17	26868675	0
cg06872115	17	26871676	1
cg21952349	17	26899212	0
cg04767934	17	26929125	1
cg26722078	17	26938788	0
cg25026715	17	26989248	1
cg07585069	17	27039120	1
cg18448746	17	27039132	1
cg17408380	17	27049137	1
cg16257607	17	27050042	1
cg02305709	17	27065488	0
cg21386995	17	27073875	0
cg08858091	17	27173437	1
cg08612384	17	27228511	1
cg22149419	17	27253138	1
cg14321861	17	27287531	0
cg24778016	17	27296201	1
cg06906268	17	27333006	1
cg26566848	17	27334723	0
cg11488960	17	27337757	0
cg26939204	17	27343779	1
cg12231246	17	27346732	1
cg10335736	17	27364846	1
cg25743584	17	27402893	1
cg04367395	17	27406907	1
cg13315166	17	27433837	0
cg11406730	17	27456682	0
cg20648654	17	27456724	0
cg08636579	17	27456737	0
cg00992042	17	27465579	0
cg03621633	17	27495633	0
cg12347480	17	27497024	1
cg13353002	17	27582351	0
cg06921803	17	27675285	0
cg01328467	17	27684995	0
cg08900864	17	27696160	1
cg08314370	17	27703203	1
cg13261222	17	27773360	0
cg25133100	17	27851707	0
cg06565131	17	27853711	0
cg09703586	17	27873191	0
cg00574412	17	27892866	1
cg04528771	17	27893087	1
cg20985587	17	27943450	1
cg03296396	17	27966296	0
cg16326050	17	27969098	0
cg17036458	17	28037399	1
cg06376598	17	28049938	1
cg22829098	17	28053973	0
cg19078430	17	28060249	0
cg00100025	17	28071798	0
cg12514805	17	28103199	0
cg04673494	17	28103313	0
cg21945019	17	28104490	0
cg25656950	17	28106388	0
cg22369203	17	28268088	0
cg21008935	17	28268487	0
cg12447618	17	28386474	0
cg07922204	17	28395674	1
cg14352032	17	28564834	1
cg22315577	17	28573838	0
cg26987106	17	28616497	0
cg27446469	17	28616589	0
cg10781870	17	28648320	1
cg06071388	17	28661266	0
cg26790850	17	28661404	0
cg09760387	17	28705147	1
cg02726305	17	28740242	0
cg09358831	17	28771065	0
cg07383420	17	28793370	1
cg17624310	17	28830604	1
cg22999384	17	28885965	0
cg13915843	17	28907176	1
cg06846282	17	28958954	0
cg16936289	17	29148918	1
cg00166343	17	29150100	1
cg15439745	17	29158582	1
cg01647887	17	29187494	0
cg16541879	17	29247881	0
cg11255443	17	29247897	1
cg02434059	17	29248604	1
cg20543676	17	29248641	0
cg00160505	17	29248682	1
cg23505596	17	29315249	0
cg21664153	17	29401997	0
cg18883909	17	29599724	0
cg13772849	17	29624227	1
cg17487957	17	29625367	0
cg10872095	17	29625402	0
cg22915752	17	29625600	0
cg17041755	17	29625878	0
cg07137244	17	29636863	1
cg18887429	17	29641165	0
cg05109049	17	29641333	1
cg22412027	17	29642088	0
cg20860792	17	29664162	0
cg00632256	17	29775957	0
cg08867549	17	29888620	1
cg04279729	17	29890810	1
cg24047057	17	29891563	0
cg04449045	17	29893915	0
cg06237697	17	29902389	1
cg16276016	17	30005896	0
cg15850599	17	30007204	0
cg22893755	17	30021146	1
cg11677712	17	30080189	0
cg23912413	17	30081636	0
cg10778283	17	30130951	0
cg00225394	17	30131007	0
cg19193384	17	30244184	1
cg12193833	17	30244370	1
cg23018236	17	30244563	1
cg16061561	17	30263293	1
cg11450744	17	30347981	1
cg21919877	17	30362448	1
cg15002914	17	30425144	0
cg09205941	17	30434491	0
cg24720967	17	30439689	1
cg01551258	17	30479187	1
cg10339923	17	30533123	0
cg11604426	17	30592406	1
cg18976370	17	30593034	1
cg19614379	17	30638445	0
cg25181130	17	30651431	0
cg04936619	17	30658537	1
cg26193023	17	30669492	0
cg19602315	17	30669494	1
cg03045014	17	30673064	1
cg15005345	17	30675814	0
cg09309269	17	30770961	1
cg06462174	17	30813688	1
cg09010067	17	30821827	1
cg01317862	17	30889769	0
cg01291592	17	30929330	0
cg15799605	17	30948425	1
cg17778892	17	30954881	0
cg14557669	17	30986124	0
cg02419913	17	30986845	0
cg22004988	17	31111281	0
cg09595843	17	31119367	0
cg03627196	17	31130753	0
cg01050010	17	31149877	1
cg05938526	17	31155930	0
cg10076108	17	31196464	0
cg23845168	17	31271015	1
cg01752628	17	31317382	1
cg12459933	17	31318465	0
cg27391921	17	31340794	1
cg14827740	17	31543249	1
cg18657419	17	31561934	1
cg03745383	17	31662900	1
cg23969405	17	31765760	0
cg24044290	17	31796981	0
cg23302998	17	31888899	1
cg09009784	17	31994037	0
cg02845345	17	31994196	0
cg19965789	17	32059346	0
cg25304405	17	32485152	1
cg17199113	17	32486621	1
cg12598645	17	32509216	0
cg05098014	17	32561327	0
cg17479790	17	32563557	0
cg22272752	17	32568913	0
cg07949722	17	32576670	0
cg11165820	17	32618881	0
cg27587216	17	32634316	0
cg01863226	17	32641471	0
cg01566155	17	32685450	1
cg17960993	17	32726157	0
cg13012709	17	32801884	0
cg17150264	17	32869581	0
cg00169030	17	32889449	0
cg07053672	17	32957113	0
cg17276853	17	32964596	1
cg12842251	17	33239553	0
cg08645827	17	33285656	1
cg25170034	17	33288066	1
cg25824978	17	33289944	1
cg08707135	17	33413689	0
cg26682447	17	33448839	0
cg03423038	17	33469254	1
cg06773584	17	33511632	0
cg00100703	17	33514885	1
cg26039662	17	33672713	1
cg01603973	17	33672921	1
cg13732325	17	33703063	0
cg09982883	17	33704726	1
cg04300553	17	33734847	1
cg03251655	17	33759512	1
cg19963856	17	33759573	1
cg24470734	17	33759648	1
cg11346248	17	33759929	1
cg21697381	17	33759957	1
cg19566405	17	33759965	1
cg05174890	17	33759986	1
cg10431713	17	33760230	1
cg20354552	17	33760249	1
cg00492719	17	33760278	0
cg08330690	17	33760293	1
cg00364956	17	33777219	1
cg21088344	17	33795734	0
cg01604903	17	33821622	0
cg21390082	17	33842255	1
cg18470427	17	33842301	1
cg10160163	17	33886015	0
cg16556679	17	33900025	1
cg22193691	17	33927921	1
cg17217920	17	33957395	1
cg08842268	17	34040309	0
cg02022384	17	34097390	1
cg07330075	17	34125200	1
cg22321713	17	34219858	0
cg08012672	17	34258218	1
cg24392372	17	34330537	0
cg24395672	17	34344416	1
cg21908555	17	34361716	0
cg12656963	17	34390406	0
cg11728928	17	34415818	1
cg14795663	17	34429850	0
cg04850148	17	34539744	1
cg18100887	17	34611341	1
cg03071134	17	34626096	1
cg07778180	17	34641309	1
cg23896850	17	34757572	1
cg24141001	17	34774445	0
cg12984325	17	34821058	0
cg19039672	17	34845115	1
cg24685795	17	34851276	1
cg02097479	17	34891843	1
cg15343023	17	35078091	0
cg21869956	17	35078334	1
cg11944965	17	35081535	0
cg06135689	17	35085060	1
cg13813458	17	35085134	1
cg15725989	17	35098710	1
cg17462095	17	35182071	0
cg00039147	17	35194628	1
cg04537173	17	35195007	0
cg13102742	17	35208812	0
cg06569861	17	35211226	1
cg17337944	17	35236196	0
cg06679334	17	35241844	1
cg08659204	17	35242555	1
cg02070549	17	35285303	0
cg04703476	17	35330323	1
cg08805206	17	35336291	0
cg04920416	17	35336293	1
cg23851998	17	35352161	0
cg10760240	17	35414006	1
cg09127007	17	35418337	1
cg17939040	17	35503956	1
cg21096718	17	35577353	1
cg20276743	17	35583136	1
cg02234216	17	35655727	0
cg01760189	17	35656896	1
cg01174708	17	35656911	0
cg12184450	17	35685086	1
cg24914818	17	35722751	0
cg22642898	17	35725699	0
cg05603532	17	35731875	0
cg14224214	17	35791094	0
cg17408935	17	35843206	1
cg05013507	17	35851406	0
cg20018022	17	35851415	0
cg27205016	17	35854662	0
cg14390580	17	35873008	1
cg15974150	17	35874070	0
cg00285587	17	35945533	0
cg07306685	17	35975187	1
cg06440603	17	36008818	0
cg12784272	17	36021943	1
cg12134754	17	36102394	1
cg19378036	17	36105364	1
cg04198914	17	36106025	1
cg01529253	17	36125168	0
cg17252620	17	36125170	0
cg23155173	17	36159854	0
cg12582728	17	36162433	1
ch.17.968383R	17	36457564	1
cg16298081	17	36517756	0
cg25918882	17	36576950	0
cg27051262	17	36581126	0
cg03645968	17	36608691	0
cg08991533	17	36608746	0
cg12050358	17	36612909	1
cg02129597	17	36624613	0
cg24876773	17	36625919	1
cg02686174	17	36653866	0
cg24698979	17	36666093	0
cg07118262	17	36666462	1
cg15825321	17	36666642	1
cg04645039	17	36667233	1
cg24534926	17	36667484	1
cg04206797	17	36689639	1
cg24928389	17	36713455	1
cg02156870	17	36717733	1
cg11855803	17	36777874	0
cg15096437	17	36807784	0
cg06854197	17	36827379	1
cg24128187	17	36853458	0
cg14330713	17	36856244	1
cg08706105	17	36861385	1
cg03069943	17	36874779	1
cg00378423	17	36876238	1
cg25288807	17	36876314	1
cg18984002	17	36876514	1
cg19700380	17	36897562	1
cg18826743	17	36900631	1
cg15739075	17	36912143	0
cg03922168	17	36943191	0
cg00845049	17	36957639	0
cg10385208	17	36982030	1
cg10805630	17	36996550	0
cg19817652	17	36997420	1
cg20084219	17	36997449	1
cg04487205	17	36997563	1
cg19760250	17	36997627	1
cg18343108	17	36997710	0
cg23290482	17	36997720	1
cg12552293	17	36997731	1
cg21852429	17	36997740	1
cg05780139	17	37008512	1
cg27500148	17	37011491	1
cg21502888	17	37022915	1
cg09592244	17	37024020	1
cg04569429	17	37024625	1
cg01716603	17	37029974	1
cg23514529	17	37033946	0
cg15731920	17	37036919	1
cg07144110	17	37067891	0
cg26360595	17	37099900	0
cg16530382	17	37123671	1
cg10600889	17	37123767	1
cg00055529	17	37123835	1
cg04120272	17	37123843	1
cg24670063	17	37216821	1
cg19469764	17	37237230	0
cg08696025	17	37251743	0
cg14952878	17	37259084	0
cg23415212	17	37331429	1
cg04211197	17	37482420	0
cg01330763	17	37550330	0
cg15445000	17	37608096	1
cg06862673	17	37617707	1
cg20936107	17	37688455	1
cg17632012	17	37690441	0
cg13778683	17	37728266	0
cg24520381	17	37784694	1
cg14697334	17	37784699	1
cg15679019	17	37785652	0
cg01894322	17	37789575	1
cg11693508	17	37793320	1
cg19500851	17	37840957	1
cg13263114	17	37857070	1
cg05512684	17	37879858	1
cg17586654	17	38021072	0
cg15348733	17	38021496	0
cg07607752	17	38024353	0
cg24259198	17	38040716	0
cg18711369	17	38081186	1
cg22833065	17	38095691	1
cg22624070	17	38097707	1
cg06589596	17	38120485	1
cg21230266	17	38129884	0
cg12932347	17	38135812	0
cg01537870	17	38135951	0
cg15570508	17	38171485	0
cg23207054	17	38171530	1
cg17982011	17	38179413	0
cg20512466	17	38179782	0
cg25881354	17	38181392	0
cg03568305	17	38183559	1
cg10236214	17	38188808	0
cg17401724	17	38214725	0
cg09019952	17	38257841	0
cg16757984	17	38257936	1
cg06307169	17	38296698	1
cg15793218	17	38305255	0
cg26403285	17	38316876	0
cg00331643	17	38358424	0
cg09046415	17	38397977	0
cg20725670	17	38444322	1
cg09657431	17	38451686	1
cg12233386	17	38464679	1
cg20646219	17	38490228	0
cg09350362	17	38500974	0
cg18314885	17	38566895	1
cg17980404	17	38601676	1
cg13106133	17	38607840	0
cg19878076	17	38609634	1
cg01456626	17	38611497	1
cg12496014	17	38619790	1
cg01577632	17	38705760	0
cg13341982	17	38708603	1
cg16047279	17	38717242	1
cg17303163	17	38752665	0
cg19104228	17	38764555	0
cg14465165	17	38769229	0
cg18621678	17	38769295	0
cg27569107	17	38798714	1
cg03674955	17	38802153	0
cg26393455	17	38802384	0
cg11347840	17	38804311	1
cg18561782	17	38855747	0
cg20624574	17	38860485	0
cg09994822	17	38875338	0
cg22113306	17	38877315	0
cg06456531	17	38929184	1
cg11079711	17	38929662	1
cg13131115	17	38935747	0
cg01715266	17	38935846	1
cg02399249	17	38935921	1
cg10747531	17	38936092	1
cg13883113	17	38938776	0
cg17985300	17	38952333	1
cg17283234	17	38956254	0
cg07008343	17	38956362	1
cg09852679	17	38973067	0
cg07856823	17	38979675	0
cg26299044	17	39021588	1
cg11274464	17	39023794	0
cg12437115	17	39024690	1
cg04405664	17	39059950	0
cg06298244	17	39086292	1
cg27491818	17	39089142	0
cg01044698	17	39092107	0
cg04940329	17	39093054	1
cg21336116	17	39093658	1
cg07502500	17	39094954	0
cg06378617	17	39095141	1
cg14893934	17	39113059	0
cg24398488	17	39141595	0
cg06821079	17	39143567	1
cg18511029	17	39156633	0
cg16179619	17	39157349	1
cg01134662	17	39165631	0
cg05513408	17	39166655	0
cg11996456	17	39183760	0
cg00834712	17	39186659	0
cg13903924	17	39187644	0
cg24414383	17	39198944	1
cg24335713	17	39202919	0
cg24624629	17	39203621	1
cg18243846	17	39204922	1
cg10541110	17	39215894	1
cg10194295	17	39216457	1
cg00345704	17	39216495	1
cg23137184	17	39216553	0
cg15714682	17	39217766	1
cg00406377	17	39222526	0
cg00275828	17	39222690	1
cg20663846	17	39254439	1
cg11603107	17	39297098	0
cg05194513	17	39325505	0
cg05848378	17	39341988	0
cg12259191	17	39342026	0
cg04319742	17	39342381	1
cg09974329	17	39342506	0
cg24660376	17	39342819	0
cg11649431	17	39414230	0
cg00234095	17	39440474	1
cg06853683	17	39459210	0
cg08225551	17	39508017	1
cg16114258	17	39534021	0
cg06128521	17	39573085	1
cg01681934	17	39595906	0
cg12816141	17	39612635	0
cg23674788	17	39623313	1
cg08611714	17	39623858	1
cg24318032	17	39624088	1
cg15545842	17	39636676	1
cg10337731	17	39637681	1
cg01490163	17	39650189	0
cg10436837	17	39657155	0
cg15164159	17	39659133	0
cg02472264	17	39662776	0
cg07429804	17	39666961	1
cg25483186	17	39676554	0
cg08387810	17	39679239	0
cg08884727	17	39679478	0
cg04607951	17	39682769	0
cg11447811	17	39729237	1
cg01074196	17	39749992	0
cg00893008	17	39802313	0
cg11889938	17	39803691	0
cg24281527	17	39834155	0
cg07480653	17	39868082	1
cg02778813	17	39919353	0
cg19255007	17	39925486	1
cg21652476	17	39926993	0
cg23568066	17	39963280	0
cg20798677	17	39968547	1
cg13092355	17	39992602	1
cg25627920	17	39992620	0
cg07318398	17	39993101	1
cg13125072	17	40149134	1
cg17057812	17	40167977	0
cg01156127	17	40189453	0
cg01597398	17	40250727	1
cg20291162	17	40259547	1
cg02228675	17	40259724	1
cg02450064	17	40260053	1
cg04847932	17	40271031	0
cg00227342	17	40284353	0
cg25735425	17	40307262	1
cg25634207	17	40324500	0
cg08966147	17	40324798	0
cg06306927	17	40346279	1
cg23293636	17	40385358	0
cg14006376	17	40387836	1
cg23124203	17	40398863	0
cg12220605	17	40403269	0
cg05117208	17	40438312	1
cg08569613	17	40439690	0
cg08246644	17	40439696	0
cg20400915	17	40439721	0
cg23014605	17	40439765	0
cg01360622	17	40463425	0
cg01861447	17	40463735	0
cg00508048	17	40485194	0
cg24312520	17	40489584	1
cg01619417	17	40507235	0
cg15764884	17	40521020	0
cg06350351	17	40526246	0
cg16828055	17	40550525	0
cg27576485	17	40558063	1
cg00706536	17	40609826	1
cg16870169	17	40616267	0
cg22541808	17	40687226	0
cg22962428	17	40693542	0
cg19618279	17	40715228	1
cg16527611	17	40772313	0
cg13250566	17	40799848	1
cg05932042	17	40822653	1
cg10603592	17	40896097	1
cg04522003	17	40913702	1
cg05878104	17	40932452	1
cg21558409	17	40932572	1
cg03294458	17	40935998	1
cg05614735	17	40936078	1
cg18963509	17	40936150	1
cg05886546	17	40936498	1
cg16265599	17	40936658	1
cg16695758	17	40936767	1
cg20653128	17	40936820	1
cg16631870	17	40937250	0
cg10653060	17	40937253	0
cg14457782	17	40937362	1
cg08409113	17	40937365	1
cg01805493	17	40979684	1
cg17460285	17	40985453	1
cg08783253	17	40996565	1
cg13380325	17	41051502	1
cg24144244	17	41093415	0
cg08674847	17	41124249	0
cg01910579	17	41137682	0
cg18802443	17	41163865	0
cg01535635	17	41163970	0
cg02697717	17	41172393	0
cg02190078	17	41172412	0
cg17225407	17	41176954	1
cg01879757	17	41196368	1
cg23084950	17	41236928	0
cg25067162	17	41277974	1
cg26276233	17	41278135	1
cg06001716	17	41278141	1
cg02286533	17	41278179	1
cg14947218	17	41278197	1
cg16006004	17	41278241	1
cg18372208	17	41278263	1
cg25288140	17	41278341	1
cg15065591	17	41278380	1
cg11529738	17	41278425	1
cg24900425	17	41278444	1
cg05368731	17	41323189	1
cg08893117	17	41327244	1
cg20293674	17	41381127	0
cg23758822	17	41437982	1
cg16820513	17	41448679	0
cg07169660	17	41467212	1
cg02007745	17	41489374	0
cg03927269	17	41512579	0
cg15399759	17	41513222	0
cg13559306	17	41534491	1
cg11302666	17	41564564	0
cg11925253	17	41569659	1
cg07917082	17	41597936	0
cg27134645	17	41602392	1
cg17924081	17	41607535	0
cg26049648	17	41607973	0
cg24692944	17	41608258	0
cg06436663	17	41718597	1
cg11262216	17	41723227	1
cg05716544	17	41728055	0
cg08471713	17	41738893	1
cg15265102	17	41797729	1
cg26283426	17	41835937	1
cg26893861	17	41843967	1
cg23080527	17	41844017	0
cg07520477	17	41850379	0
cg22969524	17	41909716	1
cg11961150	17	41920519	0
cg20120371	17	41956344	1
cg13682140	17	41978218	1
cg05317477	17	41978656	0
cg20629183	17	41985830	1
cg03786808	17	41994384	1
cg06238004	17	42029727	1
cg06623959	17	42035474	0
cg26094004	17	42075116	1
cg22243039	17	42147465	1
cg26534477	17	42147600	1
cg18215969	17	42147683	0
cg19452633	17	42164476	0
cg26543989	17	42187485	1
cg11049075	17	42199063	1
cg16434002	17	42200994	1
cg08279634	17	42213338	0
cg06610223	17	42253014	0
cg03200093	17	42256447	0
cg24247482	17	42293627	1
cg25858983	17	42295711	1
cg24226279	17	42297082	0
cg25653802	17	42324392	1
cg21832826	17	42415794	0
cg15909132	17	42431109	1
cg23766254	17	42431859	1
cg22078805	17	42432046	1
cg19935040	17	42432165	1
cg16398388	17	42438929	1
cg25338843	17	42441302	1
cg14686645	17	42452426	1
cg20389901	17	42462868	0
cg16034562	17	42494878	1
cg04354879	17	42634955	1
cg11744538	17	42646995	0
cg08960285	17	42688083	0
cg08496953	17	42733527	1
cg22605919	17	42733542	1
cg17269633	17	42733600	1
cg14219156	17	42742093	0
cg04821772	17	42744472	0
cg14311821	17	42745518	0
cg03504005	17	42755130	1
cg06708683	17	42782472	1
cg11156560	17	42816286	0
cg09447640	17	42854853	0
cg17000908	17	42872309	0
cg15406952	17	42872593	1
cg12767937	17	42886235	1
cg08898873	17	42907485	1
cg05900402	17	42908339	0
cg03435475	17	42956084	0
cg18375700	17	42975879	0
cg02407342	17	42988784	1
cg16343401	17	42989147	1
cg11178337	17	43065745	1
cg13304350	17	43084426	1
cg19407385	17	43099144	1
cg20355401	17	43111526	1
cg04104078	17	43124077	0
cg16940646	17	43137559	0
cg00693004	17	43151433	1
cg23903609	17	43169651	0
cg07102235	17	43175199	0
cg23165643	17	43188826	0
cg14633020	17	43194301	1
cg26634885	17	43209687	1
cg19070465	17	43237239	0
cg11223933	17	43319137	1
cg21617353	17	43319371	1
cg20408776	17	43319382	1
cg10923106	17	43329454	1
cg04210225	17	43351121	0
cg17327460	17	43380109	0
cg16022555	17	43394535	1
cg11229328	17	43405942	0
cg18921712	17	43470971	1
cg24203758	17	43507018	1
cg11318268	17	43510681	0
cg02622647	17	43578911	1
cg00916973	17	43580461	0
cg01527957	17	43583663	0
cg27348014	17	43656297	1
cg09039782	17	43662154	1
cg17117718	17	43663208	1
cg10159607	17	43716515	1
cg18090064	17	43716542	1
cg04194664	17	43716617	1
cg07508782	17	43783158	0
cg06537391	17	43799898	0
cg03238273	17	43825672	0
cg02833950	17	43853589	0
cg17311440	17	43900684	0
cg15295732	17	43942128	1
cg05301556	17	43971177	1
cg10224600	17	43975063	1
cg27457921	17	43976811	1
cg04194328	17	43980493	0
cg15476265	17	44012006	0
cg16573346	17	44020278	1
cg26163368	17	44026652	1
cg23044891	17	44038886	0
cg04601362	17	44038949	0
cg02159926	17	44039472	0
cg18586914	17	44040821	0
cg00480298	17	44068857	1
cg13100502	17	44069870	0
cg01098886	17	44076726	1
cg07017164	17	44087629	1
cg07368061	17	44090862	1
cg24612059	17	44101462	1
cg09764761	17	44105544	1
cg12616135	17	44115572	0
cg23519755	17	44124560	0
cg18699337	17	44159144	1
cg03452365	17	44178504	0
cg02770056	17	44204169	0
cg01906119	17	44208035	0
cg19982758	17	44215904	0
cg07368127	17	44230994	1
cg19832721	17	44249866	1
cg13667234	17	44256396	0
cg17642057	17	44274734	0
cg08670715	17	44341754	1
cg05159804	17	44343776	1
cg18591130	17	44800237	0
cg12844882	17	44808001	0
cg05485769	17	44820573	1
cg13684541	17	44834262	1
cg19711530	17	44847427	1
cg00140914	17	44859215	1
cg08358943	17	44889584	1
cg18941031	17	44891810	1
cg12493036	17	45013245	0
cg23825231	17	45054460	1
cg25560772	17	45057470	1
cg26218753	17	45183984	1
cg14557079	17	45194974	0
cg04702968	17	45195008	0
cg14172620	17	45195667	0
cg07934678	17	45221489	0
cg19694461	17	45229295	0
cg07427297	17	45246076	0
cg04423696	17	45249385	0
cg02335863	17	45258206	1
cg18547326	17	45282523	0
cg18580929	17	45336851	0
cg25173405	17	45401733	1
cg08085267	17	45401833	1
cg20676602	17	45402355	0
cg02511570	17	45402380	0
cg00886530	17	45403659	0
cg07432352	17	45403706	1
cg01377475	17	45505249	1
cg14884696	17	45664677	0
cg27109284	17	45681383	1
cg15039415	17	45690396	1
cg26753307	17	45729462	1
cg23403916	17	45732851	0
cg08452456	17	45786439	1
cg26981809	17	45786512	1
cg19784903	17	45786737	1
cg25958454	17	45786890	1
cg01107130	17	45795429	0
cg06541894	17	45795496	0
cg24803719	17	45855879	1
cg06532163	17	45867833	1
cg21463898	17	45888482	1
cg04024677	17	45920026	0
cg10531725	17	45924888	1
cg10022589	17	45931321	0
cg25116223	17	45940213	0
cg16913064	17	45949878	1
cg06437144	17	45973627	1
cg25024143	17	45978994	1
cg05099221	17	46036365	1
cg04267339	17	46045654	0
cg14875206	17	46120772	0
cg05357619	17	46134798	1
cg25024195	17	46144968	1
cg18310627	17	46175361	0
cg18929316	17	46176848	1
cg20185832	17	46179355	0
cg00587523	17	46212998	1
cg24247040	17	46231565	0
cg22778135	17	46271818	0
cg18199258	17	46275458	0
cg01190084	17	46332022	0
cg11150797	17	46338469	1
cg16564264	17	46342250	0
cg05820243	17	46367874	0
cg13173809	17	46371576	0
cg11230968	17	46410723	0
cg22925803	17	46412399	0
cg17187023	17	46460928	0
cg21879740	17	46503501	0
cg26580895	17	46507754	0
cg04483289	17	46507857	1
cg21766188	17	46573805	1
cg05526642	17	46595118	0
cg10558129	17	46608538	0
cg23660123	17	46616394	1
cg20811755	17	46618614	1
cg01882880	17	46623819	1
cg04115766	17	46626663	0
cg27633782	17	46626842	0
cg13187349	17	46627384	1
cg17616537	17	46628663	1
cg21853871	17	46628717	1
cg23551720	17	46633726	1
cg12570134	17	46640347	1
cg09952002	17	46640774	1
cg20152430	17	46641504	1
cg03602288	17	46641863	1
cg01629240	17	46642011	1
cg05323879	17	46642104	1
cg25032089	17	46643351	1
cg22053945	17	46651360	1
cg04117801	17	46651867	1
cg11060532	17	46652399	1
cg11937577	17	46661340	0
cg13609544	17	46664647	1
cg10588962	17	46667587	1
cg04196862	17	46669455	1
cg01774894	17	46674395	1
cg17179862	17	46681362	1
cg05900563	17	46681550	0
cg05888755	17	46682319	1
cg10906729	17	46682390	1
cg18684142	17	46682394	1
cg04588674	17	46682410	0
cg22273285	17	46683120	0
cg26349474	17	46705637	1
cg10165209	17	46715533	1
cg01569440	17	46717147	1
cg22212380	17	46717549	0
cg04650948	17	46798298	1
cg06518535	17	46844976	0
cg15022609	17	46908359	1
cg02753187	17	46919180	1
cg19425807	17	46967084	1
cg03351301	17	46969163	0
cg16396228	17	46985589	0
cg19474104	17	46986370	0
cg22305169	17	47007795	0
cg12331062	17	47015385	0
cg00907399	17	47068192	1
cg05370977	17	47070311	1
cg21872822	17	47074881	0
cg02745847	17	47075880	1
cg08125539	17	47079959	1
cg20966754	17	47091339	1
cg22947322	17	47091978	1
cg10950924	17	47092072	1
cg11673840	17	47092156	1
cg18128536	17	47092178	1
cg00030909	17	47112296	1
cg17629148	17	47113596	1
cg11687934	17	47187958	0
cg04900775	17	47208589	0
cg19687959	17	47209649	0
cg24238356	17	47209660	1
cg09367266	17	47209749	1
cg14591667	17	47210822	1
cg03316790	17	47224387	0
cg13298504	17	47275098	0
cg03419646	17	47297268	1
cg16378063	17	47329552	1
cg27059140	17	47355215	1
cg17712400	17	47436126	0
cg06609692	17	47437311	0
cg11994425	17	47445963	0
cg11047746	17	47451736	0
cg08176914	17	47468118	0
cg13894852	17	47502298	1
cg14467181	17	47516312	1
cg10163794	17	47548821	1
cg16884598	17	47572126	0
cg06740142	17	47583281	1
cg20925233	17	47661136	1
cg16427753	17	47661531	0
cg06400730	17	47688678	0
cg03543332	17	47707495	0
cg21075118	17	47708232	0
cg08001899	17	47751234	1
cg02832687	17	47759392	1
cg14503291	17	47838533	1
cg17690268	17	47857556	0
cg10095057	17	47869962	1
cg20695529	17	47874955	1
cg12667999	17	47901743	0
cg23258617	17	47919225	0
cg03940520	17	47925010	1
cg13924195	17	47947849	0
cg08002151	17	47968096	1
cg12765064	17	47968352	1
cg25193782	17	47976494	1
cg05310240	17	47979069	1
cg14312323	17	47980310	1
cg05327490	17	47991001	0
cg24859589	17	47991661	0
cg16093580	17	47992380	1
cg21355201	17	48013067	1
cg21316338	17	48021011	0
cg01512506	17	48039040	1
cg00548708	17	48041547	1
cg22778178	17	48041956	1
cg24546723	17	48048615	1
cg09730801	17	48048875	1
cg16236507	17	48050079	0
cg01832036	17	48050274	1
cg11472521	17	48050512	1
cg12165772	17	48070354	1
cg11731342	17	48084973	0
cg21291342	17	48098926	1
cg27324641	17	48111022	0
cg24264781	17	48125881	0
cg15725194	17	48172588	0
cg12982131	17	48172957	0
cg12582138	17	48183477	1
cg27060387	17	48200215	1
cg13127421	17	48202128	1
cg19655128	17	48227965	1
cg03799835	17	48267237	1
cg05162320	17	48389080	1
cg26890094	17	48464305	0
cg23247955	17	48475522	1
cg15462718	17	48536476	0
cg20719238	17	48539221	1
cg15880760	17	48546290	1
cg19046826	17	48546297	1
cg06818777	17	48546620	1
cg03661110	17	48581622	1
cg11440486	17	48585216	1
cg20111217	17	48585264	0
cg00901687	17	48585270	1
cg09265274	17	48585635	1
cg03168497	17	48586147	1
cg00273100	17	48607266	0
cg24927747	17	48613656	0
cg00986825	17	48614425	1
cg08990514	17	48672483	1
cg01054938	17	48712923	1
cg18013693	17	48713446	0
cg20004659	17	48738490	1
cg05359983	17	48782688	1
cg07871456	17	48796501	1
cg12881765	17	48841566	1
cg19140429	17	48858746	1
cg11839038	17	48883937	0
cg00003625	17	48912543	1
cg10690919	17	48912545	1
cg26449328	17	48915829	0
cg07769614	17	48915947	0
cg05796043	17	48919016	0
cg10847113	17	48928146	0
cg13119853	17	48939676	1
cg11137113	17	48970334	0
cg01518970	17	48986529	0
cg23590856	17	48987739	0
cg06736100	17	49024061	0
cg17790273	17	49040709	1
cg26142723	17	49043002	0
cg10476288	17	49101055	0
cg07290796	17	49119746	0
cg16299898	17	49124570	0
cg23049758	17	49135123	1
cg24709263	17	49162802	0
cg05677464	17	49171512	0
cg09676484	17	49232155	1
cg00851782	17	49261324	0
cg21024942	17	49265825	0
cg15935320	17	49269341	0
cg25670376	17	49295249	1
cg06815311	17	49309456	0
cg16934684	17	49317989	0
cg20216887	17	49323893	0
cg23974688	17	49333393	1
cg19762075	17	49375081	1
cg15656203	17	49442591	0
cg02960148	17	49450892	1
cg05105452	17	49513194	0
cg18900929	17	49563757	0
cg22545886	17	49663153	0
cg14444957	17	49707886	0
cg25694755	17	49707900	1
cg25063515	17	49717648	1
cg05229989	17	49724713	1
cg14954309	17	49731391	0
cg06598197	17	49761771	1
cg26910093	17	49812046	0
cg16359214	17	50012520	0
cg22978632	17	50510949	0
cg24248917	17	50613027	0
cg17088031	17	50883740	0
cg20321608	17	50888238	0
cg12713418	17	50895668	0
cg04101624	17	50920665	0
cg05105889	17	50936174	0
cg08299211	17	50938476	0
cg02491385	17	51062669	0
cg04828718	17	51067976	0
cg16458834	17	51110430	0
cg00490240	17	51191330	0
cg25028193	17	51191695	0
cg04589783	17	51353136	0
cg04442913	17	51403662	0
cg03833216	17	51603096	1
cg07532242	17	51705131	0
cg05546642	17	51736794	0
cg20130965	17	51899837	1
cg26405596	17	52001974	0
cg19477793	17	52027331	1
cg07523711	17	52027675	0
cg22089361	17	52600604	1
cg00854993	17	52969293	0
cg00963862	17	52976768	0
cg10237252	17	52977213	1
cg01254857	17	53035137	0
cg21670083	17	53076480	0
cg13353626	17	53076712	0
cg22181120	17	53077035	0
cg16181196	17	53163981	0
cg05647944	17	53240782	0
cg08965753	17	53244893	0
cg12209881	17	53339697	1
cg18943957	17	53342029	1
cg18144936	17	53345169	0
cg06417508	17	53352068	0
cg03749884	17	53386153	0
cg11692986	17	53398757	0
cg05747234	17	53400131	0
cg10503205	17	53488922	0
cg11449471	17	53519921	1
cg25261423	17	53526262	0
cg07493197	17	53573969	1
cg26282177	17	53627946	0
cg12935429	17	53675190	0
cg20073631	17	53799323	0
cg20868396	17	53802979	0
cg15095511	17	53803867	0
cg01155092	17	53810494	1
cg16013888	17	53827593	0
cg24555945	17	53839409	0
cg18692621	17	53852326	0
cg16247379	17	53951371	0
cg04974402	17	54199232	0
cg00475235	17	54236118	1
cg08098868	17	54253244	1
cg07118895	17	54398673	1
cg03455107	17	54509207	1
cg09936146	17	54589122	1
cg07586366	17	54620995	0
cg27657459	17	54853771	1
cg05971199	17	54871406	0
cg05514006	17	54893150	1
cg21371003	17	54893317	1
cg01584174	17	54916198	0
cg03678225	17	54917161	0
cg17815694	17	54941541	0
cg05519338	17	54944056	0
cg16112969	17	54946260	0
cg20705826	17	54947847	0
cg13252393	17	54966214	0
cg12379452	17	54987827	1
cg07523570	17	54995482	0
cg15892829	17	55004584	0
cg11679673	17	55015826	1
cg17343201	17	55038735	1
cg21927122	17	55054712	0
cg10055912	17	55074372	0
cg02486253	17	55122828	1
cg13961503	17	55122835	0
cg10842080	17	55123900	1
cg04474690	17	55158407	0
cg22011053	17	55292882	0
cg02987776	17	55330831	0
cg11876048	17	55337654	1
cg25760379	17	55454787	0
cg23586172	17	55484600	1
cg05184882	17	55509593	1
cg22863427	17	55518432	0
cg23666702	17	55576995	0
cg05352714	17	55611527	0
cg22317573	17	55619412	0
cg17260819	17	55644257	0
cg09931157	17	55665669	0
cg22436488	17	55675079	0
cg16018106	17	55681672	0
cg25926086	17	55733039	0
cg03233624	17	55740464	1
cg01420778	17	55812689	0
cg19812018	17	55824035	0
cg21338239	17	55865735	0
cg15979932	17	55980107	1
cg13977192	17	55982935	0
cg03935981	17	56007065	0
cg12361126	17	56017236	0
cg22740144	17	56021390	0
cg04890036	17	56058734	1
cg25785200	17	56066543	0
cg16177812	17	56081203	1
cg16540238	17	56089241	1
cg17410625	17	56166772	1
cg00787008	17	56198423	0
cg09832798	17	56231720	0
cg12463722	17	56232499	1
cg24269480	17	56246182	0
cg14819820	17	56246435	1
cg09333392	17	56246851	1
cg08200621	17	56247036	1
cg21896052	17	56280459	0
cg10728503	17	56294088	1
cg07110356	17	56355431	1
cg00176888	17	56408804	1
cg14063436	17	56430722	0
cg01912101	17	56480386	0
cg25450306	17	56495998	0
cg26370237	17	56514231	0
cg25793387	17	56554318	1
cg27366766	17	56565286	1
cg02961795	17	56588344	1
cg15935247	17	56606842	1
cg18848017	17	56668973	0
cg26493079	17	56720822	0
cg27159088	17	56736918	1
cg23463356	17	56744069	0
cg13031633	17	56744087	0
cg13400321	17	56744093	0
cg05096467	17	56744490	1
cg19307809	17	56849231	0
cg27528727	17	56864423	0
cg11021203	17	56912006	0
cg23719290	17	56912132	0
cg02572891	17	56991728	0
cg02765693	17	57043425	1
cg21444670	17	57048710	0
cg08780063	17	57075877	1
cg12297820	17	57208632	0
cg10325038	17	57216484	1
cg10822495	17	57228573	1
cg13132363	17	57229669	0
cg19273756	17	57229691	1
cg14972792	17	57286170	1
cg03273574	17	57286182	0
cg05926928	17	57297772	1
cg13200434	17	57365566	0
cg15443223	17	57401781	0
cg13614822	17	57435341	0
cg06983430	17	57515308	0
cg27423469	17	57561486	0
cg09052261	17	57592086	0
cg16174633	17	57612068	0
cg01454612	17	57693600	1
cg12037593	17	57700024	1
cg18677148	17	57712280	1
cg27591595	17	57732823	0
cg04497094	17	57741573	1
cg12494208	17	57743594	1
cg02535635	17	57746475	0
cg27155592	17	57783504	0
cg16667827	17	57803298	0
cg26468157	17	57837698	0
cg00002749	17	57839538	1
cg02766539	17	57861641	1
cg09900894	17	57864839	0
cg14271894	17	57882510	0
cg24174557	17	57903544	1
cg16836638	17	57905956	0
cg01411400	17	57929235	0
cg03278802	17	57936223	0
cg20303301	17	57937339	1
cg18807699	17	57944310	0
cg25273885	17	57948433	0
cg02095219	17	57976723	0
cg13267644	17	58018108	0
cg01362358	17	58117360	1
cg10715361	17	58123571	1
cg16014010	17	58143636	0
cg03500164	17	58160046	1
cg09153895	17	58179869	1
cg14550519	17	58180026	1
cg10491080	17	58198766	1
cg03411133	17	58256027	1
cg01597135	17	58310187	1
cg18702575	17	58330645	0
cg19133583	17	58373790	0
cg01418536	17	58465313	1
cg07581923	17	58469462	0
cg22667374	17	58484366	0
cg02828164	17	58584471	0
cg13791972	17	58663659	0
cg06153102	17	58674085	1
cg20136726	17	58706710	0
cg04180177	17	58712855	1
cg24903582	17	58740416	0
cg08227888	17	58756766	0
cg21180345	17	58823065	0
cg26627687	17	58823592	1
cg07937810	17	58826810	0
cg15049271	17	58964954	0
cg19031981	17	59004016	0
cg15285436	17	59226714	1
cg15557489	17	59228220	0
cg16244123	17	59233495	0
cg10460708	17	59246174	0
cg21144890	17	59286573	1
cg22435132	17	59312558	1
cg14244013	17	59473124	1
cg27243700	17	59536636	1
cg21018997	17	59572908	1
cg23069836	17	59582260	0
cg03018753	17	59614018	0
cg04128524	17	59628923	0
cg01136241	17	59634486	0
cg05304208	17	59646243	0
cg02879584	17	59646380	0
cg06646715	17	59668895	1
cg18923673	17	59724605	0
cg13844248	17	59846164	1
cg08833567	17	60033066	0
cg10415188	17	60095250	0
cg06992342	17	60113815	0
cg11080570	17	60198491	0
cg03106395	17	60213308	1
cg01781617	17	60216199	1
cg00757660	17	60248037	0
cg22056240	17	60562722	0
cg03315812	17	60585111	0
cg19645997	17	60643482	0
cg24368031	17	60726097	1
cg14237903	17	60729448	1
cg27320439	17	60745135	0
cg10883064	17	60757346	1
cg14497573	17	60758767	0
cg11192417	17	60758801	0
cg07470943	17	60760291	0
cg25801499	17	60760293	0
cg19683251	17	60762219	1
cg21768884	17	60770550	1
cg16241842	17	60803476	0
cg13195520	17	60813227	1
cg00648184	17	60828157	1
cg21464975	17	60828260	1
cg19420604	17	60828406	1
cg22702443	17	60831205	1
cg07101541	17	60868093	0
cg16661744	17	60868835	1
cg27097489	17	60882338	0
cg15511049	17	60884184	0
cg03837526	17	60886284	1
cg18630030	17	60900969	0
cg00018216	17	60902461	0
cg21717601	17	60936781	0
cg09785144	17	60975982	0
cg21380024	17	61042803	1
cg01334081	17	61085649	0
cg10046367	17	61086224	0
cg18982976	17	61116857	0
cg19961183	17	61276266	0
cg20917814	17	61501323	0
cg11442173	17	61515312	1
cg01719825	17	61548898	1
cg18510933	17	61548904	0
cg19846500	17	61552195	1
cg04601780	17	61572345	0
ch.17.1629120F	17	61640870	1
cg04229213	17	61689927	0
cg08815352	17	61698753	1
cg23903597	17	61704154	1
cg22596016	17	61711557	1
cg06873352	17	61820015	1
cg14720138	17	61851591	1
cg15723716	17	61858036	0
cg07362569	17	61921086	1
cg00945038	17	61921165	1
cg19016967	17	61921811	1
cg19106932	17	61926700	1
cg21816743	17	62008923	1
cg18041642	17	62062565	1
cg21279732	17	62161237	0
cg00289969	17	62185243	0
cg03276401	17	62225407	1
cg12649475	17	62248511	0
cg15058799	17	62257238	0
cg04126662	17	62407116	0
cg14548777	17	62495003	1
cg16315992	17	62498297	1
cg26198854	17	62569073	0
cg05432558	17	62632136	0
cg22491683	17	62664239	0
cg02097616	17	62675921	1
cg07739927	17	62778162	1
cg04396781	17	62961221	0
cg21820759	17	63039150	0
cg03948822	17	63044306	0
cg24747122	17	63053929	1
cg07989298	17	63074896	1
cg15685216	17	63074915	0
cg25027367	17	63100218	1
cg01882036	17	63127590	0
cg27127202	17	63136917	1
cg00938087	17	63186926	1
cg04770088	17	63225020	1
cg17415265	17	63225111	1
cg17482783	17	63274263	0
cg19781658	17	63410244	0
cg19535025	17	63491345	0
cg17210004	17	63512677	1
cg04543901	17	63519783	1
cg17347650	17	63524926	1
cg23011419	17	63545705	1
cg04293307	17	63553581	1
cg23936215	17	63560528	1
cg01197478	17	63569743	0
cg26131026	17	63590120	1
cg04531363	17	63634484	1
cg11213983	17	63652954	1
cg13417072	17	63667023	0
cg08339172	17	63692987	1
cg19181690	17	63694512	0
cg26017781	17	63932296	0
cg06581710	17	64188160	1
cg07815075	17	64219267	0
cg25390025	17	64225568	0
cg16495782	17	64260237	0
cg23552820	17	64272071	1
cg09177805	17	64292891	0
cg09645572	17	64297761	1
cg25751482	17	64301327	1
cg08055746	17	64347388	0
cg27119430	17	64350123	0
cg20899661	17	64420217	0
cg11899080	17	64455086	0
cg12583353	17	64474105	0
cg09697539	17	64488320	0
cg08973955	17	64510584	0
cg18342789	17	64519405	0
cg02157216	17	64567360	0
cg27019712	17	64599478	1
cg22435313	17	64669739	1
cg18373158	17	64685108	1
cg24171047	17	64765921	1
cg25134567	17	64782369	1
cg05873137	17	64901072	1
cg07432111	17	64940745	1
cg02387010	17	64944270	0
cg23968154	17	64973939	1
cg16263797	17	65024729	0
cg20536841	17	65027292	1
cg07442736	17	65040607	1
cg03224308	17	65066323	0
cg10214820	17	65112379	0
cg18466213	17	65117644	0
cg00750399	17	65141911	1
cg15831967	17	65217376	0
cg14526579	17	65237654	1
cg20477012	17	65285749	0
cg07552638	17	65355801	0
cg05224280	17	65372550	0
cg22055719	17	65372852	0
cg01507342	17	65387096	1
cg23873916	17	65394615	1
cg17544585	17	65406098	0
cg14615811	17	65406209	0
cg16144616	17	65446155	0
cg02160836	17	65465392	0
cg09874310	17	65478250	0
cg05059607	17	65488100	1
cg07622687	17	65503465	1
cg23791626	17	65542892	1
cg06401950	17	65555682	0
cg15624213	17	65621493	0
cg20821885	17	65689115	1
cg13421331	17	65693404	0
cg08808148	17	65711574	1
cg26187342	17	65713858	1
cg11776985	17	65720434	0
cg25646128	17	65729631	1
cg07403374	17	65748633	1
cg23206929	17	65780599	0
cg18366541	17	65854797	0
cg25819926	17	65878860	0
cg04054373	17	65925453	0
cg01682663	17	66012951	1
cg22429852	17	66030553	1
cg20689647	17	66194695	1
cg22083325	17	66194721	1
cg07879897	17	66201167	1
cg19822640	17	66203829	1
cg25456728	17	66255048	1
cg19172750	17	66287499	1
cg05767426	17	66297747	0
cg13093111	17	66308577	1
cg09724999	17	66308601	0
cg19478606	17	66364737	0
cg26603220	17	66417720	1
cg07043025	17	66421052	1
cg23564931	17	66511075	0
cg02542071	17	66511626	0
cg12417848	17	66563400	0
cg04258972	17	66568517	0
cg15424679	17	66572013	0
cg20856652	17	66581249	0
cg27506538	17	66588055	0
cg19579080	17	66588601	1
cg03835032	17	66595544	0
cg27397879	17	66597814	0
cg15761609	17	66598067	1
cg09243811	17	66694586	1
cg13345726	17	66708409	1
cg24660120	17	66730363	1
cg11696840	17	66773448	1
cg25671554	17	66857961	0
cg21572669	17	66902964	0
cg21660392	17	66950545	1
cg22107525	17	66951611	0
cg14416443	17	66951903	0
cg13910689	17	66968123	0
cg09648092	17	67057350	0
cg00645745	17	67081151	0
cg09286940	17	67138468	0
cg04380955	17	67138637	1
cg06815731	17	67139101	0
cg26670366	17	67172411	0
cg10152497	17	67221603	0
cg11179454	17	67223927	0
cg14069205	17	67241141	1
cg15302968	17	67312983	0
cg12039110	17	67313008	0
cg22841318	17	67316463	0
cg19577078	17	67316863	0
cg24689828	17	67352761	0
cg05187279	17	67363746	0
cg20950152	17	67409643	0
cg24500145	17	67430018	1
cg01629379	17	67449183	0
cg17583957	17	67536299	1
cg11394361	17	67570862	1
cg04564844	17	67651487	0
cg15436919	17	67665970	1
cg20191103	17	67981688	0
cg10277811	17	68049474	1
cg02868298	17	68066712	1
cg02643971	17	68071130	0
cg06874553	17	68099527	1
cg05835439	17	68164127	0
cg20606682	17	68177480	0
cg12825975	17	68181312	0
cg05215498	17	68227252	0
cg05310737	17	68289889	0
cg17062064	17	68519865	0
cg00590590	17	68559893	1
cg02879143	17	68618551	0
cg27327359	17	68685638	0
cg07102018	17	68747850	0
cg12403591	17	68763247	0
cg26893699	17	68851883	1
cg02366018	17	68865694	0
cg13411972	17	68893314	0
cg18966097	17	68941627	0
cg01701526	17	69159818	0
cg22025966	17	69294494	0
cg23205575	17	69294513	0
cg02432086	17	69295455	0
cg07145154	17	69306192	0
cg11391618	17	69324042	1
cg17328125	17	69389510	0
cg22807508	17	69404212	0
cg22749681	17	69408536	0
cg18410384	17	69414865	0
cg18320290	17	69449472	0
cg20336404	17	69515963	0
cg26077099	17	69826617	1
cg17048645	17	69827421	0
cg07781872	17	69896969	0
cg25180103	17	70022755	0
cg27510065	17	70031543	0
cg16586056	17	70073623	0
cg14668811	17	70106789	0
cg09572857	17	70107787	0
cg04735713	17	70112190	0
cg14674796	17	70115831	0
cg11350586	17	70115862	1
cg10471574	17	70120318	1
cg21049501	17	70120411	1
cg07645993	17	70240815	0
cg17818061	17	70293552	1
cg01620935	17	70323136	1
cg21038291	17	70332630	1
cg16242693	17	70335239	0
cg02054358	17	70335431	1
cg09362047	17	70389968	1
cg22760037	17	70418164	1
cg01586635	17	70431477	0
cg06575828	17	70512921	0
cg04744744	17	70515363	0
cg10518627	17	70517283	0
cg27414352	17	70521905	0
cg00845245	17	70536103	1
cg17202632	17	70593508	0
cg08413495	17	70597409	0
cg07302361	17	70598973	0
cg27492584	17	70599307	1
cg01533470	17	70599452	0
cg05722069	17	70600952	0
cg04244665	17	70622064	0
cg10945587	17	70630814	0
cg22316614	17	70636625	1
cg01459911	17	70673253	0
cg14290775	17	70711627	0
cg16434331	17	70712540	1
cg10369197	17	70815226	0
cg09683682	17	70815236	0
cg21376638	17	70944405	1
cg15950334	17	70973188	0
cg22263591	17	71089168	1
cg06553792	17	71128239	1
cg03679205	17	71165336	0
cg15407262	17	71167064	1
cg02452435	17	71188192	1
cg26576875	17	71189068	1
cg12501575	17	71199651	0
cg25135186	17	71202347	0
cg03182373	17	71221181	0
cg19328816	17	71222748	1
cg25559913	17	71223901	0
cg01532051	17	71224078	0
cg23085306	17	71246870	0
cg12139369	17	71284979	1
cg19445578	17	71426089	1
cg25227866	17	71489530	1
cg26758486	17	71533286	1
cg27520886	17	71585356	0
cg23321994	17	71616782	0
cg08965206	17	71732215	0
cg22175814	17	71739339	1
cg02341645	17	71756141	1
cg18866012	17	71773157	0
cg08324700	17	71820022	0
cg20424191	17	71821311	0
cg12309379	17	71854382	0
cg05504117	17	71898904	1
cg14131285	17	71949210	1
cg05894480	17	72106016	0
cg08736043	17	72159315	0
cg13448487	17	72213231	0
cg05770762	17	72243979	1
cg12253634	17	72245470	1
cg08802898	17	72247107	0
cg07092838	17	72248179	0
cg02525930	17	72270190	0
cg19813207	17	72292069	0
cg20467929	17	72321958	1
cg10259462	17	72336179	0
cg05571310	17	72350354	1
cg04982308	17	72353473	1
cg23221732	17	72383708	1
cg01343770	17	72383940	0
cg15949830	17	72427637	1
cg12776171	17	72442928	1
cg21327194	17	72443018	1
cg04387597	17	72443179	1
cg09538856	17	72527675	0
cg06650256	17	72527724	1
cg02777834	17	72585886	0
cg01238395	17	72595585	0
cg05192716	17	72595587	0
cg01932198	17	72596711	0
cg21830728	17	72600026	0
cg10681600	17	72606292	0
cg13018120	17	72619962	1
cg27084498	17	72620022	0
cg17947198	17	72620058	0
cg06893295	17	72637916	0
cg10198337	17	72637972	0
cg11929306	17	72638305	0
cg22325823	17	72667062	1
cg02865242	17	72702859	1
cg04488553	17	72702862	1
cg12760525	17	72704675	0
cg27659465	17	72737840	0
cg25903702	17	72739940	0
cg17202948	17	72772736	1
cg24328563	17	72827568	0
cg01143309	17	72889783	1
cg21000562	17	72913159	1
cg10906607	17	72921880	1
cg06425162	17	72935898	1
cg26463154	17	72939894	0
cg10907148	17	72948349	1
cg21404063	17	72957135	1
cg03109841	17	73007443	0
cg09386073	17	73007747	1
cg11880644	17	73012174	1
cg02546941	17	73030677	1
cg14087806	17	73030732	1
cg13468945	17	73031159	1
cg00492691	17	73045429	1
cg26475911	17	73056187	1
cg21400851	17	73056681	1
cg20404622	17	73070054	0
cg17428774	17	73070880	1
cg25660390	17	73073700	1
cg20322832	17	73073878	1
cg16757821	17	73073940	1
cg20519525	17	73077622	1
cg08434692	17	73086066	1
cg04018414	17	73089425	0
cg21864275	17	73098796	0
cg00850747	17	73112105	1
cg12860348	17	73120670	0
cg02186444	17	73120977	1
cg01168148	17	73122315	0
cg22090868	17	73140902	0
cg26892874	17	73151732	0
cg03984362	17	73223204	0
cg24670151	17	73256558	1
cg19803593	17	73304723	0
cg03214819	17	73304757	0
cg14852456	17	73316961	1
cg08279861	17	73323741	0
cg20168080	17	73390964	0
cg25589929	17	73399189	1
cg24158363	17	73401717	1
cg17632777	17	73402767	0
cg13122214	17	73428053	0
cg06995648	17	73438893	0
cg19435787	17	73464563	0
cg02160374	17	73465279	0
cg18973521	17	73511696	0
cg23244877	17	73518230	1
cg01045969	17	73527661	0
cg23438796	17	73540444	0
cg25032094	17	73583839	1
cg13621317	17	73586336	1
cg26581251	17	73587720	0
cg10497401	17	73603788	1
cg10874966	17	73610041	0
cg10407598	17	73629365	1
cg19468528	17	73642404	1
cg14691671	17	73642503	1
cg05280478	17	73662588	1
cg04074849	17	73669561	0
cg05472536	17	73687477	0
cg10869669	17	73741289	1
cg08079518	17	73775869	1
cg05647756	17	73805997	1
cg15616496	17	73860607	1
cg13282237	17	73866014	0
cg14483823	17	73921834	0
cg24096680	17	73937673	1
cg07664897	17	73980144	0
cg05503353	17	73989689	0
cg10324640	17	73997417	1
cg07204711	17	74001139	1
cg02678768	17	74002944	1
cg00590152	17	74003831	1
cg11241278	17	74023465	1
cg18657389	17	74023630	1
cg10138630	17	74024966	1
cg03161223	17	74050670	0
cg03630736	17	74069290	1
cg03882612	17	74075100	1
cg00797779	17	74097330	1
cg08122232	17	74100132	1
cg00904580	17	74113667	1
cg19430537	17	74118361	1
cg01229952	17	74127731	0
cg01294702	17	74136978	1
cg17299387	17	74180514	0
cg12518799	17	74188153	0
cg27346982	17	74209081	1
cg10259277	17	74230528	0
cg02644966	17	74244084	0
cg20116800	17	74258224	1
cg06245711	17	74260776	1
cg10377841	17	74288775	0
cg15763218	17	74314653	0
cg27456999	17	74319549	0
cg27039914	17	74322674	0
cg15533356	17	74332903	0
cg19036450	17	74348029	0
cg00549574	17	74350942	1
cg05476232	17	74361501	0
cg01654889	17	74368523	0
cg20245444	17	74434084	0
cg04945634	17	74434961	1
cg08837215	17	74443080	1
cg27313853	17	74448021	0
cg07143841	17	74463486	1
cg09123026	17	74480528	1
cg10570002	17	74481798	0
cg11164618	17	74494790	1
cg06115838	17	74500335	0
cg10616974	17	74511719	1
cg16776035	17	74542680	1
cg01883155	17	74565009	1
cg04739229	17	74574220	0
cg14401717	17	74619439	0
cg12898019	17	74621049	1
cg05022280	17	74628395	0
cg15588258	17	74632028	1
cg19829001	17	74640078	1
cg26393850	17	74651114	0
cg17262201	17	74651117	0
cg16009115	17	74651119	0
cg27546012	17	74684504	1
cg24706269	17	74691496	0
cg13533061	17	74712429	1
cg12504415	17	74722752	1
cg24157852	17	74748236	0
cg00213870	17	74748401	0
cg07555753	17	74758517	0
cg13101963	17	74913881	1
cg02731226	17	74923895	0
cg08563851	17	74939412	0
cg09529016	17	74940240	0
cg23514429	17	75033175	0
cg09435920	17	75033339	1
cg26984913	17	75045560	0
cg03189033	17	75051831	0
cg13308743	17	75051874	1
cg07439657	17	75075524	0
cg20610950	17	75096202	1
cg11597902	17	75096239	1
cg09709966	17	75099966	0
cg19049802	17	75103856	0
cg27466104	17	75117335	1
cg19830983	17	75125896	1
cg00814213	17	75135125	0
cg20487366	17	75136973	1
cg09232069	17	75143118	1
cg00618183	17	75143600	1
cg06458263	17	75164899	0
cg17692763	17	75178813	0
cg03290827	17	75180760	1
cg08502377	17	75209944	1
cg03758477	17	75210511	1
cg25017223	17	75238703	1
cg26924392	17	75238749	1
cg07542481	17	75253030	0
cg04998091	17	75263349	0
cg21678736	17	75282776	1
cg19277969	17	75295839	0
cg16366686	17	75315837	1
cg23716141	17	75360477	1
cg02320862	17	75370284	1
cg12858577	17	75385278	1
cg05865280	17	75406074	1
cg16015468	17	75408992	0
cg00519659	17	75411942	0
cg13163896	17	75414571	1
cg15811168	17	75453827	0
cg14773822	17	75471246	1
cg02482730	17	75473577	1
cg01824933	17	75539901	1
cg11841704	17	75539913	1
cg26335251	17	75539921	1
cg05360714	17	75543046	1
cg01855280	17	75570091	0
cg14818621	17	75598365	1
cg00011616	17	75672423	1
cg08638514	17	75672569	1
cg17551544	17	75686657	0
cg13214295	17	75789279	1
cg03226114	17	75798752	1
cg12782676	17	75818822	0
cg21086145	17	75835884	0
cg10674951	17	75835982	0
cg08969274	17	75848810	1
cg16597689	17	75848879	1
cg14317336	17	75904734	0
cg07043264	17	75913357	0
cg09837911	17	75931245	0
cg15489593	17	76010131	0
cg20857275	17	76026592	0
cg07093496	17	76044050	0
cg24008619	17	76044666	0
cg13800273	17	76054281	0
cg01303655	17	76102354	1
cg20035319	17	76102438	1
cg15744368	17	76103164	1
cg01125010	17	76134099	1
cg07822859	17	76163456	0
cg20740903	17	76170799	1
cg21519872	17	76171657	1
cg04972436	17	76212679	1
cg16810279	17	76254129	1
cg18307140	17	76303857	0
cg10216762	17	76313052	0
cg08045926	17	76334966	0
cg06572480	17	76335037	0
cg18826274	17	76335184	1
cg15950860	17	76342834	0
cg04610187	17	76360794	1
cg18831425	17	76371879	0
cg07542463	17	76379762	1
cg00819441	17	76381937	0
cg16614558	17	76382714	0
cg25260699	17	76384516	0
cg03776062	17	76390494	0
cg15939973	17	76419841	1
cg00204249	17	76425249	1
cg19829381	17	76443304	1
cg00093095	17	76481380	1
cg23834812	17	76500801	1
cg12982806	17	76568018	0
cg19859994	17	76574881	0
cg08195928	17	76618468	1
cg22431867	17	76618718	1
cg08824980	17	76635343	0
cg06875181	17	76649257	0
cg11814312	17	76672156	1
cg18672957	17	76692905	0
cg12871285	17	76713379	1
cg04488311	17	76730931	0
cg11859594	17	76755745	1
cg12888271	17	76781231	0
cg27577782	17	76783632	0
cg01449677	17	76794888	1
cg08882736	17	76820506	0
cg26880882	17	76822808	0
cg12623509	17	76822813	0
cg23496516	17	76834820	1
cg15010903	17	76850256	1
cg01761758	17	76850277	1
cg27549186	17	76858248	1
cg16083963	17	76858302	0
cg24985948	17	76858424	0
cg02629702	17	76872123	0
cg03031103	17	76911258	0
cg05211557	17	76912316	0
cg05306745	17	76921845	1
cg17552357	17	76932332	1
cg27470213	17	76967695	1
cg27184178	17	77039918	0
cg13659928	17	77041687	1
cg16163017	17	77061556	0
cg17099445	17	77078091	1
cg08040395	17	77078833	1
cg16017144	17	77100082	1
cg08866991	17	77111749	1
cg14369117	17	77127426	1
cg01632703	17	77151165	1
cg21648009	17	77175465	1
cg14088970	17	77211449	0
cg27066122	17	77230242	1
cg21256931	17	77231561	0
cg00645793	17	77232302	0
cg17613924	17	77245327	1
cg18762249	17	77283027	0
cg06150772	17	77300674	1
cg08223357	17	77302162	1
cg25242907	17	77336729	0
cg03141489	17	77353255	0
cg23689491	17	77354912	0
cg03751911	17	77373610	1
cg18620542	17	77389727	1
cg05485695	17	77433492	0
cg18522655	17	77461284	1
cg10937408	17	77478569	1
cg20214871	17	77478637	1
cg10357728	17	77482061	1
cg12438330	17	77508760	1
cg22224040	17	77706870	0
cg00907505	17	77715338	1
cg27478603	17	77715655	1
cg18933840	17	77721824	1
cg08407204	17	77723479	0
cg18385824	17	77750385	1
cg18045515	17	77751069	1
cg15966315	17	77751636	1
cg04062369	17	77756453	0
cg17280106	17	77767084	1
cg25456068	17	77800718	1
cg13073699	17	77805596	1
cg19845249	17	77819279	1
cg01306824	17	77834118	1
cg02876276	17	77834299	1
cg12391654	17	77871789	0
cg20202132	17	77879774	0
cg26726340	17	77881721	1
cg23013473	17	77881799	1
cg25895971	17	77904396	1
cg27531571	17	77905160	1
cg09388080	17	77921265	1
cg18639956	17	77927982	1
cg12559975	17	77944694	0
cg03594801	17	77948865	1
cg19790877	17	77948884	1
cg23874373	17	77952488	1
cg12600201	17	77953437	1
cg06790492	17	77955530	1
cg20889716	17	77955556	0
cg27393648	17	77962275	0
cg09675820	17	77997453	1
cg04615639	17	77997950	1
cg21048763	17	77997997	1
cg03144406	17	78022789	0
cg08109808	17	78029642	1
cg11992251	17	78070747	0
cg27427491	17	78079615	1
cg20811857	17	78079795	1
cg09389069	17	78096131	0
cg07467765	17	78098129	1
cg24605585	17	78115694	0
cg10748419	17	78147162	0
cg10846936	17	78151814	0
cg22135952	17	78221409	1
cg08138245	17	78231489	0
cg01404464	17	78231519	1
cg06751007	17	78233937	1
cg22443212	17	78253912	1
cg22194904	17	78317831	1
cg25023198	17	78323292	1
cg15883181	17	78336395	1
cg17530782	17	78357934	1
cg22114527	17	78358487	0
cg05871851	17	78359309	0
cg10632328	17	78389079	1
cg18355176	17	78408064	0
cg25447164	17	78417789	1
cg16980380	17	78417883	1
cg17918965	17	78422782	1
cg00967123	17	78427788	1
cg00066239	17	78472159	1
cg20672335	17	78478951	0
cg23438505	17	78489298	1
cg09582256	17	78515367	1
cg18045540	17	78517579	0
cg24367474	17	78517702	0
cg14406501	17	78518180	1
cg07172626	17	78539980	0
cg16316923	17	78573860	0
cg27313007	17	78617750	1
cg18758433	17	78623601	1
cg24605576	17	78639001	0
cg04953735	17	78652628	0
cg00518414	17	78682561	0
cg13186878	17	78695980	0
cg11757444	17	78719173	1
cg00701918	17	78724995	1
cg24394819	17	78725049	1
cg16841014	17	78725375	1
cg07702089	17	78734663	0
cg18951390	17	78735268	1
cg11499091	17	78735302	1
cg16565901	17	78735596	1
cg10500719	17	78751555	0
cg23715732	17	78801851	1
cg08219486	17	78802104	1
cg17340304	17	78803940	0
cg01464730	17	78809873	1
cg11824764	17	78812487	1
cg04515258	17	78825412	1
cg05815404	17	78825501	1
cg10035831	17	78865087	1
cg22636722	17	78865263	1
cg00704970	17	78865368	1
cg03502601	17	78865373	1
cg24207068	17	78865662	1
cg04658243	17	78865755	1
cg11476241	17	78866235	1
cg24327522	17	78866579	1
cg19292222	17	78871411	1
cg23938645	17	78872563	1
cg06053702	17	78872709	1
cg10538214	17	78872875	1
cg00693696	17	78874962	0
cg19296258	17	78878799	1
cg15694704	17	78894364	1
cg19055394	17	78901883	0
cg11949518	17	78912765	1
cg03398951	17	78915842	0
cg21238376	17	78919776	1
cg14600877	17	78922220	1
cg11762703	17	78929938	1
cg04275040	17	78936628	1
cg11521079	17	78955599	1
cg11068289	17	78955884	1
cg10070101	17	78963290	1
cg00774579	17	78965270	0
cg24035202	17	78968925	1
cg26739149	17	78997350	1
cg21429516	17	78999362	1
cg07459019	17	78999640	1
cg15888472	17	79000968	1
cg13667389	17	79004850	1
cg25282976	17	79005047	1
cg17050724	17	79008885	1
cg12475142	17	79012396	1
cg17228232	17	79026049	1
cg22300320	17	79027117	1
cg08155116	17	79027207	1
cg22992772	17	79030294	1
cg02386219	17	79030539	1
cg19776366	17	79032662	1
cg26480039	17	79041678	1
cg03708925	17	79043453	1
cg26109145	17	79045877	1
cg09859805	17	79086460	1
cg02317955	17	79099481	1
cg20273576	17	79108139	1
cg20116220	17	79109513	0
cg16276209	17	79114625	1
cg20749424	17	79124325	0
cg14819436	17	79125029	0
cg12143110	17	79146738	1
cg14413466	17	79170920	1
cg21692086	17	79171019	0
cg19243833	17	79178592	0
cg15705524	17	79196926	0
cg06716358	17	79204738	1
cg22462714	17	79224306	1
cg27529668	17	79224770	1
cg02339793	17	79225573	1
cg09520683	17	79240523	0
cg06090161	17	79244943	1
cg12401202	17	79244962	1
cg23197837	17	79246549	0
cg25692139	17	79258813	1
cg16648635	17	79272467	0
cg03316658	17	79305648	0
cg02399371	17	79306875	1
cg03773183	17	79325994	1
cg23777767	17	79334588	0
cg22281702	17	79334595	0
cg09648727	17	79361742	1
cg07906179	17	79368407	1
cg09545579	17	79377548	1
cg11031567	17	79378207	1
cg10294853	17	79391030	1
cg15639842	17	79404099	1
cg04665204	17	79420424	1
cg05041061	17	79426049	1
cg00504599	17	79428036	1
cg16776981	17	79428142	1
cg19825371	17	79454562	1
cg09240793	17	79465311	1
cg26314966	17	79466160	1
cg07475394	17	79466438	1
cg19415364	17	79479885	1
cg18809953	17	79481801	0
cg25256099	17	79484960	1
cg18447174	17	79494898	0
cg16835531	17	79524882	1
cg21156511	17	79527944	0
cg23911330	17	79546953	0
cg14399228	17	79600681	1
cg09456221	17	79602724	0
cg12978798	17	79604978	0
cg23641514	17	79612816	1
cg02944007	17	79614795	1
cg13777783	17	79615861	1
cg22362389	17	79619190	1
cg26808297	17	79620778	0
cg18863237	17	79624126	0
cg10205488	17	79631453	0
cg10116675	17	79634999	1
cg24037820	17	79639690	1
cg20092334	17	79656295	1
cg25731211	17	79694636	1
cg23471393	17	79797038	1
cg25235958	17	79797058	1
cg01400638	17	79797373	1
cg10193671	17	79846205	1
cg21823502	17	79856430	1
cg03908270	17	79869116	0
cg19863411	17	79869801	1
cg01618928	17	79870762	1
cg11691214	17	79876118	1
cg16457778	17	79885584	0
cg13311142	17	79899309	1
cg18631330	17	79899941	1
cg25218104	17	79901558	0
cg01430970	17	79905219	1
cg25010115	17	79905255	1
cg04996388	17	79905263	1
cg27011024	17	79919107	1
cg20538228	17	79941335	1
cg07093539	17	79945199	1
cg04817870	17	79963651	1
cg16252995	17	79991871	1
cg03636200	17	80005395	1
cg04294971	17	80006775	1
cg26928858	17	80064438	1
cg07310278	17	80075713	0
cg12952529	17	80092274	0
cg24378699	17	80092310	0
cg16849440	17	80092349	0
cg24480260	17	80098801	0
cg26701563	17	80099341	0
cg12336460	17	80104076	0
cg17251650	17	80109549	0
cg23522485	17	80118034	0
cg02094669	17	80122287	0
cg15857073	17	80136104	0
cg15754222	17	80145540	1
cg21295367	17	80145562	1
cg05483915	17	80145575	1
cg13339291	17	80155868	0
cg12486944	17	80159399	1
cg01763666	17	80159506	1
cg13212048	17	80162886	0
cg01777586	17	80163174	1
cg16974407	17	80170021	0
cg07508332	17	80185566	0
cg25804541	17	80189381	1
cg19590707	17	80189645	1
cg10377245	17	80189973	1
cg12823850	17	80189989	0
cg19284277	17	80190054	1
cg18083597	17	80190129	1
cg27355141	17	80190136	1
cg03956820	17	80190154	1
cg05604874	17	80200785	1
cg00660167	17	80200974	1
cg26603632	17	80201887	1
cg21369801	17	80202961	1
cg21534330	17	80209281	0
cg03279076	17	80231707	0
cg03222449	17	80236185	0
cg00584257	17	80245047	0
cg19796584	17	80246233	0
cg07081477	17	80254862	1
cg05471169	17	80255419	1
cg18717167	17	80266962	1
cg26409566	17	80271578	1
cg02806739	17	80273242	1
cg13509666	17	80276774	0
cg27666046	17	80279077	1
cg11740099	17	80279430	1
cg04043873	17	80303714	1
cg15196365	17	80332146	1
cg24574382	17	80333853	1
cg27196974	17	80337729	1
cg19579500	17	80346614	1
cg09944012	17	80355956	1
cg12651309	17	80365358	0
cg18781901	17	80375155	1
cg24998110	17	80377265	1
cg10214492	17	80377647	0
cg20756026	17	80394529	1
cg21997403	17	80436296	1
cg23504475	17	80464732	0
cg26176014	17	80491645	1
cg06503715	17	80491688	1
cg16692534	17	80525324	1
cg00858078	17	80540329	0
cg07954334	17	80540367	0
cg04381393	17	80545636	1
cg04122904	17	80546376	0
cg15142116	17	80550648	0
cg05580415	17	80553970	1
cg13540312	17	80560085	1
cg19277182	17	80560098	1
cg24541672	17	80571424	1
cg14895576	17	80571465	1
cg14381748	17	80571817	0
cg00269287	17	80578401	1
cg06938133	17	80584878	1
cg17167649	17	80601405	0
cg06284128	17	80603631	0
cg09171843	17	80604708	1
cg10281770	17	80606947	1
cg01216565	17	80607047	0
cg01935129	17	80657234	0
cg22516137	17	80657589	1
cg23522895	17	80673675	1
cg04246699	17	80674513	1
cg12180316	17	80681317	1
cg01470686	17	80692617	0
cg06721489	17	80699096	0
cg00123963	17	80702289	0
cg03115019	17	80708279	1
cg21556178	17	80708336	0
cg22325292	17	80708367	1
cg00809820	17	80708513	1
cg02398342	17	80708632	1
cg08200770	17	80723486	1
cg25134401	17	80730489	1
cg16094026	17	80740537	1
cg08999812	17	80740950	1
cg04353741	17	80755347	0
cg02277520	17	80757465	1
cg16436489	17	80757606	1
cg26092192	17	80759678	1
cg10304803	17	80771384	1
cg24052809	17	80771717	1
cg12196668	17	80774239	0
cg17169982	17	80787973	1
cg08500929	17	80788219	0
cg01335674	17	80789560	1
cg06022562	17	80797881	1
cg16450577	17	80806375	1
cg03955537	17	80806388	1
cg26558799	17	80806435	1
cg21410853	17	80807530	0
cg25399461	17	80824633	1
cg25819341	17	80826800	1
cg04134755	17	80828253	1
cg20925815	17	80836690	0
cg27023871	17	80848259	1
cg02186141	17	80864562	1
cg08977209	17	80867256	1
cg00628277	17	80875739	1
cg26176141	17	80875746	1
cg14679235	17	80876074	1
cg10091811	17	80878849	1
cg07918170	17	80890148	1
cg24571110	17	80921117	1
cg26725029	17	80921188	1
cg17346650	17	80929145	1
cg26056959	17	80935259	1
cg06437446	17	80939885	1
cg27577424	17	80939985	1
cg27527930	17	80940086	1
cg01780009	17	80944193	1
cg21094737	17	80964568	1
cg03323503	17	80965251	0
cg05784951	17	80968162	1
cg01311237	17	80968274	0
cg04383154	17	80968667	1
cg26282347	17	80968852	1
cg07103846	17	80970159	1
cg03989711	17	80970799	1
cg08294336	17	80972356	1
cg07017022	17	80986570	1
cg04551025	17	80986746	1
cg09840721	17	80989831	1
cg10344477	17	81006524	1
cg22242345	17	81011013	1
cg08040148	17	81018426	1
cg04934595	17	81021419	1
cg14515064	17	81021472	1
cg03325014	17	81028962	1
cg17329859	17	81033384	1
cg13956095	17	81037419	1
cg15224459	17	81042023	1
cg14521546	17	81045501	1
cg07876904	17	81049242	0
cg09118619	17	81050010	0
cg00447543	17	81050012	0
cg02365900	17	81050089	1
cg20060109	17	81052770	1
cg18631376	17	81052836	1
cg27176264	17	81060149	1
cg13023205	17	81060243	0
cg03185552	17	81060259	0
cg00703566	18	10862	0
cg21164455	18	10870	0
cg23708725	18	10922	0
cg15244183	18	11143	0
cg21218768	18	11155	0
cg25023094	18	11855	1
cg21638259	18	74170	0
cg19565884	18	74222	0
cg27283457	18	111676	0
cg00728296	18	111826	1
cg19499846	18	111830	0
cg06099315	18	112528	0
cg19347531	18	136602	0
cg12871743	18	157716	0
cg07301952	18	158011	1
cg21280914	18	213653	1
cg10764236	18	286625	0
cg00615033	18	395635	0
cg03833597	18	470921	0
cg01847148	18	494856	0
cg16943083	18	500817	1
cg17793880	18	567270	0
cg01249134	18	577110	1
cg25595738	18	587953	0
cg13809339	18	644554	0
cg22579317	18	650558	0
cg20977660	18	657672	1
cg22400906	18	711415	0
cg10004653	18	713071	0
cg07100532	18	713085	1
cg16112050	18	713200	1
cg17732033	18	713205	0
cg16651792	18	715830	0
cg03263334	18	725626	0
cg21963629	18	726921	0
cg08948128	18	805193	0
cg15122332	18	809988	0
cg25823044	18	896871	0
cg16288125	18	904243	0
cg10846206	18	904395	0
cg04105966	18	908745	1
cg16370056	18	918172	0
cg10551427	18	919568	0
cg05984439	18	995743	0
cg21613656	18	1359750	0
cg01500387	18	1751496	0
cg25278153	18	1805667	0
cg18107400	18	2105478	0
cg16686316	18	2312683	0
cg07161173	18	2448949	0
cg15495949	18	2516332	0
cg23970630	18	2541371	0
cg08774990	18	2547540	0
cg21436918	18	2554720	0
cg14129266	18	2576770	0
cg00860110	18	2578084	0
cg06131553	18	2607287	0
cg11738247	18	2650027	0
cg02944903	18	2664728	0
cg11078787	18	2686470	0
cg09915072	18	2766801	0
cg13939455	18	2774311	0
cg11760320	18	2777820	0
cg03483262	18	2806318	0
cg20466204	18	2841908	0
cg05667960	18	2848636	0
cg00093099	18	2849071	1
cg24948962	18	2906032	1
cg17638055	18	2960691	0
cg01611115	18	2978833	0
cg08058233	18	2983598	0
cg07679229	18	3017136	0
cg17741101	18	3025711	0
cg25594449	18	3029573	0
cg23924111	18	3039193	0
cg15521326	18	3045434	0
cg04092939	18	3059500	0
cg24487935	18	3088819	0
cg21265528	18	3088891	0
cg17834072	18	3121445	0
cg27168444	18	3126670	0
cg08480760	18	3162197	0
cg07135034	18	3174634	0
cg10404078	18	3209947	0
cg23507521	18	3246932	0
cg08543623	18	3247013	0
cg09856359	18	3260671	0
cg09079495	18	3265960	0
cg08081611	18	3340091	0
cg07055542	18	3385063	0
cg25990772	18	3403315	0
cg18889307	18	3410529	0
cg12931591	18	3411821	1
cg13579625	18	3423170	0
cg16107927	18	3447247	0
cg13716544	18	3461620	0
cg21013431	18	3495888	1
cg10489650	18	3512188	0
cg09779837	18	3574448	0
cg10813029	18	3715502	0
cg18009898	18	3725160	0
cg07711188	18	3742325	0
cg00495303	18	3771110	1
cg25439807	18	3771151	1
cg06643882	18	3773774	1
cg05898930	18	3787661	0
cg09706574	18	3816864	0
cg18460186	18	3870024	0
cg16498406	18	3874363	0
cg06809621	18	3874883	0
cg22846976	18	3874904	0
cg10386511	18	3903479	0
cg24943150	18	3924605	0
cg14470220	18	3972990	0
cg14960433	18	3985648	0
cg14450972	18	3995557	0
cg16390346	18	4152476	0
cg12602532	18	4445094	0
cg02164266	18	5073108	0
cg12948139	18	5106595	0
cg00512484	18	5199989	1
cg04764247	18	5310531	0
cg10515751	18	5462529	0
cg14453897	18	5466959	0
cg25655905	18	5544590	0
cg01463502	18	5559371	0
cg02495851	18	5578026	0
cg02904247	18	5640693	0
cg02621501	18	5852271	0
cg06977186	18	5888060	1
cg05519376	18	5901085	0
cg06248099	18	6004245	0
cg15444997	18	6211045	0
cg26420606	18	6284460	1
cg17681279	18	6294276	0
cg23623214	18	6417130	1
cg24623482	18	6719757	0
cg13779267	18	6737830	0
cg00402547	18	6835382	1
cg22250819	18	6836767	0
cg27326027	18	6885253	0
cg26114760	18	6900709	0
cg21978579	18	6920624	1
cg06511678	18	7038746	1
cg18998321	18	7038943	1
cg26350916	18	7090842	0
cg17348243	18	7119021	0
cg25534186	18	7119131	0
cg09234858	18	7132872	0
cg15056878	18	7164767	0
cg18419022	18	7164781	0
cg21186149	18	7323288	0
cg01216388	18	7563847	1
cg13175191	18	7658692	0
cg20506400	18	7723056	0
cg05582740	18	7734939	0
cg17594913	18	7879771	0
cg21494160	18	7987141	0
cg16840854	18	8038858	0
cg23168977	18	8049303	0
cg18099243	18	8052124	0
cg22255240	18	8229958	0
cg07358221	18	8265387	0
cg22544658	18	8284302	0
cg26899972	18	8342677	0
cg11222672	18	8367052	1
cg03843721	18	8367991	1
cg10225620	18	8425189	0
cg01328237	18	8536416	0
cg21156812	18	8608738	0
cg16954236	18	8638786	1
cg21750986	18	8656138	1
cg10883411	18	8701877	0
cg15701166	18	8702156	1
cg12150406	18	8708612	1
cg10638660	18	8717365	0
cg13287668	18	8718597	1
cg22648638	18	8730589	0
cg06536951	18	8781701	0
cg16874861	18	8786297	0
cg25747017	18	8786992	1
cg27445134	18	8788604	0
cg15315656	18	8791915	0
cg16715436	18	8794252	0
cg22354618	18	8800458	1
cg09974253	18	8800513	0
cg13174688	18	8801435	0
cg04001676	18	8835131	0
cg18830919	18	8912779	0
cg08178652	18	8923002	0
cg17769082	18	8949593	0
cg26522786	18	9005673	0
cg12790664	18	9083065	0
cg07793110	18	9120421	0
cg23126559	18	9130959	0
cg24262206	18	9140610	0
cg19498356	18	9141063	1
cg00567849	18	9147103	0
cg04317146	18	9150357	0
cg18568349	18	9249103	0
cg08753678	18	9253905	0
cg14632039	18	9255009	0
cg19258556	18	9277049	0
cg02569697	18	9277847	0
cg10662050	18	9287061	0
cg15248777	18	9334699	1
cg18320111	18	9400501	1
cg13993179	18	9474234	1
cg18524736	18	9495499	0
cg02822678	18	9512208	0
cg02736573	18	9512299	0
cg05774774	18	9548367	0
cg12054653	18	9575664	0
cg27629114	18	9615776	0
cg16800888	18	9619380	0
cg25545260	18	9653626	0
cg04806584	18	9658035	0
cg05219523	18	9683435	0
cg13485230	18	9709310	1
cg26628899	18	9712032	0
cg02675724	18	9737705	0
cg20355084	18	9774695	0
cg03123855	18	9782387	0
cg08986203	18	9782637	0
cg24350936	18	9797459	0
cg07247432	18	9809551	0
cg14559813	18	9840309	0
cg16346414	18	9850143	0
cg16133636	18	9851623	0
cg04612248	18	9859341	0
cg12107772	18	9860454	1
cg26909797	18	9911079	1
cg12192529	18	10020398	0
cg10444319	18	10038199	0
cg26484127	18	10094391	0
cg05341479	18	10101427	0
cg09446680	18	10193569	0
cg18414025	18	10194974	0
cg13700009	18	10317426	0
cg20324207	18	10390456	0
cg01617431	18	10401645	0
cg02490253	18	10414355	1
cg21850271	18	10414426	1
cg26034025	18	10414556	1
cg24514021	18	10444777	0
cg03310046	18	10456937	1
cg06077443	18	10457385	1
cg02839071	18	10472982	1
cg03614048	18	10518629	0
cg27226663	18	10519018	0
cg22389991	18	10544347	0
cg01685636	18	10566466	0
cg03148503	18	10588980	1
cg17511708	18	10626514	0
cg03856131	18	10630508	0
cg11436522	18	10660716	0
cg21165219	18	10698044	1
cg21050234	18	10726518	1
cg15058443	18	10787331	0
cg05784996	18	10787643	0
cg19451026	18	10841010	0
cg25982713	18	11027789	0
cg00930688	18	11028049	0
cg03910161	18	11036489	0
cg14429233	18	11040698	0
cg27332778	18	11052981	0
cg15700971	18	11097383	0
cg13534516	18	11160893	0
cg16194036	18	11283767	0
cg03515853	18	11497763	0
cg08849073	18	11658997	0
cg18738838	18	11670169	0
cg14735704	18	11749182	1
cg20202850	18	11768211	0
cg13023239	18	11823831	1
cg12981354	18	11857784	0
cg04745526	18	11860817	0
cg23803801	18	11877637	1
cg05372982	18	11883211	0
cg11107794	18	11914228	0
cg08035836	18	11944946	0
cg06563713	18	11950917	1
cg10797914	18	11952157	0
cg20322692	18	11953363	0
cg18775118	18	11964049	0
cg06214651	18	11980037	0
cg24861261	18	11981455	0
cg19077665	18	11981602	1
cg14229175	18	11994896	0
cg17503710	18	12005968	0
cg23814331	18	12028144	0
cg19031473	18	12037346	0
cg17007693	18	12041356	1
cg11253062	18	12053579	0
cg18782591	18	12057845	0
cg26586027	18	12068363	1
cg18182059	18	12090210	1
cg00556616	18	12098198	0
cg08182724	18	12200531	0
cg12642717	18	12255318	1
cg10006969	18	12282624	0
cg12930262	18	12283427	1
cg18988435	18	12287275	1
cg16922039	18	12287385	1
cg16546503	18	12307329	1
cg07307078	18	12307630	1
cg03507241	18	12307649	1
cg24929136	18	12318427	0
cg15392192	18	12361946	0
cg16868190	18	12377377	1
cg16615927	18	12377398	1
cg20012885	18	12377404	1
cg01957776	18	12393708	0
cg06454983	18	12418005	1
cg13339155	18	12461096	0
cg12206246	18	12520639	0
cg16391772	18	12533830	0
cg00103528	18	12569478	0
cg20699204	18	12622286	0
cg15754810	18	12629457	0
cg08164476	18	12656793	0
cg11337929	18	12658840	0
cg18401262	18	12672632	1
cg18389824	18	12759911	0
cg23544223	18	12777786	1
cg09945482	18	12777974	1
cg16491233	18	12794178	1
cg13998111	18	12840876	0
cg11146476	18	12857703	0
cg22185043	18	12947723	1
cg00718004	18	12998311	0
cg02267926	18	13023244	0
cg24682568	18	13120013	0
cg22550229	18	13138034	1
cg22231516	18	13159474	0
cg01903191	18	13242401	0
cg08814944	18	13245910	0
cg00592936	18	13253985	0
cg13297582	18	13288627	0
cg14044695	18	13319036	0
cg25393713	18	13338489	0
cg10452363	18	13379476	0
cg18511326	18	13382093	0
cg14130238	18	13382615	0
cg13619896	18	13388219	1
cg19063196	18	13417004	0
cg25957701	18	13419019	0
cg02885454	18	13513359	0
cg26973848	18	13569239	0
cg01299279	18	13619524	1
cg11886250	18	13724447	0
cg19538873	18	13794129	0
cg01959358	18	13864693	0
cg04228045	18	13889915	0
cg16500026	18	13892132	0
cg08211506	18	13925381	0
cg20325636	18	14119357	0
cg26000693	18	14147011	1
cg24805162	18	14154203	0
cg27293452	18	14170619	0
cg07368401	18	14178603	0
cg24403268	18	14178949	1
cg06285911	18	14179364	1
cg27026585	18	14747080	1
cg23703062	18	14748198	1
cg13266435	18	14748220	1
cg21293934	18	14748230	1
cg17332784	18	14759044	0
cg03651292	18	14999803	1
cg01301382	18	15198067	1
cg08958748	18	15321140	0
cg05995555	18	18512421	1
cg09829765	18	18642557	0
cg05835414	18	18687151	1
cg27019651	18	18743966	0
cg26518100	18	18823509	1
cg09967523	18	18943072	0
cg19645721	18	18947264	0
cg20320886	18	18978272	0
cg11857148	18	19061893	0
cg17827524	18	19066982	0
cg09337948	18	19118328	0
cg21321768	18	19176371	1
cg22215678	18	19191718	1
cg13421100	18	19191775	0
cg05766064	18	19262576	1
cg25890168	18	19262819	1
cg02645550	18	19263210	0
cg13151483	18	19334861	0
cg09922429	18	19357798	0
cg23506375	18	19383644	0
cg11928628	18	19383957	0
cg18554492	18	19406813	0
cg17106157	18	19410150	1
cg15236080	18	19411699	0
cg09377680	18	19431419	0
cg07178008	18	19445471	1
cg07669403	18	19477059	1
cg26987699	18	19757890	1
cg01465822	18	19760716	0
cg24145616	18	19770894	0
cg20880080	18	19780644	1
cg14518769	18	19840461	0
cg26096884	18	19904701	0
cg14799457	18	19927125	1
cg21534849	18	19927424	0
cg10345716	18	19931103	0
cg14074970	18	19932132	1
cg07671342	18	19971719	0
cg09125377	18	19994863	0
cg12291059	18	19997924	1
cg14698405	18	20066193	0
cg17709077	18	20128683	0
cg07424770	18	20132070	0
cg08422208	18	20184612	0
cg01507690	18	20222075	0
cg19177422	18	20226635	0
cg07007951	18	20226720	0
cg15604701	18	20285042	0
cg13682028	18	20424908	0
cg02565793	18	20634328	0
cg26551026	18	20717693	1
cg24964110	18	20735672	1
cg12727718	18	20808847	0
cg18160677	18	20939027	0
cg27655508	18	20986225	0
cg15283212	18	21014021	1
cg18657917	18	21023112	0
cg19834124	18	21023270	0
cg25515450	18	21030986	1
cg08433755	18	21082800	0
cg14672496	18	21087552	1
cg07643370	18	21091857	0
cg02871554	18	21170124	1
cg00500907	18	21173829	0
cg21330976	18	21195665	1
cg20894270	18	21200993	1
cg20168086	18	21215484	0
cg12474826	18	21231124	0
cg22844925	18	21242920	0
cg16796793	18	21242943	0
cg03354908	18	21243559	0
cg03567432	18	21264616	0
cg22188451	18	21268481	0
cg05133593	18	21270562	0
cg05941652	18	21273909	1
cg20387128	18	21320323	0
cg17785683	18	21322159	0
cg02380180	18	21417764	0
cg23931049	18	21452730	1
cg17304672	18	21490962	0
cg05385723	18	21507765	0
cg17037579	18	21565302	0
cg27543775	18	21570954	0
cg00464274	18	21582721	0
cg19297185	18	21593608	0
cg04308838	18	21651322	0
cg06878786	18	21693037	0
cg03351739	18	21717196	0
cg11320244	18	21795073	0
cg16292264	18	21797951	0
cg20601071	18	21808363	0
cg27638913	18	21849412	1
cg03384992	18	21852325	1
cg25704227	18	21974223	1
cg07752604	18	21974955	0
cg17853051	18	22005388	1
cg19830372	18	22006089	1
cg11172337	18	22008902	0
cg07681265	18	22009341	0
cg07526328	18	22009467	0
cg22061809	18	22033229	1
cg14542788	18	22040735	0
cg07825799	18	22118487	0
cg14090044	18	22123858	0
cg12096516	18	22124256	0
cg06260865	18	22252503	0
cg06182645	18	22448847	0
cg22162932	18	22495856	0
cg13592006	18	22770804	0
cg02329699	18	22814014	0
cg00744753	18	22861834	0
cg16349564	18	22908222	0
cg20299690	18	22927454	1
cg05932762	18	22933053	0
cg00742616	18	23249968	0
cg07805644	18	23632012	0
cg15865827	18	23713838	1
cg02536825	18	23765316	0
cg11128831	18	23805605	0
cg25861481	18	23877426	0
cg17035490	18	23930540	1
cg14383331	18	23936159	0
cg27514550	18	23971201	1
cg01311044	18	24042435	0
cg01939900	18	24057784	0
cg13432048	18	24062503	0
cg00044299	18	24126361	1
cg06844968	18	24131604	1
cg01584183	18	24136594	0
cg04223436	18	24234722	0
cg19826663	18	24269574	0
cg26725604	18	24269627	0
cg23387692	18	24276464	1
cg24325903	18	24291847	0
cg15119597	18	24357904	0
cg06670672	18	24384623	0
cg16078375	18	24598103	0
cg17937464	18	24674756	0
cg14734879	18	24958567	0
cg12893151	18	25141676	0
cg08380473	18	25141762	0
cg18220774	18	25284971	0
cg04231306	18	25358921	0
cg27133782	18	25427572	0
cg06755522	18	25443088	0
cg00620234	18	25502489	0
cg00964963	18	25570209	1
cg07212067	18	25583526	0
cg18666853	18	25616621	0
cg22332722	18	25754857	1
cg12190539	18	25768149	0
cg07172248	18	25769537	0
cg23074481	18	25867090	0
cg01235335	18	25873639	0
cg11544398	18	25955245	0
cg13254169	18	26541458	0
cg23331241	18	26628506	0
cg21612878	18	26761747	0
cg20269954	18	27037507	0
cg17868542	18	27062283	0
cg05464351	18	27686813	0
cg25878193	18	28549909	0
cg25976227	18	28579295	0
cg11177481	18	28640016	0
cg04626332	18	28641959	0
cg23313331	18	28652446	0
cg17278281	18	28813954	0
cg10356648	18	28897048	0
cg07703790	18	28897214	1
cg22488253	18	28979412	0
cg20150125	18	29004152	0
cg14128857	18	29069139	0
cg27392998	18	29144235	0
cg02421078	18	29190119	0
cg02907950	18	29249581	0
cg19531391	18	29249666	0
cg23888440	18	29268737	1
cg23878906	18	29304818	1
cg26489251	18	29340902	1
cg22144878	18	29523277	1
cg06123940	18	29597493	1
cg00127664	18	29597931	0
cg24875518	18	29665747	0
cg12697259	18	29674098	0
cg07291524	18	29691347	0
cg16292851	18	29710780	1
cg23344474	18	29756497	0
cg07508820	18	29842715	0
cg17313245	18	29843604	0
cg20450637	18	29991295	0
cg21517022	18	30030173	0
cg00232952	18	30047736	1
cg13559259	18	30050338	1
cg15426899	18	30058469	0
cg21329660	18	30105004	0
cg00401425	18	30105160	0
cg07124322	18	30105947	0
cg01929407	18	30105977	0
cg23498739	18	30122624	0
cg13476901	18	30352975	1
cg21501358	18	30352980	1
cg14891195	18	30353000	1
cg16342115	18	30353073	1
cg20162206	18	30353125	1
cg17196268	18	30354310	1
cg07635693	18	30357117	0
cg07686964	18	30384125	0
cg16421809	18	30555296	0
cg18189197	18	30594291	0
cg12286181	18	30992854	0
cg03579492	18	30992933	0
cg01199495	18	31019946	1
cg03459115	18	31021533	0
cg08689015	18	31158533	0
cg09154732	18	31176125	0
cg05229655	18	31582499	0
cg11532229	18	31629245	0
cg10784597	18	31673512	0
cg10658277	18	31701556	0
cg02995459	18	31734091	0
cg26125366	18	31806577	1
cg13643343	18	32071956	0
cg14379715	18	32072296	0
cg12827708	18	32172486	1
cg23824239	18	32224102	0
cg13630204	18	32288159	0
cg18977617	18	32291165	0
cg16717575	18	32303367	0
cg26641027	18	32309140	0
cg16316679	18	32335631	0
cg20509944	18	32335771	0
cg01302257	18	32335901	0
cg11381759	18	32363520	0
cg23034985	18	32363543	0
cg26867291	18	32368965	0
cg24946729	18	32398024	1
cg15653090	18	32440614	0
cg23312158	18	32461853	0
cg13373980	18	32537302	0
cg25328718	18	32545964	0
cg13627122	18	32571537	0
cg11234783	18	32606666	0
cg16317961	18	32621748	1
cg08505728	18	32651831	0
cg10629596	18	32655919	0
cg13713152	18	32665752	0
cg13428397	18	32672280	0
cg24117572	18	32739412	0
cg00451058	18	32820661	1
cg12575136	18	32820987	1
cg23502473	18	32867997	1
cg26141063	18	32870200	1
cg14652092	18	32887944	0
cg23273301	18	32912373	1
cg25076892	18	32925014	0
cg14563363	18	32928088	1
cg14957359	18	32957579	1
cg21854271	18	32958297	0
cg12734151	18	33021980	0
cg20550987	18	33022052	0
cg18767920	18	33048493	1
cg18107408	18	33060798	0
cg22151773	18	33078241	1
cg22767741	18	33156108	0
cg06800806	18	33295935	0
cg04315121	18	33296148	0
cg22109234	18	33329992	0
cg17316095	18	33357228	0
cg21864318	18	33392237	0
cg01784097	18	33402493	0
cg15294150	18	33527137	1
cg25087750	18	33622168	0
cg14760357	18	33648793	0
cg05174618	18	33686648	0
cg23561148	18	33688575	1
cg19453250	18	33710783	1
cg27404614	18	33717074	0
cg16855241	18	33738299	0
cg22208304	18	33768496	1
cg24914219	18	33769346	1
cg22333663	18	33771708	1
cg27458187	18	33791922	0
cg19507918	18	33845088	0
cg01773886	18	33883433	0
cg24161080	18	33889787	0
cg09077048	18	33894171	0
cg17343047	18	33901705	0
cg07300043	18	34092061	0
cg23904453	18	34119957	0
cg17300987	18	34143483	0
cg12246086	18	34152275	0
cg10025329	18	34152403	0
cg23015303	18	34190432	0
cg18335159	18	34222686	0
cg14214913	18	34231217	0
cg24292597	18	34268862	0
cg07700028	18	34423826	0
cg20164000	18	34469402	0
cg13484958	18	34481086	0
cg11541587	18	34533108	0
cg12222588	18	34823808	1
cg05649108	18	34854722	1
cg04806653	18	34902442	0
cg00842208	18	34903062	0
cg13077366	18	34908626	1
cg03190082	18	34948925	0
cg13709612	18	34976221	1
cg19209689	18	35064900	1
cg16869349	18	35069156	0
cg18032297	18	35101941	1
cg20770435	18	35105154	1
cg04381379	18	35119108	0
cg05939552	18	35143863	1
cg24943627	18	35147826	1
cg13206530	18	35148483	1
cg18332448	18	36191873	0
cg26294177	18	36583611	0
cg15292164	18	36686559	0
cg18227092	18	36854676	0
cg22424479	18	36994150	0
cg03961717	18	37103297	0
cg16652005	18	37184986	0
cg17015239	18	37261253	0
cg04619112	18	37282060	0
cg19860752	18	37332566	1
cg04393709	18	37419022	0
cg25950119	18	37420068	0
cg16039764	18	37531300	0
cg14760482	18	37645256	0
cg21828019	18	37935776	0
cg05800827	18	37947619	0
cg07367593	18	38011933	0
cg25866938	18	38109645	0
cg00381549	18	38454012	0
cg24644071	18	38458744	0
cg04024688	18	38515618	0
cg17990986	18	38714718	0
cg20949988	18	38951337	0
cg23923604	18	39036993	0
cg19738127	18	39348106	0
cg16300263	18	39455245	0
cg00527391	18	39772429	0
cg17179886	18	39850418	0
cg10513408	18	39855909	0
cg25443570	18	39886372	0
cg03890215	18	39891178	0
cg00296011	18	39919750	0
cg05231238	18	40430347	0
cg02121398	18	40511671	0
cg20966920	18	40593068	0
cg27605623	18	40629120	0
cg21103734	18	40695884	0
cg24493567	18	40697044	0
cg18434206	18	40755443	0
cg19028058	18	40858181	0
cg07650961	18	40883481	0
cg06170269	18	40976094	0
cg13040500	18	41001010	0
cg04624279	18	41022652	0
cg26079073	18	41361082	0
cg03847677	18	41412451	0
cg13248990	18	41449202	0
cg20153597	18	41536922	0
cg01582822	18	41825318	0
cg01651334	18	42117365	0
cg25569943	18	42231400	0
cg06610988	18	42262499	0
cg09403144	18	42306745	0
cg16911301	18	42311794	0
cg20090782	18	42323716	1
cg01087950	18	42415231	0
cg12522870	18	42449637	0
cg21180953	18	42489607	0
cg09501074	18	42496624	0
cg08568487	18	42507152	0
cg12249572	18	42576430	0
cg12214765	18	42594413	0
cg09065672	18	42596693	0
cg03654727	18	42643805	1
cg20721884	18	42746678	0
cg05998901	18	42749337	0
cg08938621	18	42832579	0
cg03242417	18	42871675	0
cg14434876	18	42904997	0
cg04759999	18	43106269	0
cg22064129	18	43194482	1
cg12388211	18	43199991	0
cg18047353	18	43200979	1
cg18719742	18	43238957	0
cg13149442	18	43303777	1
cg00377772	18	43303788	0
cg04047016	18	43306852	0
cg16245698	18	43355989	1
cg09403558	18	43436628	0
cg16445639	18	43531203	0
cg10119257	18	43548144	1
cg10930703	18	43570033	0
cg04101442	18	43570046	0
cg26436583	18	43649176	1
cg20468868	18	43653534	0
cg05302953	18	43654662	1
cg12221118	18	43669562	0
cg07501747	18	43681508	1
cg25388527	18	43684054	1
cg12010606	18	43702784	0
cg21579539	18	43751229	1
cg07856006	18	43810971	0
cg01966397	18	43840223	0
cg05520141	18	43845381	1
cg21093094	18	43904903	0
cg06687091	18	43912991	1
cg04685434	18	44045043	0
cg08178152	18	44046709	0
cg02491342	18	44136489	0
cg20454888	18	44139159	1
cg11853811	18	44140082	1
cg21545635	18	44291548	0
cg08113537	18	44373583	0
cg27070070	18	44392124	1
cg07737891	18	44446811	0
cg02498477	18	44471411	0
cg05533783	18	44481416	0
cg15142430	18	44498341	1
cg06002288	18	44500261	1
cg23345004	18	44526430	1
cg05498007	18	44526756	1
cg05529506	18	44526867	1
cg11931731	18	44527026	1
cg07172565	18	44557647	1
cg24138419	18	44634946	1
cg17192377	18	44677553	1
cg26880735	18	44784846	1
cg07477614	18	44949168	0
cg04993625	18	45083734	0
cg06161952	18	45379593	0
cg06579519	18	45397848	0
cg23243176	18	45420696	0
cg24109466	18	45425580	0
cg21077384	18	45457451	0
cg09921390	18	45494807	0
cg12645100	18	45513518	0
cg10027236	18	45522439	0
cg02731366	18	45568503	1
cg04371373	18	45592833	0
cg10867817	18	45658722	0
cg16272133	18	45724453	0
cg20825355	18	45855095	0
cg05477405	18	45934454	1
cg26837569	18	46002773	0
cg15274735	18	46057682	0
cg07926589	18	46074435	0
cg04003907	18	46121010	0
cg13605304	18	46145154	0
cg10762744	18	46156538	0
cg14239052	18	46188652	0
cg16237343	18	46254892	0
cg17496939	18	46269553	0
cg13309716	18	46271671	0
cg19754560	18	46293013	0
cg18803301	18	46365504	0
cg14283454	18	46449389	1
cg11909137	18	46461202	1
cg24375218	18	46461399	1
cg21718735	18	46473573	1
cg02373832	18	46490027	0
cg11671734	18	46517333	0
cg20144205	18	46518194	0
cg08742404	18	46527933	0
cg21551745	18	46548378	0
cg20465758	18	46621257	0
cg18396093	18	46682098	0
cg00846176	18	46753784	0
cg00891657	18	46754833	0
cg13362837	18	46781040	0
cg04899000	18	46925591	0
cg27046536	18	46928041	0
cg12875426	18	46987532	1
cg04147657	18	47007789	0
cg01587818	18	47017788	0
cg25317025	18	47019823	0
cg17758398	18	47023629	0
cg22187743	18	47090810	0
cg12490577	18	47123950	0
cg10585181	18	47172504	0
cg13318959	18	47182808	0
cg06993144	18	47195737	0
cg23355504	18	47204366	0
cg23723096	18	47258644	0
cg27332188	18	47337711	0
cg03345145	18	47341300	1
cg02077265	18	47341304	0
cg03019224	18	47341307	0
cg25048710	18	47361745	0
cg11292317	18	47384993	0
cg12701905	18	47405595	0
cg13245522	18	47411754	0
cg22559949	18	47434171	0
cg10829956	18	47628805	0
cg13784004	18	47696733	0
cg03531760	18	47767011	0
cg04413292	18	47793972	0
cg09721727	18	47842009	0
cg15111296	18	47847332	0
cg14413135	18	47860601	0
cg01789762	18	47979215	0
cg18923635	18	48083994	1
cg13511253	18	48141342	0
cg10623263	18	48189108	0
cg25538883	18	48191042	1
cg14226912	18	48220108	0
cg16025068	18	48234392	0
cg08984778	18	48362939	0
cg09733719	18	48487244	0
cg00635994	18	48564941	0
cg27245656	18	48572727	0
cg16870631	18	48573244	0
cg14037088	18	48597043	1
cg24272324	18	48603733	0
cg21417204	18	48609268	1
cg19143724	18	48738098	0
cg13935454	18	48793351	0
cg10813434	18	49141511	0
cg10263181	18	49144701	0
cg25093471	18	49237190	0
cg22160451	18	49265863	0
cg22359548	18	49278238	0
cg13770799	18	49687112	0
cg25818763	18	49872014	1
cg08443426	18	49921330	0
cg19257612	18	50277473	0
cg20486985	18	51094370	0
cg02652405	18	51094795	0
cg01529995	18	51436331	0
cg05012981	18	51569929	0
cg24975109	18	51774529	0
cg00142378	18	51793448	1
cg17060274	18	51795712	1
cg12289417	18	51880888	0
cg08629796	18	51883141	0
cg11517800	18	51883161	0
cg18534839	18	51885674	0
cg05115552	18	51993345	0
cg04807475	18	52055569	0
cg23369111	18	52258234	1
cg00975357	18	52351860	0
cg23865516	18	52363291	0
cg06008205	18	52409501	0
cg07207090	18	52495150	0
cg02117095	18	52520188	0
cg06220415	18	52548626	0
cg04979685	18	52613018	0
cg16583884	18	52625444	1
cg26241877	18	52630003	1
cg16669619	18	52630472	1
cg14264457	18	52679522	0
cg18338736	18	52815037	0
cg03293350	18	52891017	1
cg14054378	18	52909756	0
cg06702842	18	52946133	0
cg01755749	18	53011094	0
cg08151537	18	53053356	0
cg24103182	18	53070117	0
cg15365302	18	53178007	0
cg05850030	18	53199536	0
cg04897607	18	53243669	0
cg01245135	18	53253483	0
cg14954437	18	53253909	0
cg21513672	18	53254387	0
cg15846488	18	53255575	1
cg25625234	18	53304670	0
cg16109645	18	53317388	0
cg22438006	18	53445072	1
cg08292018	18	53453900	0
cg01956413	18	53497937	0
cg11433849	18	53528876	0
cg04992215	18	53753050	0
cg23481955	18	53771644	0
cg02940645	18	53815177	0
cg06712065	18	53859364	0
cg11289340	18	53864872	0
cg04471562	18	53905956	0
cg24452932	18	53966221	0
cg05484734	18	53998503	0
cg23446467	18	54003178	0
cg20904945	18	54176880	0
cg12372759	18	54179215	0
cg06769115	18	54209959	0
cg16193442	18	54283068	0
cg00152799	18	54306261	1
cg24431033	18	54306437	1
cg06516751	18	54330479	0
cg04946003	18	54364452	0
cg04964472	18	54371060	0
cg13077514	18	54421830	0
cg10554371	18	54483396	0
cg08245710	18	54528490	0
cg13822482	18	54690921	0
cg13832735	18	54730849	0
cg22758340	18	54740867	0
cg03012785	18	54788429	1
cg00329709	18	54791474	0
cg15413891	18	54802546	0
cg16362203	18	54814283	0
cg19537908	18	54814289	0
cg16004501	18	54814303	1
cg23980177	18	54898266	0
cg16129795	18	54953397	0
cg22723306	18	55027257	0
cg06908102	18	55064877	0
cg18111215	18	55089751	0
cg05735180	18	55095177	1
cg15892115	18	55102922	1
cg02240363	18	55212594	0
cg09697104	18	55212722	0
cg26043149	18	55253948	1
cg18349660	18	55257281	1
cg21911276	18	55289797	1
cg04430650	18	55303876	0
cg26129353	18	55316927	1
cg22827952	18	55324611	0
cg25979644	18	55399003	1
cg18085435	18	55400167	1
cg11942235	18	55410491	0
cg15228618	18	55448441	0
cg27103048	18	55456889	0
cg12517027	18	55469021	1
cg24817873	18	55471563	0
cg19596477	18	55472454	1
cg15287611	18	55500861	0
cg20173976	18	55568547	0
cg18202392	18	55708273	1
cg05665968	18	55713776	0
cg20976694	18	55714052	1
cg03157546	18	55714258	0
cg13128953	18	55726171	0
cg18475483	18	55777810	0
cg24331818	18	55777839	0
cg15990955	18	55791455	1
cg13009302	18	55863675	1
cg03984864	18	55872867	0
cg13313385	18	55876097	0
cg23266407	18	55876785	0
cg02744573	18	55878887	0
cg03933550	18	55906325	0
cg23757461	18	55924888	1
cg12827950	18	55968429	1
cg01874151	18	56010756	0
cg06388330	18	56105707	0
cg17866225	18	56122162	0
cg14261405	18	56160851	0
cg21252894	18	56161822	0
cg11261509	18	56168083	0
cg19917507	18	56208955	0
cg04770740	18	56236809	0
cg21628808	18	56296334	0
cg24619407	18	56296349	0
cg27555092	18	56296354	1
cg27614534	18	56296496	1
cg25407077	18	56296544	1
cg18249896	18	56325660	0
cg20460697	18	56338298	1
cg22221487	18	56340068	0
cg21396956	18	56340167	1
cg07832177	18	56365133	0
cg14230320	18	56428640	0
cg11886879	18	56432491	0
cg18476795	18	56455224	0
cg14233709	18	56457387	0
cg22680823	18	56459606	0
cg10672754	18	56486327	0
cg27264684	18	56517674	0
cg24049621	18	56528679	1
cg26172016	18	56529149	1
cg01495729	18	56529462	0
cg14269096	18	56532433	1
cg15781983	18	56559629	0
cg25167337	18	56594565	0
cg08000432	18	56642910	0
cg23322833	18	56663638	0
cg23801710	18	56675570	0
cg14934543	18	56693581	0
cg26919186	18	56701751	1
cg22970090	18	56716323	0
cg20098761	18	56889760	0
cg05643519	18	56897665	0
cg10710019	18	56900380	0
cg19621753	18	56937772	1
cg03321171	18	56949122	0
cg15130798	18	56987030	0
cg25361621	18	57022125	1
cg23876292	18	57024517	1
cg20119404	18	57069690	0
cg23109299	18	57152208	0
cg02990310	18	57213180	0
cg25958965	18	57254898	0
cg00888701	18	57358214	0
cg01511828	18	57365520	1
cg21454161	18	57367056	1
cg06688183	18	57391364	0
cg00794759	18	57432114	0
cg00561281	18	57447871	0
cg10274875	18	57469286	0
cg09855279	18	57490055	0
cg12046591	18	57507539	0
cg08082548	18	57514472	0
cg05233789	18	57539852	0
cg11380640	18	57549413	0
cg12741572	18	57565356	1
cg22549408	18	57566300	1
cg14685305	18	57566313	0
cg23084705	18	57566328	0
cg12323105	18	57576852	0
cg21786459	18	57593854	0
cg07946921	18	57599655	0
cg19650953	18	57627749	0
cg26211724	18	57636670	1
cg21947254	18	57757389	0
cg03503934	18	57814763	0
cg02849123	18	57830457	0
cg09034938	18	57901121	0
cg13557189	18	58040682	0
cg05840775	18	58056001	0
cg27177112	18	58221283	0
cg19043284	18	58317018	0
cg17398874	18	58342718	0
cg00182781	18	58377732	0
cg06093408	18	58475693	0
cg02441371	18	58781821	0
cg26046467	18	59000498	1
cg12613129	18	59003270	1
cg06146377	18	59046604	0
cg13021821	18	59115753	0
cg20686257	18	59157414	0
cg15651109	18	59157581	0
cg21584125	18	59169501	0
cg00095259	18	59218797	1
cg25423077	18	59221601	1
cg24077869	18	59233901	0
cg06464594	18	59560191	1
cg04039687	18	59575867	0
cg11537764	18	59609360	0
cg15077985	18	59639286	0
cg12666530	18	59737385	1
cg26932981	18	59768649	0
cg07220851	18	59795680	0
cg12735043	18	59870227	0
cg02333305	18	59876011	0
cg13429895	18	59896154	0
cg26503663	18	59896550	0
cg24236435	18	59918491	0
cg20274965	18	59989045	1
cg15197582	18	59997096	0
cg24388383	18	59997105	0
cg01818215	18	59997175	0
cg19689077	18	60014471	0
cg16954577	18	60051870	1
cg13659275	18	60057186	0
cg00245470	18	60057235	0
cg16157996	18	60063979	0
cg00082135	18	60090766	0
cg09182902	18	60103101	0
cg17186667	18	60118776	0
cg14236062	18	60119693	0
cg11722533	18	60119699	0
cg07591518	18	60119756	0
cg12886865	18	60125789	0
cg03319967	18	60128655	0
cg03589068	18	60206949	0
cg23182655	18	60301872	0
cg15272611	18	60441540	0
cg06823437	18	60471110	0
cg11364376	18	60490553	0
cg00128683	18	60494374	0
cg22720686	18	60506128	0
cg11588579	18	60507839	0
cg13370572	18	60595780	0
cg11672158	18	60620280	0
cg16978268	18	60646671	1
cg10289324	18	60710970	0
cg13373785	18	60713918	0
cg20815560	18	60718358	0
cg02238808	18	60730465	0
cg26397166	18	60859087	0
cg18442365	18	60924814	0
cg00923927	18	60960289	0
cg15002683	18	60967463	0
cg11802208	18	60970173	0
cg26433266	18	60970471	0
cg22152050	18	60987904	1
cg12953669	18	60988017	1
cg16661464	18	61037759	1
cg14820560	18	61122110	0
cg17235436	18	61132291	0
cg20947866	18	61143580	1
cg25973563	18	61176488	0
cg21985538	18	61178008	0
cg03161421	18	61182201	0
cg12412154	18	61222064	1
cg01056135	18	61253151	1
cg20471736	18	61264604	1
cg20618663	18	61299807	0
cg09578252	18	61314129	0
cg25119228	18	61330325	0
cg21965016	18	61344467	0
cg20970286	18	61348961	0
cg04398218	18	61368425	0
cg12847050	18	61369003	0
cg19952821	18	61369206	1
cg11350694	18	61369466	0
cg17676191	18	61405160	0
cg23363481	18	61406419	0
cg18420655	18	61419384	0
cg20418550	18	61420051	0
cg02134397	18	61442792	0
cg07806533	18	61443581	0
cg06239183	18	61500087	0
cg04776502	18	61510430	0
cg13553012	18	61534097	0
cg25740342	18	61554527	0
cg26696688	18	61574579	0
cg27414370	18	61578604	0
cg15266774	18	61629059	0
cg22265394	18	61637105	1
cg04038895	18	61652305	0
cg15757326	18	61704584	0
cg09882297	18	61801777	0
cg09008604	18	61814247	0
cg06962639	18	61939606	0
cg25707145	18	62077489	0
cg13740936	18	62218090	0
cg05154174	18	62759162	0
cg11602429	18	63178533	0
cg02384112	18	63194059	0
cg08419507	18	63392441	0
cg21306279	18	63403955	0
cg23374784	18	63416090	0
cg12110659	18	63417072	0
cg08317933	18	63417139	0
cg01876490	18	63434119	0
cg17321980	18	63543988	0
cg24196122	18	63636217	0
cg14599326	18	63648951	0
cg26606574	18	63711791	0
cg01548502	18	63792721	0
cg01516723	18	63922209	0
cg20056298	18	63984403	0
cg19366353	18	64092127	0
cg21035483	18	64161797	0
cg26989950	18	64181521	0
cg12426896	18	64271465	0
cg09457769	18	64271639	0
cg18229341	18	64271643	0
cg14888864	18	64271765	0
cg20746797	18	64321351	0
cg15148111	18	64410329	0
cg17382258	18	64420134	0
cg23277171	18	64567701	0
cg10150125	18	64613113	0
cg25016143	18	64736132	0
cg01232969	18	64933074	1
cg12465949	18	64933387	0
cg15786558	18	65052975	0
cg26286826	18	65085608	0
cg11623503	18	65088882	0
cg05062286	18	65124132	0
cg05772903	18	65296539	0
cg05616303	18	65321470	0
cg05697693	18	65439613	0
cg09785356	18	65701272	0
cg21908829	18	65789081	0
cg12478545	18	66155424	0
cg16395613	18	66221928	0
cg12487792	18	66383213	1
cg23801782	18	66471057	1
cg20565972	18	66485481	0
cg14739645	18	66507884	0
cg15009752	18	66525133	0
cg26243406	18	66590713	0
cg03971681	18	66604629	0
cg09411076	18	66755185	0
cg18572764	18	66791788	0
cg24075022	18	66828096	0
cg24479776	18	67067261	1
cg13890379	18	67070324	1
cg13512799	18	67152364	0
cg26305468	18	67195673	0
cg19335227	18	67241717	0
cg17463743	18	67259701	0
cg05846411	18	67315945	0
cg06996186	18	67325900	0
cg27397293	18	67363193	0
cg02250535	18	67393710	0
cg26406711	18	67435851	0
cg06689785	18	67485018	0
cg26126696	18	67509185	0
cg01738604	18	67512085	0
cg20011461	18	67523597	0
cg10253317	18	67670702	0
cg03062163	18	67705987	0
cg11604269	18	67712044	0
cg25463705	18	67815957	0
cg07303771	18	67825195	0
cg11348478	18	67834126	0
cg20869637	18	67858113	0
cg03978140	18	67863579	0
cg02372905	18	67901983	0
cg06774726	18	67924431	0
cg13738652	18	67955537	1
cg15709243	18	67957767	0
cg14885150	18	67963223	0
cg10528248	18	67969783	0
cg07946469	18	67998406	0
cg06441862	18	68022379	0
cg15852324	18	68025432	0
cg22796638	18	68045398	0
cg07007636	18	68058155	0
cg12020733	18	68082772	0
cg09411946	18	68087677	0
cg08227395	18	68131789	0
cg12963332	18	68668659	0
cg25909708	18	68689999	0
cg16435155	18	69246514	0
cg07426650	18	69247186	0
cg06956648	18	69502972	0
cg00592046	18	69848574	0
cg02153561	18	70077275	0
cg03286105	18	70358711	0
cg24570257	18	70439703	0
cg07267107	18	70494302	0
cg18651870	18	70535005	1
cg22788895	18	70691309	0
cg27656728	18	70710710	0
cg22559341	18	70816815	0
cg04913205	18	70984956	0
cg24570779	18	70999178	0
cg13127815	18	71008191	0
cg15969714	18	71128920	0
cg14340782	18	71294087	0
cg26258354	18	71337233	0
cg03655457	18	71355857	0
cg19925425	18	71385780	0
cg19466848	18	71563310	0
cg25247537	18	71681294	0
cg25233203	18	71784807	0
cg06145216	18	71809058	0
cg19386714	18	71825760	1
cg25422766	18	71830246	0
cg10332774	18	71852353	0
cg16165135	18	71865484	0
cg12071474	18	71900359	0
cg20889490	18	71916697	0
cg05403934	18	71923954	0
cg21899520	18	71957896	1
cg15154763	18	71982463	0
cg25687433	18	72006048	0
cg12470483	18	72057288	0
cg23875391	18	72120615	1
cg00832546	18	72125494	0
cg23973972	18	72152075	1
cg15682262	18	72152205	0
cg26446133	18	72167187	1
cg25817165	18	72167213	1
cg16891318	18	72201590	1
cg19406737	18	72256421	0
cg02027931	18	72281781	0
cg07030696	18	72336517	0
cg25976133	18	72428517	0
cg08141965	18	72442035	0
cg10297997	18	72446092	0
cg22445149	18	72447449	0
cg22274964	18	72511176	0
cg03787462	18	72636060	0
cg23591509	18	72728127	0
cg09853301	18	72756442	0
cg12566791	18	72761511	0
cg05391615	18	72778447	0
cg21412355	18	72837386	1
cg21894287	18	72837531	1
cg18709881	18	72837627	1
cg04870162	18	72837685	0
cg14395744	18	72837693	1
cg04756515	18	72837700	1
cg01059867	18	72874334	0
cg13135125	18	72895815	0
cg21786191	18	72916012	1
cg21330207	18	72916311	1
cg02750262	18	72916776	1
cg18449964	18	72917101	1
cg03972071	18	72917163	1
cg21364719	18	72919061	1
cg16167782	18	72925371	1
cg03694644	18	72946890	0
cg08323260	18	72946895	0
cg25315613	18	72950207	0
cg20146348	18	72950345	0
cg24058116	18	72956404	0
cg21215209	18	72963567	0
cg10732689	18	72965466	0
cg23290664	18	73000004	1
cg06979880	18	73016766	0
cg17827937	18	73056373	0
cg20823662	18	73118874	0
cg18036068	18	73122565	1
cg17004558	18	73234012	0
cg10090926	18	73536013	0
cg07774589	18	73625808	1
cg16301632	18	73626048	0
cg07781142	18	73649322	0
cg13958713	18	73693265	0
cg18270848	18	73828417	0
cg03584265	18	73921740	0
cg14573759	18	73966755	1
cg24733080	18	73985536	0
cg14540736	18	74086767	0
cg05397117	18	74086787	0
cg11049494	18	74099381	0
cg16030336	18	74099406	0
cg24156451	18	74101155	0
cg21128539	18	74116273	1
cg24786174	18	74118243	1
cg05043345	18	74123158	0
cg15951864	18	74139457	0
cg18572343	18	74153030	1
cg16619858	18	74175194	1
cg25725533	18	74187305	0
cg04962103	18	74188740	0
cg00636079	18	74230773	0
cg02722204	18	74266122	0
cg20523008	18	74271948	0
cg15899270	18	74272259	0
cg00735483	18	74285521	0
cg02463057	18	74291677	0
cg12480655	18	74292158	0
cg27619000	18	74300708	0
cg17342483	18	74331820	0
cg16702999	18	74344509	0
cg08686864	18	74401971	0
cg06208584	18	74477727	0
cg10423739	18	74494758	0
cg15375321	18	74496335	1
cg03731646	18	74499372	1
cg24983120	18	74499380	1
cg25691825	18	74499511	1
cg24864576	18	74499573	1
cg24904132	18	74511645	1
cg16472389	18	74514291	1
cg14626483	18	74535991	1
cg06398181	18	74536226	1
cg06905142	18	74601130	0
cg04185417	18	74625671	0
cg19262334	18	74631861	1
cg24569985	18	74655767	0
cg00187503	18	74729519	1
cg24274653	18	74735220	0
cg08093733	18	74754635	0
cg22258096	18	74768638	0
cg15559352	18	74785799	0
cg21727477	18	74793117	0
cg17199181	18	74799250	1
cg13572782	18	74799495	1
cg11598403	18	74799500	1
cg17266581	18	74799572	1
cg08956208	18	74810259	0
cg10835015	18	74815588	0
cg03309225	18	74818568	0
cg24165874	18	74821541	0
cg07637837	18	74824154	1
cg09041487	18	74837727	0
cg26036125	18	74841187	0
cg26300620	18	74890779	0
cg17004583	18	74966784	0
cg12522833	18	74981730	1
cg20249144	18	75414835	0
cg15229014	18	75422458	0
cg26772788	18	75609054	1
cg03748682	18	75796593	0
cg00428550	18	75796626	0
cg24821419	18	75834805	0
cg17951166	18	75847666	0
cg03871120	18	76069223	1
cg25454379	18	76069254	1
cg17870959	18	76069470	1
cg09487890	18	76070163	0
cg21436444	18	76073275	1
cg14847845	18	76123396	1
cg23779103	18	76123747	1
cg16113156	18	76266265	1
cg01267532	18	76266372	1
cg24756105	18	76271399	1
cg05100518	18	76277599	1
cg03222222	18	76303815	0
cg17279409	18	76305782	1
cg01200150	18	76322683	1
cg05244619	18	76338394	0
cg26143874	18	76363295	1
cg01586920	18	76385626	0
cg04907408	18	76407891	0
cg07844097	18	76415494	0
cg19253125	18	76446707	0
cg16824643	18	76462312	1
cg03660901	18	76473146	1
cg22110922	18	76485587	1
cg24268495	18	76497986	1
cg16059161	18	76498163	1
cg14400258	18	76541637	1
cg22201169	18	76576068	0
cg23845187	18	76580705	0
cg19247654	18	76617506	1
cg27107963	18	76629213	1
cg14002027	18	76637503	0
cg17935214	18	76643716	1
cg16189953	18	76674571	1
cg13470831	18	76680378	0
cg22282365	18	76727282	1
cg21887618	18	76739120	0
cg05884032	18	76740088	1
cg21366993	18	76744819	0
cg09109730	18	76745689	0
cg06556497	18	76828521	1
cg27131486	18	76831649	0
cg18389729	18	76863083	0
cg14796889	18	76863124	0
cg09304470	18	76916901	0
cg16534913	18	76951709	0
cg27306101	18	76960153	0
cg19388805	18	76963116	0
cg10183781	18	77033075	0
cg15774351	18	77099186	0
cg08371289	18	77128468	0
cg26544932	18	77134537	1
cg05373834	18	77137154	0
cg08016083	18	77156194	0
cg12964741	18	77160221	1
cg15363134	18	77161214	1
cg15260951	18	77165150	1
cg18773522	18	77180469	1
cg15702661	18	77180840	1
cg12524531	18	77193581	1
cg21848624	18	77219388	1
cg14663983	18	77227296	1
cg06432200	18	77238375	1
cg09641432	18	77255491	0
cg27106643	18	77257352	1
cg12424293	18	77273440	1
cg19316407	18	77280264	1
cg03511628	18	77280586	1
cg05720502	18	77288129	0
cg05453001	18	77292063	1
cg19375418	18	77292410	1
cg06675417	18	77292443	1
cg15991630	18	77292555	0
cg16288354	18	77312882	1
cg12469028	18	77313422	0
cg07866446	18	77355668	0
cg19109570	18	77376639	1
cg22048216	18	77377119	1
cg12648671	18	77377538	1
cg20697926	18	77377589	1
cg14940871	18	77386828	1
cg14086908	18	77395326	1
cg14453935	18	77398086	1
cg20808349	18	77417258	0
cg23811729	18	77424952	0
cg03655402	18	77454656	1
cg21095808	18	77458248	1
cg13817822	18	77487394	1
cg16288572	18	77499273	1
cg20899862	18	77525651	0
cg10351040	18	77531743	0
cg23579185	18	77545223	1
cg14549976	18	77551537	1
cg16357382	18	77554583	1
cg13692658	18	77589649	1
cg20099166	18	77592643	1
cg23825213	18	77623475	1
cg25308662	18	77623483	1
cg27264388	18	77623570	1
cg03682112	18	77623598	1
cg17174613	18	77631625	1
cg14759931	18	77631636	1
cg01734865	18	77633950	0
cg12142062	18	77635987	1
cg03943674	18	77643329	1
cg16017125	18	77644863	0
cg11401846	18	77644920	0
cg24001597	18	77655878	1
cg12092346	18	77659572	1
cg05491587	18	77659695	1
cg06521305	18	77670697	0
cg17527127	18	77672320	0
cg20368463	18	77673604	1
cg16976594	18	77701857	0
cg02188366	18	77709704	0
cg09836839	18	77723602	0
cg18217446	18	77749232	1
cg02955504	18	77749374	1
cg24532901	18	77782597	0
cg04727522	18	77793182	1
cg20390253	18	77793812	1
cg21394688	18	77835513	1
cg27502192	18	77846140	0
cg20821271	18	77869238	1
cg12066319	18	77877054	0
cg18973878	18	77905119	1
cg13704680	18	77905298	1
cg05251669	18	77905391	1
cg19774868	18	77905408	1
cg16244155	18	77905565	1
cg20191338	18	77905663	1
cg06092953	18	77905699	1
cg13287964	18	77905751	1
cg04145927	18	77914823	0
cg13455896	18	77920318	1
cg06977689	18	78004474	1
cg16553796	18	78005475	1
cg23281729	18	78005477	1
cg25938608	18	78012216	0
cg23278040	19	266712	1
cg12284090	19	277681	0
cg04530870	19	282181	1
cg25697727	19	291986	1
cg11499386	19	292072	0
cg24452451	19	292102	1
cg25763542	19	310512	1
cg08617160	19	345312	1
cg00574589	19	348267	0
cg18038215	19	376649	1
cg22926243	19	383058	0
cg07654012	19	384036	1
cg07381391	19	389308	1
cg01403055	19	401992	1
cg25264268	19	427263	1
cg07472943	19	437061	1
cg14120583	19	453860	1
cg02477834	19	475575	1
cg09759458	19	480216	1
cg07784339	19	482640	0
cg26219664	19	511526	0
cg06574501	19	512497	0
cg06595479	19	519035	1
cg21450784	19	519609	1
cg13456654	19	524336	1
cg19206078	19	524608	1
cg15826542	19	539241	1
cg02843642	19	543497	0
cg06423211	19	551401	1
cg22603450	19	551536	1
cg21505967	19	567046	0
cg24265901	19	567476	0
cg09629510	19	574762	0
cg11427463	19	579361	1
cg08541599	19	579501	1
cg23919865	19	587177	1
cg17735531	19	611349	1
cg26580869	19	611506	1
cg06657917	19	613111	1
cg12159023	19	613818	1
cg04875977	19	615692	1
cg15726557	19	617267	1
cg15985003	19	617803	0
cg17975976	19	636839	1
cg03159252	19	639161	1
cg03605761	19	663973	1
cg21378442	19	673141	0
cg05304405	19	675678	1
cg15979152	19	690417	1
cg26931334	19	690763	1
cg07627148	19	707610	0
cg00432840	19	710187	0
cg04527429	19	716910	1
cg08126590	19	719951	0
cg22382836	19	723036	1
cg12573727	19	731160	1
cg06736160	19	736164	1
cg17499173	19	736285	1
cg03125787	19	741885	1
cg26229361	19	750564	1
cg25697694	19	768714	0
cg06382562	19	777198	0
cg25237396	19	802198	1
cg15077193	19	802989	1
cg01025800	19	807340	1
cg02984314	19	807355	1
cg24840300	19	812517	1
cg08468473	19	834425	0
cg17473898	19	836679	1
cg19488480	19	839537	0
cg10599438	19	844589	1
cg08269974	19	853054	1
cg21586152	19	853540	1
cg22955306	19	854522	0
cg22092521	19	859330	1
cg02447462	19	861071	1
cg15065854	19	861829	1
cg19279342	19	863054	1
cg22874772	19	865897	1
cg16717578	19	867030	1
cg22838050	19	872690	1
cg15231942	19	873330	1
cg26540925	19	875441	1
cg17931320	19	885759	1
cg15942666	19	894450	0
cg11454334	19	924758	1
cg02288976	19	937504	0
cg22809826	19	946148	1
cg23392358	19	958947	0
cg15158031	19	972384	1
cg24789587	19	990235	1
cg25028792	19	998978	0
cg02582520	19	1009172	1
cg27197643	19	1014363	1
cg13770691	19	1021866	1
cg23455677	19	1057339	0
cg05372495	19	1063624	1
cg12082025	19	1064218	1
cg22022910	19	1070988	0
cg04587220	19	1071208	1
cg02379618	19	1076114	0
cg10826956	19	1098580	1
cg07573872	19	1126342	1
cg17825554	19	1140977	1
cg21049737	19	1152358	0
cg19822716	19	1154276	1
cg27469606	19	1154485	1
cg10632600	19	1174612	1
cg04233454	19	1175292	0
cg24699005	19	1192342	1
cg06498272	19	1192499	1
cg23357435	19	1233232	1
cg25771866	19	1247219	0
cg10667102	19	1265458	1
cg02281970	19	1271307	1
cg23658462	19	1290552	1
cg07054927	19	1300085	1
cg03157509	19	1313407	1
cg22538871	19	1326119	1
cg03095636	19	1327641	0
cg02639931	19	1387894	1
cg04581187	19	1396490	0
cg26768664	19	1402617	0
cg05989054	19	1402626	1
cg19824379	19	1419752	1
cg03165176	19	1456886	1
cg02574474	19	1465060	0
cg04624885	19	1465207	1
cg12154045	19	1465556	1
cg22560193	19	1465962	1
cg05620923	19	1466647	1
cg00851261	19	1526651	1
cg14028564	19	1531555	0
cg00392196	19	1542897	1
cg27071707	19	1614334	1
cg19598832	19	1646448	1
cg01936559	19	1682718	0
cg14159373	19	1696132	0
cg06239350	19	1727839	0
cg08546690	19	1734255	1
cg06717221	19	1790921	1
cg08316083	19	1796207	1
cg12589308	19	1811438	1
cg18850929	19	1828978	1
cg04083067	19	1836294	0
cg25538450	19	1847778	1
cg17510987	19	1883657	1
cg20243900	19	1908388	1
cg05687404	19	1953494	0
cg19385711	19	1978277	0
cg21527556	19	1984998	1
cg11051221	19	1990679	1
cg20952434	19	2016402	1
cg12584394	19	2016427	1
cg26498966	19	2037662	1
cg21684053	19	2051248	0
cg06552549	19	2051251	1
cg05655555	19	2054816	1
cg19299952	19	2078176	1
cg14744517	19	2091161	0
cg02550301	19	2094684	0
cg02010738	19	2095466	1
cg13689560	19	2095643	1
cg24055302	19	2099094	1
cg13640804	19	2230279	1
cg05345154	19	2250901	1
cg24299301	19	2256470	0
cg11842895	19	2258233	0
cg13520531	19	2268580	1
cg13464717	19	2269532	1
cg01859460	19	2273050	1
cg25654695	19	2273216	1
cg26472036	19	2276471	1
cg00330929	19	2282010	1
cg14337655	19	2282207	1
cg21869609	19	2291613	1
cg07474816	19	2321113	1
cg22849149	19	2321754	1
cg13464059	19	2334565	1
cg16780862	19	2346131	0
cg22621913	19	2352414	1
cg04352161	19	2355928	0
cg14915609	19	2405505	0
cg02034293	19	2431468	0
cg22323067	19	2465617	1
cg23375538	19	2480717	1
cg17001328	19	2495886	0
cg24381414	19	2521502	0
cg20124376	19	2522340	1
cg15853744	19	2522422	0
cg04178634	19	2525231	1
cg25556008	19	2525384	1
cg22570676	19	2527491	0
cg09329346	19	2534739	0
cg01459004	19	2536617	0
cg10181414	19	2546598	1
cg04603130	19	2550027	1
cg13839160	19	2603622	0
cg23463608	19	2607757	1
cg22459924	19	2607850	1
cg27109030	19	2702898	1
cg01080560	19	2743448	1
cg14766884	19	2784733	0
cg00705295	19	2818678	0
cg06272097	19	2850739	0
cg11026220	19	2857280	0
cg05262295	19	2860191	1
cg04691252	19	2861954	1
cg13753868	19	2865997	1
cg07593817	19	2866135	0
cg19636861	19	2867753	1
cg11418508	19	2888943	1
cg07504200	19	2889208	1
cg27571374	19	2889256	1
cg08634464	19	2901147	1
cg03606898	19	2926882	1
cg08794763	19	2977843	1
cg18234471	19	2984070	0
cg09061475	19	2993523	0
cg08350509	19	3028220	1
cg01573288	19	3048874	1
cg13524588	19	3059753	1
cg09935500	19	3063286	0
cg24736345	19	3093246	0
cg00168191	19	3097565	1
cg24366168	19	3097712	1
cg08353606	19	3135364	1
cg24055461	19	3135489	1
cg11727711	19	3178378	0
cg02716776	19	3178413	1
cg02996471	19	3178512	1
cg20695297	19	3178844	1
cg11925620	19	3211410	1
cg24275982	19	3213305	0
cg06746893	19	3224353	1
cg27029238	19	3285038	1
cg14675404	19	3292224	1
cg25716820	19	3295708	1
cg21556040	19	3307354	0
cg21248379	19	3318239	0
cg17898394	19	3335495	0
cg09678150	19	3345576	0
cg25919177	19	3355151	1
cg02720697	19	3359204	1
cg14883993	19	3374732	1
cg15197458	19	3464765	1
cg02682052	19	3468058	1
cg17223846	19	3480363	1
cg18795569	19	3480508	1
cg05756792	19	3480603	0
cg15805490	19	3503113	1
cg01307007	19	3522587	1
cg09926257	19	3528588	1
cg14034476	19	3556718	1
cg09109614	19	3578055	1
cg16458196	19	3578313	1
cg17705066	19	3587038	1
cg10458392	19	3600539	1
cg27364916	19	3600542	1
cg23846712	19	3607608	1
cg16283179	19	3624140	1
cg16583193	19	3652060	1
cg05809578	19	3693164	0
cg02817058	19	3709028	0
cg10733063	19	3724832	1
cg00968931	19	3762178	0
cg09999510	19	3812479	1
cg02721852	19	3818830	0
cg03126579	19	3822189	1
cg23380496	19	3831859	1
cg13020663	19	3849464	0
cg15111437	19	3869525	1
cg09920172	19	3870806	1
cg27310748	19	3870878	1
cg21191470	19	3876740	0
cg08000406	19	3879653	0
cg04372436	19	3884696	1
cg27328231	19	3914316	0
cg17340492	19	3932951	1
cg15513221	19	3975388	1
cg27513213	19	3978143	1
cg11218768	19	3978159	1
cg02957150	19	3986931	1
cg04179908	19	4038143	1
cg19456083	19	4040622	0
cg24295300	19	4043300	1
cg18400751	19	4045029	1
cg15842568	19	4045064	1
cg00405939	19	4045108	1
cg14017045	19	4047785	1
cg24828746	19	4051723	1
cg19443642	19	4122760	1
cg24185013	19	4147451	0
cg02683314	19	4182606	1
cg09781943	19	4196862	0
cg24931825	19	4212867	0
cg26303613	19	4224577	1
cg08379828	19	4228543	1
cg26646370	19	4279441	1
cg25258276	19	4297015	0
cg20120438	19	4305239	1
cg25312546	19	4307208	1
cg07193105	19	4314187	0
cg10012059	19	4327106	1
cg19058865	19	4327350	1
cg07942120	19	4328340	0
cg14263858	19	4328745	1
cg06776703	19	4328759	1
cg25528916	19	4328818	1
cg24294041	19	4329581	1
cg11592634	19	4370001	1
cg08186575	19	4371730	1
cg12559333	19	4377804	0
cg21720385	19	4455239	1
cg15308787	19	4487689	0
cg18715793	19	4518890	1
cg24926276	19	4539943	1
cg22375763	19	4540003	1
cg03882382	19	4540065	1
cg17272620	19	4540333	1
cg23957285	19	4558740	1
cg26462924	19	4605061	1
cg15793258	19	4638503	1
cg00356811	19	4639239	1
cg17405920	19	4649729	0
cg20735591	19	4671760	0
cg25704589	19	4679261	0
cg15404665	19	4724679	1
cg27107611	19	4756879	1
cg14227618	19	4758176	0
cg00329803	19	4768572	0
cg22992730	19	4784940	1
cg20464405	19	4785480	1
cg05215310	19	4790990	1
cg05478601	19	4811803	0
cg03690798	19	4837488	0
cg26436821	19	4869158	0
cg14141710	19	4869624	0
cg25363872	19	4891961	0
cg08873568	19	4894976	1
cg22898924	19	4903952	1
cg14200499	19	4910056	0
cg14459824	19	4910060	0
cg24404110	19	4933713	0
cg20604957	19	4949393	1
cg10886161	19	4968104	0
cg21320095	19	5016200	0
cg11261859	19	5018819	0
cg02577963	19	5041570	1
cg22079102	19	5061085	1
cg19764940	19	5141399	1
cg02678462	19	5154735	1
cg13287266	19	5206313	0
cg15820033	19	5229816	1
cg00614413	19	5286594	1
cg13671412	19	5335254	1
cg08857677	19	5341595	1
cg00888313	19	5344050	0
cg02266315	19	5396750	0
cg21085686	19	5453234	1
cg11553667	19	5459390	1
cg03013494	19	5464060	0
cg09790117	19	5476214	1
cg06557406	19	5497463	0
cg09262666	19	5507452	1
cg24277994	19	5524603	0
cg14614789	19	5548129	0
cg02862539	19	5587809	1
cg12283362	19	5709149	1
cg04109421	19	5713098	0
cg20467412	19	5799340	1
cg08053103	19	5799467	1
cg05881698	19	5818763	1
cg18596369	19	5822318	1
cg25775109	19	5823786	1
cg06515543	19	5823791	1
cg18062651	19	5841170	1
cg02284900	19	5852498	1
cg10921363	19	5875747	0
cg21195395	19	5981162	1
cg16978321	19	5983811	0
cg00818822	19	6002752	1
cg24292741	19	6077494	0
cg11370723	19	6087857	0
cg01969558	19	6215016	1
cg11702503	19	6215254	1
cg06633438	19	6272158	1
cg23084309	19	6280164	1
cg03032443	19	6280893	1
cg20806021	19	6291956	0
cg12861092	19	6334743	0
cg19442920	19	6371790	1
cg05968233	19	6372277	1
cg03895994	19	6372303	0
cg20752312	19	6372363	1
cg08308360	19	6389440	1
cg03622996	19	6422198	0
cg14092997	19	6425737	1
cg23945291	19	6454050	0
cg03563385	19	6516369	1
cg15451045	19	6529614	1
cg10818587	19	6535078	1
cg18867202	19	6537434	1
cg06278302	19	6562566	0
cg23602637	19	6573089	0
cg03316332	19	6594233	0
cg13356808	19	6613813	0
cg07493260	19	6630909	0
cg25946018	19	6655004	0
cg27077985	19	6658310	1
cg24377495	19	6660075	1
cg23071186	19	6669849	1
cg05528745	19	6678419	0
cg13848578	19	6699474	0
cg24476033	19	6710658	1
cg18771553	19	6710827	1
cg17612991	19	6721016	1
cg11959387	19	6721027	1
cg14279361	19	6721955	1
cg12768975	19	6721965	0
cg25244238	19	6730713	1
cg02085507	19	6739192	1
cg01937019	19	6751458	0
cg09036996	19	6752895	1
cg09962952	19	6753024	1
cg14530382	19	6753525	1
cg17516061	19	6769347	0
cg04770550	19	6772370	1
cg10470830	19	6779550	0
cg03762244	19	6806893	0
cg18100219	19	6887231	0
cg25247636	19	6940227	1
cg11425512	19	6987830	0
cg22840583	19	6991872	1
cg08802927	19	6998336	0
cg24245216	19	7004657	0
cg07612827	19	7005180	1
cg13462004	19	7005350	0
cg09321762	19	7066546	1
cg17553779	19	7068959	0
cg06020512	19	7149197	0
cg27520597	19	7159653	0
cg15049439	19	7167445	0
cg23609402	19	7243150	0
cg00403963	19	7250751	0
cg14880421	19	7415630	0
cg10372613	19	7456548	0
cg19391714	19	7475060	0
cg05747963	19	7492066	0
cg15171226	19	7501693	1
cg11560191	19	7561408	0
cg08869448	19	7586792	0
cg23136457	19	7610450	0
cg19839825	19	7616011	1
cg25429626	19	7635857	0
cg11286463	19	7667607	0
cg17135027	19	7691003	1
cg03613353	19	7695641	1
cg21777015	19	7733793	1
cg10289051	19	7741937	0
cg12571879	19	7741955	1
cg24699296	19	7747220	1
cg00828618	19	7754029	1
cg10051788	19	7770803	0
cg02188078	19	7792804	0
cg23853484	19	7795988	1
cg18515510	19	7831896	1
cg16715857	19	7855507	1
cg02314692	19	7868075	0
cg02285236	19	7891284	0
cg19637357	19	7898218	0
cg11766468	19	7923041	1
cg15974673	19	7926970	1
cg23995446	19	7934807	1
cg07037280	19	7936196	0
cg06468385	19	7937329	1
cg17731776	19	7953054	1
cg24121733	19	7953984	1
cg11426703	19	7975900	0
cg24156854	19	7983776	1
cg26284544	19	7983877	1
cg10073052	19	7984114	0
cg02772682	19	7985923	1
cg05639678	19	8020176	0
cg11763417	19	8033897	0
cg04567800	19	8067997	0
cg25858652	19	8082879	0
cg15436354	19	8117875	1
cg21743830	19	8117966	1
cg22458535	19	8192382	0
cg23544765	19	8212720	0
cg21607325	19	8253044	0
cg02878028	19	8289865	0
cg16603760	19	8367912	0
cg01985482	19	8376374	1
cg17877159	19	8376926	0
cg12739041	19	8412796	0
cg04639988	19	8427029	0
cg15927328	19	8428228	0
cg21606707	19	8453180	0
cg15120534	19	8475511	1
cg27111374	19	8483316	0
cg09575312	19	8511155	1
cg13023637	19	8546263	0
cg21726840	19	8555169	1
cg23055276	19	8564611	1
cg14574996	19	8580334	1
cg22987448	19	8591364	1
cg14322697	19	8594220	1
cg17766560	19	8601336	1
cg13523014	19	8618073	1
cg26523264	19	8649844	1
cg19662846	19	8650410	1
cg12845177	19	8650523	1
cg25354248	19	8676862	1
cg05112965	19	8766478	0
cg02825211	19	8808663	1
cg01621764	19	8809175	1
cg26327216	19	8989266	0
cg10478315	19	9099017	0
cg00695365	19	9120262	0
cg00604945	19	9214061	0
cg17754995	19	9227238	0
cg24719692	19	9295702	0
cg07278503	19	9295768	0
cg13292684	19	9295827	0
cg02322653	19	9296688	1
cg04487907	19	9326161	0
cg17509109	19	9345249	0
cg23470478	19	9433826	0
cg07967503	19	9435397	0
cg22715321	19	9437779	1
cg06649163	19	9473271	0
cg14737994	19	9474128	1
cg00084205	19	9485501	0
cg13593090	19	9546723	1
cg15727925	19	9546735	1
cg21116314	19	9546752	1
cg10640510	19	9547132	0
cg15074629	19	9548984	1
cg04595190	19	9588846	0
cg15834814	19	9609704	1
cg11142456	19	9609786	0
cg07253288	19	9811955	0
cg18731803	19	9903129	1
cg17704839	19	9939038	1
cg20363171	19	9957544	0
cg10945656	19	9964112	0
cg22557711	19	9966491	1
cg14645599	19	9996200	0
cg24576212	19	10017075	0
cg02796873	19	10056105	0
cg00784153	19	10077007	1
cg17713488	19	10077935	1
cg09946591	19	10080323	0
cg21177828	19	10122616	0
cg00480717	19	10142080	1
cg12272488	19	10151833	1
cg09719552	19	10154252	0
cg22597210	19	10172841	1
cg02505002	19	10172899	1
cg15176678	19	10230499	1
cg07627628	19	10254526	1
cg11667265	19	10266680	0
cg26538782	19	10308540	1
cg09704448	19	10335095	1
cg22883353	19	10377615	1
cg04295144	19	10407184	1
cg17400366	19	10420311	1
cg25283159	19	10439724	1
cg18611797	19	10489256	0
cg26265787	19	10491889	1
cg13000400	19	10532526	0
cg23902297	19	10547453	0
cg09700868	19	10562169	0
cg24402500	19	10567974	0
cg02854982	19	10568965	0
cg07009234	19	10569796	0
cg19338567	19	10578915	0
cg05197971	19	10626457	0
cg03221032	19	10629791	0
cg19324704	19	10661333	0
cg06871184	19	10661881	0
cg25054202	19	10698717	0
cg08276324	19	10705193	0
cg06943912	19	10715612	1
cg24041556	19	10736059	1
cg21663431	19	10736355	1
cg17729365	19	10754620	0
cg16714605	19	10765132	1
cg23018448	19	10811855	1
cg11572381	19	10827337	1
cg14253655	19	10842463	0
cg09632715	19	10850268	0
cg13366849	19	10858670	1
cg26494762	19	10861863	0
cg13461342	19	10870992	0
cg01875838	19	10947446	1
cg11354682	19	10978833	1
cg07627772	19	10996064	0
cg03739006	19	11065161	0
cg08151828	19	11093828	1
cg15373972	19	11219638	0
cg16647139	19	11238202	0
cg14325265	19	11295210	0
cg13344855	19	11300651	1
cg21640603	19	11310131	1
cg12019614	19	11353996	1
cg07109796	19	11379596	0
cg14731407	19	11462649	1
cg12342048	19	11465311	0
cg18365406	19	11472110	1
cg26495839	19	11484842	1
cg11995437	19	11484869	1
cg17791946	19	11495861	0
cg08068820	19	11530021	1
cg08000684	19	11530025	1
cg10750464	19	11534062	1
cg27296944	19	11563628	1
cg00237191	19	11574425	0
cg12132029	19	11616515	1
cg06553913	19	11650479	0
cg22565389	19	11660848	1
cg11691571	19	11664023	1
cg00723928	19	11691280	0
cg07151541	19	11692272	0
cg09067791	19	11877343	0
cg01111138	19	11896169	0
cg06626801	19	12129494	0
cg17840051	19	12150028	1
cg18522395	19	12215928	0
cg02922781	19	12216563	0
cg26867282	19	12253922	1
cg05107803	19	12267897	0
cg11253083	19	12363091	0
cg01418618	19	12377078	1
cg10372770	19	12377156	1
cg24452783	19	12388163	0
cg24265997	19	12400435	0
cg27506810	19	12406174	1
cg14185634	19	12406423	0
cg25206996	19	12459662	0
cg19926444	19	12624742	1
cg01217923	19	12636821	0
cg13812335	19	12656165	0
cg19922824	19	12663228	0
cg13468626	19	12684858	0
cg01636019	19	12691334	0
cg08849657	19	12722670	0
cg22355691	19	12739144	0
cg21535253	19	12758416	1
cg05806864	19	12758681	0
cg18339718	19	12759034	1
cg00422699	19	12759093	1
cg12063490	19	12759131	1
cg18530645	19	12759156	1
cg16868591	19	12803493	1
cg13553703	19	12829696	1
cg02011723	19	12831888	1
cg14714057	19	12846173	1
cg03100752	19	12847402	1
cg14304249	19	12863163	0
cg06417478	19	12876846	1
cg04657146	19	12876947	1
cg11738485	19	12877000	1
cg23899408	19	12877188	1
cg09429435	19	12914994	1
cg26223654	19	12949372	1
cg14678774	19	12978360	1
cg21073930	19	12984170	1
cg06307939	19	12984645	1
cg24643995	19	12993285	0
cg07870129	19	12998102	1
cg22894983	19	12998135	1
cg02704667	19	13029375	1
cg01837375	19	13031108	1
cg17330515	19	13031369	1
cg13466180	19	13054470	1
cg23260573	19	13055829	1
cg23250700	19	13056068	1
cg06109332	19	13101585	0
cg22824635	19	13112283	1
cg14925616	19	13125726	1
cg07240953	19	13194770	0
cg11883009	19	13198960	1
cg08052226	19	13207993	1
cg04499029	19	13210356	1
cg10010867	19	13212214	0
cg18248284	19	13215151	1
cg01615850	19	13223484	1
cg04285399	19	13225784	0
cg16880783	19	13227289	1
cg22304399	19	13319324	1
cg24891846	19	13319523	1
cg12102973	19	13320368	1
cg24800175	19	13345599	1
cg27133331	19	13364070	0
cg27370558	19	13397515	1
cg22569496	19	13409671	1
cg15091898	19	13420952	0
cg06341457	19	13509575	0
cg21490417	19	13614141	1
cg25766748	19	13614882	1
cg08709765	19	13648496	0
cg17089917	19	13732340	0
cg17499156	19	13732411	0
cg06931676	19	13856175	1
cg16474696	19	13875014	1
cg25755428	19	13875111	1
cg14272688	19	13875137	1
cg11041823	19	13884754	0
cg21192260	19	13884760	1
cg17229336	19	13884867	0
cg21464363	19	13905584	0
cg18860399	19	13913942	0
cg25946205	19	13929080	0
cg08490305	19	13931641	0
cg16689069	19	13977373	0
cg00716579	19	13984990	1
cg27284398	19	14014213	1
cg10760452	19	14064588	1
cg22693863	19	14118191	1
cg09717998	19	14134553	0
cg10754600	19	14177790	1
cg08967215	19	14180801	0
cg03999208	19	14189493	0
cg09379609	19	14196637	0
cg23259973	19	14196803	0
cg22754654	19	14197848	0
cg19621460	19	14225945	1
cg18544450	19	14264896	1
cg23997402	19	14275669	1
cg14499602	19	14305277	0
cg14874817	19	14421338	0
cg11407502	19	14491167	0
cg19398112	19	14529923	1
cg12217291	19	14530637	1
cg17789193	19	14533491	1
cg01515516	19	14544032	1
cg04742047	19	14544036	1
cg19690486	19	14610252	1
cg01083584	19	14629193	1
cg26994099	19	14637238	1
cg23690893	19	14671371	1
cg02507665	19	14708796	0
cg13609307	19	14732706	0
cg03304775	19	14779233	0
cg02246193	19	14799800	0
cg00615271	19	14799963	0
cg26735598	19	14887150	1
cg04103514	19	14889425	1
cg27210667	19	14903117	0
cg09529871	19	14911130	1
cg01776186	19	14912454	0
cg25571336	19	14932823	0
cg22930196	19	14937167	0
cg16337328	19	14946384	0
cg04199574	19	14953527	0
cg25217880	19	14975658	0
cg02580948	19	15027830	0
cg25876794	19	15054695	0
cg22175856	19	15084302	1
cg19547185	19	15088008	0
cg12162996	19	15124614	1
cg11858450	19	15132184	1
cg25690897	19	15133948	1
cg25472613	19	15159098	0
cg10148216	19	15159293	0
cg15557094	19	15196508	0
cg17298403	19	15218155	1
cg23547759	19	15237807	1
cg18718410	19	15285943	1
cg25902639	19	15312605	0
cg04660885	19	15411840	0
cg16051810	19	15444776	0
cg26144315	19	15469994	0
cg23349767	19	15482099	1
cg03120782	19	15487991	1
cg01064483	19	15492048	0
cg13679773	19	15516898	1
cg21002957	19	15568894	1
cg01062942	19	15568935	1
cg03176917	19	15578028	1
cg08129505	19	15582687	1
cg25994622	19	15582775	1
cg03151258	19	15694846	1
cg08164447	19	15757678	0
cg17709148	19	15763519	0
cg22669123	19	15782644	0
cg15788369	19	15833777	1
cg00968598	19	15851120	0
cg26905254	19	15923097	0
cg16000111	19	15955397	0
cg08848776	19	15980907	0
cg15073210	19	15980980	0
cg00230586	19	16013833	1
cg18602913	19	16022934	1
cg08670281	19	16023350	1
cg09768458	19	16033117	0
cg18449879	19	16045054	1
cg23343875	19	16058370	1
cg04434491	19	16058640	1
cg19574614	19	16110891	0
cg18224419	19	16151557	0
cg24404432	19	16162332	0
cg01925424	19	16177039	0
cg02410867	19	16198843	1
cg02381279	19	16394366	1
cg22719089	19	16403875	0
cg12973514	19	16442807	0
cg00840791	19	16453259	0
cg23304156	19	16466421	1
cg24690720	19	16540359	0
cg26831100	19	16585018	0
cg08065229	19	16606621	1
cg00162541	19	16607016	1
cg27592530	19	16680997	0
cg16539700	19	16774862	0
cg02959816	19	16829666	1
cg24715709	19	16858336	1
cg11555345	19	16869899	0
cg10876417	19	16882352	0
cg21531176	19	16994099	0
cg08066035	19	16999614	1
cg18569070	19	17136562	1
cg08995662	19	17137689	1
cg15438314	19	17190397	1
cg14037001	19	17218275	0
cg11635401	19	17322527	1
cg01980115	19	17336291	0
cg19461907	19	17336467	1
cg10417706	19	17341250	0
cg14584702	19	17376472	1
cg10555070	19	17377012	0
cg03745160	19	17393902	1
cg18888655	19	17403176	1
cg20952901	19	17403529	1
cg14325436	19	17404977	1
cg04614656	19	17414770	1
cg01445659	19	17414977	1
cg03223805	19	17415053	0
cg06293444	19	17415223	0
cg11386757	19	17451141	1
cg09166900	19	17488585	0
cg07996016	19	17504632	1
cg15529616	19	17505860	1
cg20318143	19	17516370	0
cg01329005	19	17516712	1
cg09993699	19	17517008	1
cg18174005	19	17517762	0
cg10356458	19	17530035	0
cg02217814	19	17530319	1
cg12310843	19	17552482	0
cg13705810	19	17556074	1
cg24031110	19	17568834	0
cg08495020	19	17571888	1
cg17132030	19	17599784	1
cg02707854	19	17600122	1
cg02266849	19	17621073	1
cg07680195	19	17622109	1
cg19414763	19	17687657	1
cg11321181	19	17721489	1
cg07223359	19	17752323	0
cg18347830	19	17869519	0
cg14733031	19	17904427	1
cg23771661	19	17905332	1
cg21960279	19	17905606	1
cg16744531	19	17905626	1
cg11916067	19	17909115	0
cg00506198	19	17918523	1
cg10831285	19	17918927	1
cg16705086	19	17931932	1
cg13504318	19	17932100	1
cg23268197	19	17932244	1
cg20708537	19	17938796	0
cg11085762	19	17942317	1
cg05796838	19	17953157	1
cg27074995	19	17953473	1
cg07633506	19	17958339	1
cg19199906	19	17999239	0
cg17143445	19	18026641	0
cg19116134	19	18104126	0
cg14928793	19	18110560	0
cg02896705	19	18112042	1
cg21649277	19	18117794	1
cg17749967	19	18160301	0
cg03082924	19	18218106	1
cg25974442	19	18225728	1
cg18335931	19	18229242	1
cg06706159	19	18260350	1
cg12492496	19	18271859	1
cg11594160	19	18273012	1
cg01485548	19	18284321	1
cg04570735	19	18334849	1
cg13899108	19	18344322	1
cg15215348	19	18344520	1
cg02790458	19	18386421	1
cg09843506	19	18408429	0
cg26961332	19	18420631	1
cg11020575	19	18420733	0
cg20535805	19	18420735	1
cg02383626	19	18455508	1
cg08900409	19	18475669	1
cg25733957	19	18480246	0
cg16008327	19	18495567	1
cg21088460	19	18499786	1
cg01135380	19	18526342	0
cg10790698	19	18539756	1
cg13331354	19	18539841	1
cg18547371	19	18539843	1
cg20556517	19	18540330	1
cg18362448	19	18544419	1
cg01065977	19	18549689	1
cg01380346	19	18557039	1
cg10375242	19	18579108	0
cg14043335	19	18607546	0
cg21008426	19	18612018	0
cg07183926	19	18616973	0
cg15633140	19	18648485	0
cg04395930	19	18667852	1
cg19492423	19	18700933	1
cg21977234	19	18701320	1
cg10358248	19	18717080	1
cg24873414	19	18746981	1
cg22215298	19	18755292	0
cg00182149	19	18760578	0
cg14411137	19	18807843	0
cg07614018	19	18811575	1
cg12034943	19	18811790	1
cg22536770	19	18870922	1
cg01874562	19	18873037	1
cg17759252	19	18888081	1
cg15190383	19	18888799	1
cg05365033	19	18889003	1
cg16661662	19	18939991	1
cg15482025	19	18946913	0
cg25689460	19	18964859	1
cg11640253	19	18970415	0
cg24822053	19	18979397	1
cg19761304	19	18980103	1
cg18050065	19	18982985	0
cg12315994	19	19036805	0
cg12496323	19	19053526	0
cg06596711	19	19148759	1
cg10665321	19	19221392	1
cg14818866	19	19231968	1
cg26152485	19	19281474	1
cg00526455	19	19285099	1
cg02784731	19	19285773	0
cg08124330	19	19314918	1
cg19822851	19	19315246	1
cg08495636	19	19375575	0
cg02860168	19	19462266	0
cg02887458	19	19495540	1
cg18226422	19	19495652	0
cg00040825	19	19505975	0
cg05425909	19	19529457	0
cg25387811	19	19545309	0
cg06167563	19	19639594	0
cg15839431	19	19639596	1
cg26732615	19	19648335	1
cg03186620	19	19657416	1
cg03165416	19	19711916	0
cg08840441	19	19748461	1
cg17611548	19	19795546	0
cg08576242	19	19841447	0
cg26265468	19	20189702	1
cg00275362	19	20277051	1
cg07433360	19	20471475	0
cg25944965	19	21264371	1
cg01483656	19	21264896	1
cg06238316	19	21265364	1
cg09352518	19	21265421	1
cg16896134	19	21305635	1
cg12135835	19	21324444	1
cg14428139	19	21439793	0
cg04364726	19	21512166	1
cg18586867	19	21541358	1
cg19023258	19	21608124	1
cg16640525	19	21651741	0
cg14084272	19	21654965	1
cg25261511	19	21657164	0
cg10831725	19	21666552	1
cg17340170	19	21686146	1
cg12003952	19	21687300	1
cg19955025	19	21687412	0
cg20246743	19	21752023	0
cg19051117	19	21767566	1
cg21994712	19	21861136	1
cg16135373	19	21887463	0
cg08435603	19	21933459	1
cg03036167	19	21933472	1
cg01619045	19	21948866	1
cg15236308	19	22020329	0
cg27537986	19	22036103	0
cg10676097	19	22130750	0
cg00767201	19	22141063	1
cg16485140	19	22157396	0
cg14718643	19	22157778	0
cg22620746	19	22234992	1
cg21867110	19	22700397	1
cg17780447	19	22700869	1
cg16992340	19	22710698	0
cg06524509	19	22712026	0
cg07687181	19	22728831	0
cg14323204	19	22800693	1
cg01545223	19	22801034	1
cg09314196	19	22816508	1
cg21478180	19	22866768	0
cg22992497	19	22891847	1
cg22340508	19	22891978	1
cg22309080	19	22895133	1
cg07608907	19	22938258	0
cg10721834	19	22990066	1
cg04074319	19	23015004	0
cg03269429	19	23074283	1
cg25990920	19	23077806	1
cg14780551	19	23187409	0
cg14796682	19	23259018	0
cg10348941	19	23299555	0
cg09403024	19	23390590	1
cg20770922	19	23446001	0
cg03440047	19	23528847	0
cg02747612	19	23578679	1
cg21350054	19	23578683	0
cg13815686	19	23578686	0
cg12618499	19	23619280	0
cg25340121	19	23653200	1
cg04427254	19	23657425	1
cg16779254	19	23692588	0
cg23618580	19	23870876	0
cg08332658	19	23941408	1
cg01615818	19	23941438	1
cg07460376	19	23941575	1
cg11773558	19	23942126	1
cg03092271	19	23945472	1
cg19851529	19	24000528	0
cg15526094	19	24182596	1
cg08874599	19	24184523	1
cg15287044	19	24269525	0
cg09797892	19	24269570	0
cg07229135	19	28204254	0
cg25241573	19	28237512	0
cg14812628	19	28237993	0
cg00187053	19	28322180	0
cg16291861	19	28474361	0
cg21144398	19	28733534	0
cg02526805	19	28771121	0
cg18789045	19	28896761	0
cg11254100	19	29038110	0
cg08712702	19	29051914	0
cg12169996	19	29195987	0
cg02770843	19	29214454	1
cg25267487	19	29217858	1
cg04546413	19	29218101	1
cg14983838	19	29218262	1
cg12756686	19	29218302	1
cg06920399	19	29218653	1
cg12667521	19	29218732	1
cg03161606	19	29218774	1
cg03065476	19	29284229	1
cg18700013	19	29285119	1
cg12421749	19	29347282	0
cg09824281	19	29471631	0
cg03135835	19	29547461	0
cg05516285	19	29704446	1
cg11855710	19	29768180	0
cg06810698	19	29769673	0
cg26488200	19	29880145	0
cg25564749	19	29888981	0
cg19278170	19	30027075	0
cg13699771	19	30078458	0
cg02348456	19	30095912	0
cg16023306	19	30106588	1
cg08445687	19	30155590	1
cg13613815	19	30212674	1
cg26382679	19	30215768	1
cg06578716	19	30343398	0
cg05468370	19	30371693	0
cg23951638	19	30413468	0
cg23352808	19	30436621	1
cg07688434	19	30448200	0
cg06511149	19	30469222	0
cg26869675	19	30491655	0
cg19104037	19	30494289	0
cg15468923	19	30494522	0
cg17796836	19	30508509	0
cg04263658	19	30521287	0
cg15411259	19	30567664	0
cg03476323	19	30639110	0
cg03292792	19	30705744	0
cg24059119	19	30715575	1
cg23168565	19	30722614	0
cg12559988	19	30821010	0
cg27001340	19	30855603	0
cg15977798	19	30862847	1
cg00386405	19	30863275	1
cg21734094	19	30867158	1
cg11627582	19	30938273	1
cg25765464	19	30941858	1
cg01094891	19	31048117	1
cg14806299	19	31310221	0
cg16701349	19	31372149	0
cg08864926	19	31459538	0
cg16060867	19	31576236	0
cg25432425	19	31640691	1
cg26495716	19	31640693	1
cg11341086	19	31640706	1
cg01120132	19	31640711	1
cg17562783	19	31644474	0
cg13468359	19	31704931	0
cg12471378	19	31705093	0
cg18843803	19	31799406	0
cg00136902	19	31810147	0
cg15208375	19	31841555	1
cg08607018	19	31842873	1
cg22079008	19	31843360	1
cg11990334	19	31845685	1
cg13529695	19	31912850	0
cg26068111	19	31919442	0
cg13438353	19	32014234	0
cg16359902	19	32078196	0
cg09540180	19	32082137	0
cg04377740	19	32087405	0
cg10681079	19	32403368	0
cg10812466	19	32718114	1
cg01213463	19	32842514	0
cg04771109	19	32865061	1
cg08490571	19	32879550	0
cg12655939	19	32895224	0
cg00396263	19	33034719	0
cg27413643	19	33165484	1
cg22606262	19	33168446	1
cg13977235	19	33172072	1
cg08995655	19	33182216	0
cg19712189	19	33210851	1
cg00190338	19	33356525	0
cg25246113	19	33523251	0
cg16468363	19	33543282	0
cg19489172	19	33545592	0
cg10362211	19	33552965	1
cg18501264	19	33555827	1
cg16686428	19	33592297	0
cg06679563	19	33622563	1
cg16020118	19	33622600	1
cg18867912	19	33623072	1
cg00799658	19	33625468	1
cg25235344	19	33643302	0
cg17276568	19	33663231	0
cg00597874	19	33683640	0
cg04704498	19	33705359	0
cg08365609	19	33726655	1
cg01204100	19	33747260	0
cg13040921	19	33863415	0
cg26451062	19	33863417	0
cg22191277	19	33870347	1
cg02272751	19	33882848	1
cg22370022	19	33937297	0
cg01625851	19	33938817	0
cg07920561	19	33964232	0
cg03349945	19	34034378	0
cg10579818	19	34117242	1
cg04097500	19	34161531	0
cg13954131	19	34175007	1
cg12209275	19	34232225	0
cg04321555	19	34285737	1
cg08420232	19	34290298	1
cg08143160	19	34306463	0
cg03070989	19	34311482	1
cg08505307	19	34363979	0
cg14952495	19	34488570	0
cg22913127	19	34624975	1
cg19058916	19	34668237	0
cg25886705	19	34672439	0
cg01663383	19	34676534	0
cg00799254	19	34709396	0
cg19900501	19	34744562	0
cg23210514	19	34752265	0
cg10087081	19	34789667	1
cg11057604	19	34804442	0
cg20013571	19	34828500	0
cg15455539	19	34844088	0
cg15593664	19	34846282	1
cg20947045	19	34894792	0
cg12416506	19	34974284	0
cg19278098	19	34987701	0
cg19875498	19	34991972	1
cg08107402	19	35069269	1
cg12115438	19	35086853	1
cg12526295	19	35128720	0
cg15661150	19	35158258	0
cg07177413	19	35225819	0
cg22861317	19	35267442	1
cg21991622	19	35299887	0
cg05186090	19	35314451	0
cg16719465	19	35322264	0
cg15695738	19	35329860	1
cg22351833	19	35330007	1
cg02535680	19	35390241	0
cg00515457	19	35396203	1
cg00473929	19	35417259	1
cg00730168	19	35438181	0
cg09554798	19	35510233	1
cg02341898	19	35524868	0
cg09773537	19	35525095	1
cg25341560	19	35530755	1
cg20584801	19	35531377	0
cg02060639	19	35531639	1
cg24139898	19	35531817	1
cg26586942	19	35553655	1
cg21982573	19	35559297	0
cg12728042	19	35596855	0
cg17355466	19	35596858	0
cg09178470	19	35596864	0
cg04253799	19	35597062	1
cg23866403	19	35617819	1
cg16294662	19	35629273	0
cg24324903	19	35629275	1
cg05247914	19	35629701	1
cg27461196	19	35630106	1
cg18503912	19	35630279	1
cg06743610	19	35630305	1
cg17540545	19	35630355	1
cg22628286	19	35643121	1
cg02876193	19	35643885	0
cg26774211	19	35644570	0
cg25376238	19	35645610	1
cg00043405	19	35654249	0
cg14174331	19	35654759	0
cg06104841	19	35655471	0
cg15419183	19	35660584	1
cg14064277	19	35661763	0
cg06037246	19	35667257	0
cg19366770	19	35713391	1
cg14554776	19	35772657	1
cg19148919	19	35773095	0
cg18149657	19	35773231	1
cg22266001	19	35786932	1
cg06090864	19	35842448	1
cg01047748	19	35849024	1
cg22435568	19	35849287	0
cg18304483	19	35853396	0
cg02363750	19	35868792	0
cg06734005	19	35939523	0
cg21640432	19	35939561	1
cg03548857	19	35940174	1
cg02361306	19	35940461	1
cg18755094	19	35940593	1
cg15479752	19	35940862	1
cg21647062	19	35976550	0
cg06918506	19	35981347	1
cg01864251	19	35993171	0
cg24675236	19	36009358	0
cg14486957	19	36015564	0
cg06924602	19	36017061	1
cg27474641	19	36017324	0
cg16064623	19	36019108	1
cg21453378	19	36024253	1
cg06710596	19	36024279	1
cg15729137	19	36024282	1
cg25498045	19	36024375	1
cg01443452	19	36024439	1
cg22579691	19	36049734	1
cg04713352	19	36055013	1
cg26455718	19	36076992	0
cg04758196	19	36099618	0
cg21928095	19	36100748	1
cg13105459	19	36101191	0
cg11186468	19	36110654	0
cg13254249	19	36138570	0
cg22802439	19	36157825	1
cg08527226	19	36191758	1
cg03068068	19	36203512	1
cg16136087	19	36238241	0
cg13180638	19	36238361	0
cg23867647	19	36246816	1
cg18139462	19	36249212	0
cg25654926	19	36249990	1
cg09584492	19	36265674	0
cg18805164	19	36265700	1
cg00485301	19	36265818	0
cg19519626	19	36344293	1
cg16179660	19	36346170	0
cg08141172	19	36351774	1
cg06428008	19	36381864	0
cg16001418	19	36393325	1
cg15471172	19	36402863	0
cg04918389	19	36432051	0
cg22687569	19	36439299	1
cg08872521	19	36447076	1
cg19402395	19	36466709	0
cg12416033	19	36484731	1
cg26643967	19	36485282	1
cg19389372	19	36485356	1
cg04579398	19	36485360	1
cg10621374	19	36505899	1
cg23013977	19	36523056	1
cg17414020	19	36565617	0
cg13574363	19	36581941	0
cg15169940	19	36604614	1
cg08686960	19	36642720	1
cg09307985	19	36643070	1
cg12942894	19	36643532	0
cg24929925	19	36643534	0
cg15176213	19	36643572	1
cg24335895	19	36643771	1
cg01102311	19	36644751	1
cg24357026	19	36705589	1
cg17733590	19	36708264	1
cg20331390	19	36716187	0
cg02275359	19	36719719	1
cg17036741	19	36737178	0
cg10911967	19	36813996	0
cg16396593	19	36821349	0
cg23025794	19	36853831	0
cg05370136	19	36910116	1
cg21076702	19	36979833	1
cg15836486	19	37024232	0
cg27059311	19	37063945	0
cg00437311	19	37178174	1
cg03194452	19	37211993	0
cg03601372	19	37267026	1
cg02966453	19	37342362	0
cg14585118	19	37343164	0
cg17185904	19	37379024	0
cg08835041	19	37461278	1
cg01176121	19	37463254	0
cg07674513	19	37547948	0
cg01282906	19	37566286	1
cg26194843	19	37678225	0
cg15459807	19	37678890	0
cg06632759	19	37702089	1
cg11680826	19	37710094	1
cg21652235	19	37717180	0
cg20469879	19	37739757	1
cg22892276	19	37744593	1
cg14970273	19	37794573	1
cg05336808	19	37795315	0
cg02695541	19	37837190	0
cg19000959	19	37861449	0
cg13620317	19	37894346	1
cg03233940	19	37894644	1
cg14942863	19	37894762	1
cg23939008	19	37906007	0
cg24043730	19	37958970	0
cg02680441	19	38021769	0
cg25757140	19	38039469	1
cg17967673	19	38040009	1
cg25498326	19	38041450	1
cg13900211	19	38082036	0
cg24838788	19	38137164	0
cg05612166	19	38161239	0
cg16895370	19	38182381	0
cg13904952	19	38211029	0
cg10542524	19	38253753	0
cg08679971	19	38281047	1
cg14218481	19	38281219	1
cg25793785	19	38281423	1
cg20624953	19	38344455	1
cg15135657	19	38346511	1
cg25217695	19	38346738	0
cg19175867	19	38384689	0
cg08622098	19	38401721	1
cg08941710	19	38522981	0
cg05027069	19	38616426	0
cg13909058	19	38625593	0
cg22024390	19	38704760	0
cg12216477	19	38713373	1
cg03903211	19	38715062	0
cg08196968	19	38746749	1
cg26893438	19	38747724	0
cg13891330	19	38747842	0
cg15011260	19	38747888	1
cg10108874	19	38793574	0
cg23894862	19	38826104	1
cg12536921	19	38826123	1
cg15563974	19	38864256	1
cg11607742	19	38869646	1
cg03609062	19	38876094	1
cg25820703	19	38877220	1
cg08999981	19	38877998	0
cg27549878	19	38886554	1
cg26254045	19	38886658	1
cg24122929	19	38893252	0
cg02753903	19	38943525	1
cg24377285	19	38943724	1
cg22379212	19	38944048	1
cg14421391	19	38952857	0
cg15804426	19	38993534	1
cg21646366	19	39010023	1
cg17371404	19	39029649	0
cg03181524	19	39048014	1
cg09508496	19	39056084	1
cg02452418	19	39056126	1
cg02452966	19	39056216	1
cg07501988	19	39086733	1
cg13711528	19	39138322	1
cg07703765	19	39142260	0
cg14891553	19	39144278	0
cg01049462	19	39162015	0
cg26703956	19	39260304	1
cg15998643	19	39283929	0
cg17498095	19	39285699	0
cg19584834	19	39286793	1
cg16982741	19	39323018	0
cg02711397	19	39360313	1
cg07965041	19	39369004	1
cg03340853	19	39385539	0
cg19968001	19	39391594	0
cg11355225	19	39398692	1
cg04948230	19	39402846	0
cg07891670	19	39443412	0
cg07784691	19	39452740	0
cg23293609	19	39468829	0
cg05603126	19	39509053	0
cg18138085	19	39569531	0
cg21126614	19	39620038	0
cg03283886	19	39645614	0
cg11928630	19	39649618	0
cg15305094	19	39679944	0
cg10092957	19	39687079	1
cg12574296	19	39687098	1
cg16745596	19	39695801	1
cg24694186	19	39715781	0
cg06107504	19	39778260	0
cg19549758	19	39785679	1
cg01076874	19	39797966	1
cg26355811	19	39799379	1
cg26768966	19	39807167	1
cg21592262	19	39811073	1
cg05607401	19	39826693	1
cg27471183	19	39830054	1
cg17248752	19	39838214	0
cg12165563	19	39877679	1
cg10575067	19	39896215	0
cg23346960	19	39897131	1
cg03115281	19	39916306	0
cg11374355	19	39925660	1
cg20641794	19	39927495	1
cg13632595	19	39931060	0
cg17027681	19	39934766	0
cg15752292	19	39970821	1
cg14169078	19	40000972	0
cg01933276	19	40004430	1
cg22961275	19	40005758	1
cg04764399	19	40024487	0
cg17449584	19	40031237	0
cg13378625	19	40049140	0
cg04329478	19	40169839	1
cg10321869	19	40255986	0
cg13886435	19	40264129	0
cg11957481	19	40325100	1
cg10182095	19	40330405	0
cg05816021	19	40333586	0
cg11804021	19	40349490	0
cg00336028	19	40366607	1
cg08054032	19	40368363	1
cg03635532	19	40376883	1
cg24864275	19	40421453	1
cg16108131	19	40457982	0
cg04708975	19	40459334	0
cg17154563	19	40477487	1
cg08372784	19	40562722	0
cg15035382	19	40728255	1
cg10722426	19	40729157	1
cg19605788	19	40729386	1
cg00851394	19	40730425	1
cg23850904	19	40730628	1
cg11828732	19	40781514	0
cg18949308	19	40847527	0
cg22922010	19	40888270	1
cg23298167	19	40890114	1
cg24923931	19	40904691	1
cg00478479	19	40904851	1
cg15519237	19	40910626	1
cg15572907	19	40995921	1
cg06553871	19	40996006	1
cg26920327	19	41035836	1
cg25810618	19	41045300	0
cg24836281	19	41100790	1
cg23143632	19	41119350	0
cg27129881	19	41119371	0
cg21944491	19	41119829	1
cg14229540	19	41119838	0
cg26029864	19	41119859	0
cg15768901	19	41120329	1
cg26441372	19	41120906	1
cg24872571	19	41129881	1
cg19098465	19	41129949	1
cg01564640	19	41129962	1
cg06581409	19	41139370	1
cg05624199	19	41168318	1
cg26933384	19	41188655	1
cg23077846	19	41263495	0
cg25735517	19	41337861	0
cg12665030	19	41349377	0
cg17435250	19	41386441	1
cg21111256	19	41386507	1
cg01409498	19	41429786	1
cg08852641	19	41510098	1
cg24867122	19	41531634	1
cg20630647	19	41531805	1
cg12978820	19	41593202	1
cg07275148	19	41602449	0
cg11267879	19	41619952	1
cg26859042	19	41620458	1
cg09991444	19	41628500	0
cg22461434	19	41640676	1
cg07154356	19	41642450	0
cg02950907	19	41671152	0
cg08736471	19	41712715	0
cg27579501	19	41729657	1
cg15959687	19	41729970	0
cg27437585	19	41729988	0
cg20561790	19	41732668	0
cg26383537	19	41817029	1
cg12936768	19	41837746	0
cg03630756	19	41839506	1
cg15735736	19	41854950	1
cg11546780	19	41881096	0
cg03422185	19	41921278	0
cg08629307	19	41947186	0
cg04917858	19	41947210	0
cg09992085	19	41962334	0
cg04374242	19	41985746	0
cg00789198	19	42007378	1
cg16466397	19	42038131	0
cg10207219	19	42041629	0
cg04946843	19	42054578	0
cg24172617	19	42054670	0
cg19907782	19	42055842	0
cg17415486	19	42057419	0
cg21459123	19	42070397	0
cg06710577	19	42070742	0
cg02484490	19	42150627	0
cg09921507	19	42186380	0
cg10645640	19	42189514	1
cg14430742	19	42192867	0
cg22808163	19	42219575	1
cg07658040	19	42275193	1
cg11867012	19	42364667	1
cg19825589	19	42379710	1
cg10115985	19	42416162	0
cg11666770	19	42430910	1
cg23860337	19	42434572	1
cg00513941	19	42437245	1
cg01232138	19	42437425	1
cg13143523	19	42438458	0
cg23202167	19	42442230	1
cg05137810	19	42513374	0
cg13610422	19	42579281	0
cg20912796	19	42634728	0
cg13657095	19	42640618	1
cg12209965	19	42759231	1
cg13834567	19	42817981	1
cg11482779	19	42849410	0
cg10343758	19	42888979	1
cg25426963	19	42937949	0
cg24271951	19	42989522	0
cg08319294	19	43202122	1
cg18740583	19	43202312	1
cg17273961	19	43323314	0
cg04077706	19	43442484	1
cg03397775	19	43469757	0
cg02686091	19	43673501	1
cg03347331	19	43823186	0
cg12032655	19	43856746	1
cg14101398	19	43857861	1
cg05275595	19	43857874	1
cg11906444	19	43858174	1
cg18989489	19	43910354	0
cg20083079	19	43910493	0
cg12127605	19	43910505	0
cg00063987	19	43912160	0
cg07855456	19	43912227	1
cg07702644	19	43936935	0
cg13740135	19	44006432	1
cg17148433	19	44022948	0
cg22179042	19	44027415	0
cg17970176	19	44039345	1
cg04798919	19	44039475	1
cg09598378	19	44080877	0
cg11581475	19	44124724	0
cg14416842	19	44141843	0
cg26783306	19	44183651	0
cg12297819	19	44207476	1
cg06381350	19	44218971	1
cg20104018	19	44235559	1
cg23335024	19	44260488	0
cg02032872	19	44260537	1
cg07462206	19	44267801	0
cg07554545	19	44304637	0
cg11993925	19	44307056	1
cg14794281	19	44324467	1
cg03955483	19	44324481	1
cg18514705	19	44330665	1
cg25309775	19	44330910	1
cg25647964	19	44332227	0
cg24635402	19	44352649	0
cg15833058	19	44377613	0
cg10431780	19	44384816	0
cg22920866	19	44385374	0
cg08633290	19	44405433	1
cg25786696	19	44406241	1
cg02177828	19	44440090	0
cg15196033	19	44440464	0
cg02963206	19	44457959	1
cg20451226	19	44488181	1
cg03018562	19	44503856	1
cg11714937	19	44506373	0
cg19855735	19	44589486	0
cg01798097	19	44644849	1
cg23489630	19	44645078	1
cg25395304	19	44645746	1
cg14552435	19	44721537	0
cg07565710	19	44805345	1
cg03060903	19	44813896	0
cg25586299	19	44846077	0
cg03573944	19	44861370	0
cg08557536	19	44861520	0
cg21149253	19	44861706	0
cg06503306	19	44864843	1
cg13150341	19	44953124	0
cg02043676	19	44977592	0
cg05754162	19	44984752	0
cg25727206	19	45055395	0
cg19347156	19	45080547	0
cg15481638	19	45150251	0
cg07455685	19	45150513	1
cg01865721	19	45150552	1
cg23696432	19	45150725	1
cg26829672	19	45174235	1
cg03935519	19	45174276	0
cg10052860	19	45189438	0
cg01003812	19	45238548	0
cg02641205	19	45240156	0
cg09881019	19	45250987	0
cg10658072	19	45260756	0
cg27007984	19	45273356	0
cg06750524	19	45409955	1
cg11985722	19	45444081	0
cg22164781	19	45448680	1
cg05134567	19	45449165	0
cg02767296	19	45505053	1
cg18788725	19	45512122	1
cg24223782	19	45550757	0
cg25394109	19	45563250	1
cg26985354	19	45567180	1
cg08436089	19	45594493	1
cg16929004	19	45604276	0
cg00292452	19	45649612	0
cg23560858	19	45658018	0
cg01405662	19	45690985	0
cg26787220	19	45720771	1
cg25293896	19	45720949	1
cg25556122	19	45721000	1
cg08882547	19	45737792	1
cg14876077	19	45737873	1
cg03316237	19	45738857	1
cg04321793	19	45741288	1
cg01995985	19	45746578	0
cg21657580	19	45748941	0
cg18949391	19	45797272	0
cg17965702	19	45811979	0
cg23455310	19	45839451	0
cg25843261	19	45839547	0
cg14908576	19	45880430	0
cg07637658	19	45887042	1
cg07517893	19	45889164	1
cg12491193	19	45897062	0
cg15625671	19	45898849	1
cg08884571	19	45901453	1
cg13645732	19	45901649	1
cg19426388	19	45902045	1
cg22090640	19	45909743	1
cg15573783	19	45927056	1
cg21198935	19	45953694	1
cg14039721	19	45955189	0
cg00357528	19	45968618	0
cg10253465	19	45996844	1
cg15147841	19	46033285	1
cg19738424	19	46038298	0
cg18489009	19	46056723	1
cg05155018	19	46078660	0
cg27519693	19	46084524	1
cg14584815	19	46091510	1
cg02827075	19	46094683	1
cg10640306	19	46102991	0
cg02493842	19	46138689	0
cg07749923	19	46142711	1
cg27559408	19	46143431	0
cg00859314	19	46147548	1
cg16382081	19	46164132	0
cg09997082	19	46170946	1
cg19822309	19	46181546	1
cg10109874	19	46210471	0
cg06393098	19	46235602	1
cg14061069	19	46274453	1
cg02376097	19	46275166	1
cg23382356	19	46313304	0
cg02505812	19	46318767	0
cg21570209	19	46367987	1
cg18782201	19	46376597	1
cg16791036	19	46379026	0
cg25673584	19	46417551	1
cg14192299	19	46417639	1
cg19702802	19	46417729	1
cg07769957	19	46443657	1
cg16897193	19	46443801	1
cg03770952	19	46475804	1
cg21210537	19	46522185	1
cg15543489	19	46527546	1
cg15458254	19	46545605	1
cg02857898	19	46582429	1
cg01582077	19	46582486	0
cg23450481	19	46586221	1
cg15028995	19	46628119	1
cg05963136	19	46628137	1
cg15224432	19	46628367	1
cg00394381	19	46650196	0
cg20459022	19	46651087	1
cg15504630	19	46677507	0
cg06686702	19	46684843	0
cg16153400	19	46735970	0
cg23592078	19	46760301	0
cg07325427	19	46792195	0
cg14419402	19	46801562	0
cg22891070	19	46801642	1
cg16672562	19	46801672	1
cg02944864	19	46881433	0
cg13566027	19	46910389	0
cg08994455	19	46911327	0
cg17375267	19	46915776	1
cg25987744	19	46916588	1
cg18653451	19	46917018	1
cg20071868	19	46917023	0
cg20265803	19	46917036	0
cg03576469	19	46917061	1
cg05958252	19	46929287	0
cg17513925	19	46929698	0
cg03024212	19	46935291	1
cg00826632	19	46969832	0
cg08665416	19	46969849	0
cg25734089	19	46969919	1
cg21988244	19	46975062	1
cg14750269	19	46975180	1
cg02876326	19	46995757	1
cg13801271	19	47017048	1
cg15825916	19	47017050	1
cg00504629	19	47026472	0
cg06489993	19	47082996	0
cg11822964	19	47129337	1
cg18153499	19	47142459	1
cg18752412	19	47161689	1
cg12254611	19	47249193	1
cg05161243	19	47257181	0
cg18762674	19	47284583	1
cg08640904	19	47288915	0
cg00782174	19	47291626	1
cg01227962	19	47333088	0
cg18473455	19	47333922	1
cg27234944	19	47411703	0
cg08217381	19	47471056	0
cg03604073	19	47507409	1
cg17431280	19	47507461	1
cg08666831	19	47507691	1
cg16931554	19	47579511	0
cg24326880	19	47634349	1
cg23651386	19	47685890	0
cg21560142	19	47730821	1
cg20214924	19	47734955	0
cg04595857	19	47769905	0
cg15080870	19	47770746	1
cg27296853	19	47770839	0
cg00581979	19	47778059	1
cg22347697	19	47827163	0
cg20090096	19	47827983	0
cg22422911	19	47835195	0
cg10451565	19	47840131	1
cg26787241	19	47873225	0
cg01584764	19	47877261	0
cg22676212	19	47910108	1
cg03079219	19	47918212	0
cg10480476	19	47918372	0
cg22933807	19	47925425	1
cg15794525	19	47976125	0
cg01061877	19	47988356	1
cg22088420	19	48024073	1
cg22341310	19	48048583	1
cg12242547	19	48060523	1
cg02367389	19	48067719	0
cg10680224	19	48077006	1
cg01492934	19	48127943	0
cg19295068	19	48206119	1
cg09243824	19	48217675	1
cg08330432	19	48229504	1
cg25720930	19	48232106	1
cg22394644	19	48247726	0
cg10287123	19	48272025	0
cg21568684	19	48293437	0
cg06945747	19	48324309	1
cg27488741	19	48374536	1
cg01554339	19	48389767	0
cg17013696	19	48389805	0
cg26574395	19	48390114	1
cg00010583	19	48467054	0
cg21913335	19	48495301	1
cg01975505	19	48497828	1
cg19404979	19	48498031	1
cg11907224	19	48536897	0
cg11854772	19	48555019	0
cg14780446	19	48565104	1
cg23522194	19	48565189	1
cg13651483	19	48566587	1
cg13523713	19	48614733	1
cg15109207	19	48614773	1
cg17396707	19	48638824	1
cg24123311	19	48675164	1
cg02873525	19	48675305	1
cg25947600	19	48676053	1
cg11038652	19	48686205	0
cg27201837	19	48693967	0
cg17152266	19	48694091	1
cg03950599	19	48698419	1
cg19477346	19	48699872	1
cg04419434	19	48754379	0
cg11893511	19	48759982	0
cg06392883	19	48760233	0
cg11303519	19	48773455	0
cg17247270	19	48774658	0
cg08086996	19	48823598	0
cg17679153	19	48828246	0
cg10338830	19	48833410	1
cg17315219	19	48833559	1
cg11588848	19	48833729	1
cg15288209	19	48884846	0
cg02902102	19	48902290	1
cg08525508	19	48920297	1
cg22370233	19	48936790	0
cg26362197	19	48948005	1
cg15246590	19	48983600	1
cg21919992	19	48988943	1
cg18833788	19	48994043	1
cg20724680	19	49000743	1
cg02784823	19	49000897	1
cg26280727	19	49000998	1
cg06862049	19	49001890	1
cg18955367	19	49002338	1
cg16194588	19	49002477	1
cg26522157	19	49003082	1
cg04731544	19	49004834	1
cg11686436	19	49105891	0
cg15967501	19	49143404	1
cg05231480	19	49170277	1
cg15197218	19	49197853	1
cg21653641	19	49222892	1
cg19343034	19	49223253	1
cg03127558	19	49223278	1
cg12258179	19	49232187	1
cg14116320	19	49232824	1
cg14776033	19	49240808	1
cg26750002	19	49244674	1
cg08610426	19	49249123	1
cg18537730	19	49250080	1
cg16732175	19	49250180	1
cg03401608	19	49250242	0
cg15085603	19	49250252	1
cg08536841	19	49250452	1
cg03531100	19	49260119	1
cg21745165	19	49319447	0
cg04703666	19	49330003	0
cg24725522	19	49339397	1
cg12326725	19	49340456	0
cg04777726	19	49340489	1
cg16594139	19	49340574	1
cg15549821	19	49342101	1
cg12238738	19	49348877	0
cg26909981	19	49377294	1
cg03986427	19	49385356	0
cg06460126	19	49428646	0
cg10021349	19	49436805	1
cg10585180	19	49461549	1
cg04058516	19	49465843	0
cg13500842	19	49476537	1
cg17434634	19	49522954	1
cg19206486	19	49523046	1
cg05557673	19	49540333	0
cg16033673	19	49540873	1
cg12602945	19	49541529	1
cg19661978	19	49562735	0
cg12103897	19	49592617	1
cg10682833	19	49614538	1
cg08382737	19	49617001	1
cg10667338	19	49617042	1
cg15028160	19	49622717	1
cg17292758	19	49636594	1
cg15606819	19	49661083	1
cg23129019	19	49665460	0
cg09511741	19	49668729	1
cg10002185	19	49686254	1
cg16749456	19	49699879	1
cg04701456	19	49701979	0
cg09730524	19	49707546	0
cg18225577	19	49713901	1
cg03234358	19	49804034	0
cg00041047	19	49828629	1
cg17981236	19	49828650	0
cg26289436	19	49841517	1
cg01468567	19	49843922	1
cg22307029	19	49891270	1
cg22590775	19	49891494	1
cg24324837	19	49891574	1
cg22133161	19	49891603	1
cg01007589	19	49894178	1
cg05893924	19	49894892	0
cg08340482	19	49927244	1
cg02624701	19	49937176	1
cg08374499	19	49941241	1
cg20560396	19	49945779	0
cg21486694	19	49957559	1
cg09372739	19	49994372	1
cg27652249	19	50013053	1
cg15869128	19	50016408	0
cg07497190	19	50027885	1
cg11856929	19	50071672	0
cg05722944	19	50084578	0
cg02630628	19	50116703	1
cg12547452	19	50116753	0
cg14055655	19	50117794	1
cg06378142	19	50119633	0
cg05628343	19	50147361	0
cg10808198	19	50147644	1
cg19888023	19	50147667	0
cg00686803	19	50150596	0
cg24127106	19	50183046	1
cg13602582	19	50188888	0
cg19824388	19	50192542	1
cg24201033	19	50204707	1
cg14318858	19	50204862	1
cg16206364	19	50205634	1
cg14874893	19	50225303	1
cg02133278	19	50244891	0
cg26744682	19	50249584	1
cg03337057	19	50249776	1
cg05572009	19	50268077	0
cg13410609	19	50291885	1
cg14557787	19	50305342	1
cg22465479	19	50306072	1
cg10491242	19	50366052	1
cg14234302	19	50391354	1
cg14071503	19	50391752	1
cg23363758	19	50400744	0
cg19607320	19	50412816	1
cg06595206	19	50457991	0
cg04018311	19	50498856	0
cg25533993	19	50550284	1
cg06569166	19	50646370	0
cg10374084	19	50666238	1
cg09697795	19	50666379	1
cg10683231	19	50667947	0
cg24703424	19	50672116	0
cg18981560	19	50684526	0
cg17383272	19	50710013	1
cg14106680	19	50733985	1
cg02192974	19	50734272	1
cg11992783	19	50734287	1
cg23268322	19	50762551	1
cg06346126	19	50804360	0
cg04669023	19	50839098	0
cg12273319	19	50861262	1
cg00297876	19	50861774	1
cg06747330	19	50861923	1
cg06772877	19	50876364	0
cg21152077	19	50929078	1
cg15007959	19	50931432	1
cg15690347	19	50931515	1
cg04508467	19	50931622	1
cg03913223	19	50954553	0
cg11430371	19	50961752	1
cg10687087	19	50962411	1
cg07897402	19	51015204	0
cg17716930	19	51017331	1
cg04139465	19	51020297	1
cg22231329	19	51071309	1
cg17729891	19	51107558	1
cg19825302	19	51107560	1
cg01072969	19	51108274	1
cg01381611	19	51141479	0
cg04932658	19	51160717	0
cg23374892	19	51165845	1
cg16658931	19	51171061	1
cg04933524	19	51207961	0
cg22881976	19	51218800	1
cg14426373	19	51220781	0
cg17078070	19	51220783	0
cg08131736	19	51223739	0
cg16651537	19	51226536	1
cg08678044	19	51226849	1
cg07809484	19	51231968	1
cg05030277	19	51275794	0
cg25944509	19	51290811	0
cg09397692	19	51304172	1
cg06875740	19	51307921	1
cg15116481	19	51330265	1
cg18254983	19	51330299	1
cg01773685	19	51330453	1
cg14307477	19	51330469	1
cg02927373	19	51347703	0
cg19941681	19	51356802	0
cg16631277	19	51364407	0
cg13261133	19	51373741	0
cg03902283	19	51385648	0
cg08226756	19	51396745	1
cg08681856	19	51411737	1
cg18364707	19	51415152	1
cg01518593	19	51425053	0
cg22965082	19	51446718	1
cg11871321	19	51454923	0
cg10943013	19	51472142	0
cg26172504	19	51487478	1
cg13388253	19	51505507	1
cg26651782	19	51505779	1
cg26749518	19	51506165	1
cg18504937	19	51513252	1
cg10598596	19	51517212	1
cg11247304	19	51523933	1
cg15409237	19	51524249	1
cg20660385	19	51526587	1
cg08375658	19	51538653	1
cg16053580	19	51568863	1
cg24042528	19	51574773	0
cg14503203	19	51583281	0
cg01825664	19	51594550	0
cg16743462	19	51597009	0
cg08873940	19	51607432	1
cg17923401	19	51644168	1
cg01193293	19	51644554	1
cg00833257	19	51656518	1
cg00811961	19	51685227	1
cg04853583	19	51685247	1
cg27417567	19	51711261	0
cg11122968	19	51727295	1
cg26811051	19	51759625	0
cg15497724	19	51774377	1
cg01718065	19	51774429	1
cg14884932	19	51774451	1
cg14724749	19	51774592	1
cg05655777	19	51819239	0
cg12404700	19	51822506	0
cg07585739	19	51825180	0
cg18363918	19	51829984	1
cg15718494	19	51845859	1
cg17110052	19	51858208	1
cg26638975	19	51876721	1
cg24265732	19	51876874	0
cg21281480	19	51912008	0
cg19851968	19	51930637	0
cg04567631	19	51964553	0
cg14984143	19	51975716	0
cg26727538	19	51979072	1
cg04698472	19	52000825	1
cg07598599	19	52031702	0
cg08936473	19	52032935	0
cg21395184	19	52035914	0
cg23151403	19	52070868	0
cg02375258	19	52074470	1
cg22545121	19	52094375	1
cg14324694	19	52099597	1
cg25756710	19	52119518	0
cg13503915	19	52134227	0
cg07442889	19	52134501	0
cg14740251	19	52140097	1
cg16034991	19	52146598	1
cg21550812	19	52148354	1
cg20586198	19	52171899	0
cg14171621	19	52172195	0
cg05552010	19	52184563	0
cg10320259	19	52205989	0
cg14312578	19	52217388	1
cg03815905	19	52224288	0
cg06416764	19	52227967	1
cg05715086	19	52246163	0
cg13617355	19	52256460	1
cg24964368	19	52264413	1
cg17707797	19	52292473	0
cg25495011	19	52298687	0
cg00845742	19	52453199	1
cg17407324	19	52499841	1
cg19806182	19	52511900	1
cg13701855	19	52532420	0
cg11214619	19	52660714	0
cg20034712	19	52675470	1
cg04373966	19	52676950	1
cg08317416	19	52703857	0
cg13312910	19	52729981	0
cg16661099	19	52741019	0
cg09374437	19	52769790	1
cg18131559	19	52784878	0
cg07472764	19	52785044	1
cg06538202	19	52847332	0
cg07570923	19	52848675	0
cg16285786	19	52855076	0
cg08130292	19	52870301	1
cg02677592	19	52872727	0
cg01572741	19	52872851	0
cg13729816	19	52954722	1
cg22832557	19	52996083	1
cg07652925	19	53070178	0
cg08606748	19	53088551	1
cg10186229	19	53118719	0
cg13494026	19	53118759	0
cg25531986	19	53144247	1
cg19436889	19	53162334	0
cg20769959	19	53173678	0
cg10871876	19	53194124	1
cg12181730	19	53194699	1
cg19054768	19	53194874	0
cg22067481	19	53234126	1
cg07738077	19	53303448	1
cg25734148	19	53311508	0
cg15721243	19	53361448	1
cg01458219	19	53520353	0
cg14249148	19	53538883	1
cg17509563	19	53540845	1
cg05294813	19	53541287	1
cg05769153	19	53636398	1
cg13634870	19	53645141	0
cg03551561	19	53698351	0
cg04961676	19	53760085	0
cg03213396	19	53760449	1
cg13858863	19	53771912	0
cg09377486	19	53794954	1
cg01566282	19	53794975	1
cg06536378	19	53807723	1
cg15061569	19	53832670	1
cg05633225	19	53872872	1
cg08336016	19	53892845	0
cg23006567	19	53966842	1
cg18239246	19	54000860	0
cg19191492	19	54006808	0
cg14495230	19	54020317	0
cg23242220	19	54020864	0
cg24482389	19	54026067	1
cg15576576	19	54040818	1
cg16020674	19	54040836	0
cg04522821	19	54041329	1
cg05338009	19	54041398	1
cg14593306	19	54041847	0
cg03499639	19	54041856	1
cg03490784	19	54057794	0
cg22815181	19	54057812	0
cg12119625	19	54106789	1
cg16021939	19	54106876	1
cg03972476	19	54106910	1
cg24128045	19	54174606	1
cg27058052	19	54177231	1
cg22844368	19	54177252	1
cg15783452	19	54178802	0
cg07433573	19	54183312	0
cg03799024	19	54187209	1
cg00047185	19	54196849	1
cg12690224	19	54197626	0
cg09514545	19	54200652	1
cg11251554	19	54204562	1
cg09404289	19	54208517	1
cg20101164	19	54223957	0
cg13924954	19	54227276	1
cg24787924	19	54231819	1
cg07523712	19	54254388	1
cg26757562	19	54255559	1
cg16908824	19	54260952	1
cg05748492	19	54264322	0
cg16797462	19	54269910	0
cg22401352	19	54288619	0
cg25579656	19	54290523	1
cg01229327	19	54311998	0
cg22642498	19	54312855	1
cg27188056	19	54327847	1
cg12970155	19	54374873	1
cg16353915	19	54379441	0
cg17943838	19	54379445	0
cg05325481	19	54379512	0
cg07560506	19	54379618	0
cg26478297	19	54387435	1
cg07381380	19	54398346	0
cg13360823	19	54496353	1
cg26655517	19	54518382	1
cg20844517	19	54567260	0
cg02887114	19	54568236	1
cg21966754	19	54584816	1
cg22629375	19	54598010	1
cg01786306	19	54604200	0
cg21098323	19	54605642	1
cg07455279	19	54605703	1
cg21653878	19	54606055	1
cg21075784	19	54637076	1
cg06922943	19	54667392	0
cg26231094	19	54682313	1
cg19364083	19	54701023	1
cg24374538	19	54704434	1
cg11569329	19	54705747	1
cg25599761	19	54708112	1
cg26897081	19	54711114	1
cg24757001	19	54714774	0
cg04209883	19	54791483	0
cg21898358	19	54805375	0
cg15759180	19	54828146	0
cg22446177	19	54836098	0
cg16093608	19	54843598	0
cg17379037	19	54848171	0
cg15408043	19	54865817	0
cg25573710	19	54875364	1
cg01515802	19	54876749	1
cg13496494	19	54877948	0
cg16260775	19	54883207	0
cg09041715	19	54899369	0
cg21287054	19	54928012	1
cg24365804	19	54945959	0
cg13123480	19	54945962	0
cg18593111	19	54945974	0
cg11788633	19	54946156	0
cg02086964	19	54946218	0
cg11112223	19	54946993	0
cg13318033	19	54957791	1
cg17952111	19	54960355	1
cg17322242	19	54961559	0
cg21931078	19	54979339	1
cg01330829	19	55008663	0
cg24921506	19	55013104	0
cg20313638	19	55016358	0
cg10747483	19	55038290	1
cg11317473	19	55038476	1
cg17952114	19	55039730	1
cg03108250	19	55042650	1
cg16868350	19	55064373	0
cg05720522	19	55150762	0
cg10271851	19	55151495	0
cg04680738	19	55173030	1
cg19274761	19	55222526	0
cg25352098	19	55281126	0
cg10846300	19	55314465	0
cg08129658	19	55327217	1
cg14055835	19	55384515	1
cg27159673	19	55385405	1
cg15661272	19	55394416	0
cg09645424	19	55412792	0
cg11356156	19	55416788	1
cg09541348	19	55450494	0
cg14876043	19	55458730	1
cg20698243	19	55461004	0
cg13093842	19	55477633	0
cg20995778	19	55478262	1
cg16481560	19	55484203	0
cg24307499	19	55494075	1
cg03354414	19	55546118	1
cg20651389	19	55549842	1
cg05355320	19	55571354	1
cg20669049	19	55573572	1
cg10693865	19	55574951	1
cg18743287	19	55575837	1
cg27105123	19	55582635	1
cg22459517	19	55587193	1
cg24402300	19	55591437	1
cg07608565	19	55595022	1
cg08282037	19	55595978	1
cg10016788	19	55599029	1
cg05304361	19	55599320	1
cg26151999	19	55644082	1
cg05250932	19	55644229	1
cg27541508	19	55646569	0
cg14904380	19	55652654	0
cg19340950	19	55667446	1
cg18838701	19	55668612	1
cg14281039	19	55669189	1
cg18417954	19	55672513	1
cg22033530	19	55692003	1
cg21559943	19	55721290	1
cg08883213	19	55728836	1
cg13198182	19	55741371	0
cg21438984	19	55787902	0
cg09023953	19	55791941	0
cg15932032	19	55827629	0
cg15167603	19	55831367	0
cg23046897	19	55851104	1
cg26932873	19	55870843	1
cg24226529	19	55887781	0
cg00429497	19	55945233	1
cg01327602	19	55952038	1
cg05837520	19	56015774	0
cg02889672	19	56028812	1
cg17174800	19	56057053	0
cg12600184	19	56093141	0
cg17655527	19	56128027	1
cg01300464	19	56128874	1
cg15986587	19	56130797	1
cg14332223	19	56136067	1
cg17954957	19	56136072	1
cg08496742	19	56159485	1
cg04689371	19	56166368	1
cg04358463	19	56215104	1
cg10606127	19	56215426	1
cg03293095	19	56219255	1
cg24819427	19	56250652	1
cg06896450	19	56280337	0
cg22747516	19	56348889	1
cg08846272	19	56444163	1
cg23985930	19	56510200	1
cg26858540	19	56603322	1
cg10705717	19	56615103	1
cg00789427	19	56631288	1
cg25868325	19	56646120	0
cg09782621	19	56653147	1
cg27154394	19	56671146	1
cg08043592	19	56687388	1
cg21733502	19	56701254	1
cg20222691	19	56730494	1
cg15023007	19	56739573	1
cg07960100	19	56749544	0
cg21436067	19	56765223	0
cg21912192	19	56807754	0
cg11044983	19	56831634	0
cg16941029	19	56905524	0
cg06668703	19	56905587	0
cg08342619	19	56914764	1
cg26969102	19	56954002	0
cg11541225	19	56954106	0
cg22918152	19	56954883	0
cg02671486	19	56990174	0
cg14545602	19	57050141	0
cg12247957	19	57134027	1
cg25486738	19	57147547	1
cg17897626	19	57155294	1
cg08324152	19	57172404	1
cg21124175	19	57175488	1
cg00747959	19	57182127	0
cg00400952	19	57198538	0
cg17151694	19	57229788	0
cg00623396	19	57229844	0
cg03553692	19	57237460	0
cg26644049	19	57276917	1
cg27393285	19	57277288	1
cg21682137	19	57336525	0
cg27519373	19	57350292	1
cg02478023	19	57351322	1
cg14849423	19	57351791	1
cg24844423	19	57352465	1
cg22927979	19	57353128	1
cg06627087	19	57376177	1
cg00130086	19	57454404	0
cg10743727	19	57494662	0
cg04394271	19	57587592	0
cg09997203	19	57622544	0
cg04995311	19	57630446	1
cg08633479	19	57630524	1
cg18313094	19	57633694	1
cg20414687	19	57646348	0
cg20876376	19	57647053	0
cg06901189	19	57657653	1
cg24841424	19	57657658	1
cg13472369	19	57678865	1
cg27438200	19	57678903	0
cg00182087	19	57679551	0
cg00912101	19	57679557	0
cg07502444	19	57682795	1
cg05341610	19	57701430	1
cg18344466	19	57702324	1
cg10368128	19	57702442	1
cg01474003	19	57705676	1
cg25802888	19	57742112	1
cg08268757	19	57742132	0
cg19568003	19	57742217	1
cg26332114	19	57742260	1
cg14370847	19	57742331	0
cg19603903	19	57742345	1
cg23371413	19	57742394	1
cg06643849	19	57742421	1
cg25432232	19	57742423	1
cg22711741	19	57742444	1
cg15415985	19	57764833	0
cg02880155	19	57841278	1
cg10659543	19	57985944	0
cg23391173	19	57989282	1
cg07461715	19	57989332	0
cg16870655	19	57996678	1
cg22836912	19	58099109	1
cg01935358	19	58141674	0
cg25477163	19	58147078	1
cg07974627	19	58171878	1
cg00841249	19	58190208	1
cg06089089	19	58313870	0
cg22020399	19	58358583	1
cg25911398	19	58367175	0
cg16632292	19	58378473	0
cg22108143	19	58401692	0
cg06906965	19	58450175	1
cg07947705	19	58469897	1
cg01398168	19	58486514	1
cg09830338	19	58512299	0
cg08397818	19	58514022	1
cg07942995	19	58546307	1
cg07557707	19	58549711	1
cg26282792	19	58554479	1
cg18075691	19	58566643	1
cg07502936	19	58571638	1
cg05616010	19	58630089	1
cg21646921	19	58655089	0
cg10210624	19	58662595	1
cg14853367	19	58662708	0
cg14340463	19	58665643	1
cg18436643	19	58709399	0
cg26698460	19	58716004	1
cg22720790	19	58716032	1
cg18251449	19	58728390	1
cg08095654	19	58728560	1
cg02026801	19	58817442	1
cg21733854	19	58837770	0
cg03630821	19	58861702	1
cg25623524	19	58862063	1
cg12461677	19	58862089	1
cg08504662	19	58868256	1
cg03828221	19	58868572	0
cg01885869	19	58868584	0
cg03626579	19	58868858	1
cg09594291	19	58879022	1
cg02749105	19	58879056	1
cg19223106	19	58898630	1
cg22920418	19	58902394	1
cg21037935	19	58911965	1
cg09345121	19	58918743	0
cg07990376	19	58918791	0
cg08266092	19	58949477	0
cg22607134	19	58960319	1
cg09437909	19	58975129	1
cg11415152	19	58994892	1
cg14986172	19	59097644	0
cg12602339	20	121927	0
cg01745599	20	122629	0
cg16535173	20	136742	0
cg16931068	20	139680	1
cg26125361	20	189957	0
cg02046532	20	207858	1
cg08304040	20	237253	0
cg26154201	20	238217	0
cg00545462	20	238452	1
cg05213070	20	239224	0
cg25006249	20	259898	1
cg06524264	20	259925	1
cg11466856	20	277607	0
cg02921273	20	290410	0
cg10297497	20	291819	0
cg25575688	20	305917	1
cg26726589	20	306364	1
cg07911233	20	352605	0
cg18545100	20	354391	0
cg15339796	20	373038	0
cg25635139	20	404437	1
cg12263354	20	413452	0
cg25919980	20	430488	0
cg01308517	20	485592	0
cg19702314	20	491098	0
cg09085317	20	522596	0
cg03674076	20	524243	1
cg11191685	20	578421	0
cg22748452	20	634604	1
cg11183307	20	652263	1
cg11356706	20	656240	1
cg26426898	20	709094	1
cg20937230	20	725968	0
cg22107338	20	734879	0
cg11959399	20	741723	1
cg19037007	20	741798	1
cg11743961	20	746869	0
cg01479232	20	748992	1
cg20119532	20	749581	1
cg20142360	20	794290	0
cg17785653	20	809805	0
cg11132673	20	816121	0
cg09813639	20	821416	0
cg10636447	20	826023	1
cg02182361	20	826044	0
cg22806078	20	826057	0
cg16151532	20	898238	0
cg10496610	20	932935	0
cg12919720	20	934701	0
cg21575706	20	939653	1
cg01242060	20	967627	0
cg13972460	20	1165703	1
cg27346545	20	1205378	1
cg24295659	20	1205894	0
cg09704036	20	1210958	0
cg12128614	20	1280341	1
cg04253235	20	1292311	0
cg14006741	20	1294814	1
cg10282815	20	1318246	0
cg20936719	20	1332714	0
cg04578890	20	1349052	0
cg06526704	20	1404235	0
cg13403466	20	1444630	1
cg01244043	20	1448437	1
cg27172866	20	1448637	1
cg06322356	20	1490029	0
cg11465510	20	1509738	0
cg24596259	20	1511125	0
cg04765226	20	1548312	0
cg19303908	20	1699528	0
cg03503942	20	1715296	1
cg02997457	20	1744897	0
cg17044238	20	1803807	0
cg02640255	20	1804318	0
cg00934800	20	1806293	0
cg04104302	20	1865030	0
cg27635450	20	1874342	0
cg19256731	20	1874527	1
cg22097050	20	1916056	0
cg18780167	20	1916222	1
cg21717689	20	1934238	0
cg00155351	20	1974982	0
cg17333378	20	2081445	0
cg14338032	20	2081880	0
cg12683410	20	2108416	1
cg14643763	20	2153724	0
cg26098768	20	2187533	1
cg21498923	20	2187540	0
cg14047961	20	2187550	0
cg05962022	20	2198719	0
cg24263958	20	2270450	0
cg09561663	20	2276435	1
cg26203311	20	2280332	0
cg26518391	20	2286626	0
cg04582206	20	2293185	0
cg19391247	20	2360385	1
cg06261066	20	2360396	1
cg02898994	20	2361440	1
cg27462844	20	2368451	0
cg21665700	20	2431040	0
cg21232831	20	2489407	1
cg19608831	20	2493786	0
cg12233487	20	2517085	1
cg03617553	20	2581767	0
cg25168021	20	2601096	0
cg24848351	20	2622020	1
cg18146506	20	2633340	1
cg13272108	20	2634697	1
cg06317358	20	2644206	1
cg27161589	20	2645127	0
cg25829531	20	2648594	1
cg26908773	20	2658307	0
cg23409488	20	2669026	1
cg13518079	20	2675072	1
cg20801892	20	2678368	1
cg24263062	20	2730191	1
cg05825244	20	2730488	1
cg17069396	20	2731102	1
cg20826224	20	2732946	1
cg05038747	20	2752413	0
cg08238901	20	2761658	0
cg26445608	20	2780114	1
cg12110677	20	2781483	1
cg04588840	20	2781685	1
cg08989726	20	2783642	0
cg06022974	20	2788632	0
cg04405075	20	2796872	1
cg09311683	20	2801995	1
cg05562019	20	2833657	0
cg23904377	20	2852292	1
cg24983189	20	2855312	1
cg01583485	20	3022925	1
cg18293437	20	3055544	1
cg21533389	20	3086779	0
cg25501930	20	3145178	1
cg25468662	20	3145236	0
cg17153082	20	3145597	1
cg06849059	20	3155185	0
cg11590860	20	3155210	0
cg16864875	20	3155217	0
cg15138238	20	3155489	0
cg20323491	20	3218393	1
cg07023803	20	3389329	1
cg26879131	20	3394555	0
cg24327955	20	3490846	0
cg27556675	20	3523834	0
cg21113509	20	3541477	0
cg05432604	20	3633539	0
cg24788194	20	3641652	1
cg17166440	20	3644256	0
cg26467422	20	3651302	0
cg01426903	20	3667841	1
cg22595230	20	3766560	1
cg20388329	20	3772433	1
cg10065530	20	3800567	1
cg03279985	20	3825631	1
cg15412476	20	3835208	0
cg16808156	20	3835875	1
cg16647034	20	3878085	0
cg12329697	20	3883604	0
cg16588014	20	3916772	0
cg24383623	20	3961636	0
cg04721719	20	3992787	1
cg19805896	20	4049635	0
cg06942239	20	4057157	0
cg18082669	20	4112123	0
cg02813644	20	4128750	1
cg03408497	20	4128752	1
cg22363971	20	4141571	0
cg16653509	20	4141910	0
cg26478215	20	4146747	1
cg04744922	20	4173535	0
cg01219087	20	4572227	1
cg02413285	20	4668134	1
cg09632790	20	4693975	0
cg15795984	20	4704964	1
cg25475729	20	4711607	0
cg00555666	20	4721082	1
cg26097573	20	4721490	1
cg03605116	20	4795621	1
cg02017812	20	4856269	0
cg13665420	20	4866586	0
cg12821724	20	4990320	1
cg01162053	20	4991784	1
cg26985140	20	4991786	0
cg01820626	20	5054669	0
cg05691330	20	5095525	0
cg17628660	20	5097219	1
cg09535795	20	5102373	0
cg00357663	20	5278603	0
cg22863277	20	5278620	0
cg09368827	20	5381172	0
cg26307224	20	5427051	0
cg15834841	20	5451030	1
cg21235746	20	5485144	1
cg03287299	20	5485245	1
cg25958766	20	5485268	1
cg20295248	20	5485270	1
cg16763089	20	5485284	1
cg10831901	20	5485294	1
cg25844605	20	5485475	1
cg01532746	20	5510187	0
cg10897282	20	5510749	0
cg18439974	20	5513643	0
cg18851534	20	5532699	0
cg26993950	20	5567511	0
cg13681182	20	5571400	0
cg24459872	20	5577361	0
cg08938062	20	5589042	1
cg13366048	20	5631257	0
cg17894189	20	5655182	0
cg14280765	20	5718306	0
cg07897848	20	5738649	0
cg23516868	20	5751783	0
cg15148984	20	5752346	0
cg11732209	20	5752424	0
cg02162418	20	5762846	0
cg15747192	20	5824829	0
cg11988765	20	5827082	0
cg21148670	20	5840412	0
cg04528565	20	5866730	0
cg07718478	20	5891107	0
cg18082354	20	5896145	1
cg10744903	20	5900389	0
cg07140797	20	5905708	1
cg06795559	20	5931181	1
cg14800868	20	5943962	0
cg23763877	20	5988223	1
cg02202713	20	6008499	0
cg20473723	20	6104884	1
cg25325723	20	6104886	1
cg13888346	20	6145714	0
cg09618626	20	6547675	0
cg08057919	20	6645952	0
cg08623343	20	6717283	0
cg09499277	20	6819457	0
cg22838492	20	6841180	0
cg18945137	20	6936911	0
cg16770641	20	6991872	0
cg16528905	20	7049015	0
cg02767453	20	7049271	0
cg18783867	20	7132486	0
cg07844127	20	7288779	0
cg13796226	20	7288792	0
cg18298916	20	7326812	0
cg05354105	20	7326899	0
cg00256526	20	7678961	0
cg18286930	20	7703590	0
cg09303736	20	7704131	0
cg06369626	20	7715352	0
cg12697266	20	7723304	0
cg22381686	20	7746117	0
cg24343612	20	7839502	0
cg01478327	20	7921102	0
cg15202269	20	8029064	0
cg10834218	20	8053963	0
cg13788583	20	8132217	0
cg02524009	20	8166645	0
cg01780928	20	8186480	0
cg16712789	20	8189900	0
cg24732404	20	8225365	0
cg22748852	20	8255893	0
cg23535804	20	8312668	0
cg08518792	20	8504581	0
cg22446538	20	8570923	0
cg12188187	20	8583715	0
cg23459486	20	8589150	0
cg03698089	20	8626828	0
cg25659817	20	8639249	0
cg20915818	20	8645472	0
cg00404538	20	8702075	0
cg10068041	20	8721036	0
cg06748688	20	8810250	0
cg07496791	20	8962492	0
cg08576827	20	9075493	1
cg09143713	20	9141615	1
cg03832855	20	9146980	0
cg25279093	20	9196445	0
cg15168017	20	9196718	0
cg21296708	20	9216201	0
cg25295273	20	9287061	0
cg10506656	20	9493715	0
cg13415059	20	9536520	0
cg22321683	20	9598816	0
cg22991142	20	9640155	0
cg20073962	20	9640902	0
cg07652957	20	9864750	0
cg19077255	20	9909159	0
cg24670950	20	10015059	0
cg10690427	20	10159760	0
cg13376488	20	10160736	0
cg19744804	20	10287268	0
cg11969670	20	10340229	0
cg02678233	20	10400420	0
cg11418620	20	10410150	0
cg08331829	20	10412596	1
cg04931690	20	10414773	0
cg13573388	20	10450608	0
cg00666820	20	10467212	0
cg01685428	20	10472978	0
cg09133793	20	10482949	0
cg00839906	20	10485515	0
cg22670100	20	10546080	0
cg08731734	20	10571354	0
cg02541251	20	10627053	0
cg08810572	20	10627082	0
cg10925382	20	10627799	0
cg06159479	20	10627899	0
cg07048092	20	10687025	0
cg10780403	20	10692174	0
cg14450039	20	10692215	0
cg21368930	20	10692225	0
cg27169611	20	10739234	0
cg08529779	20	10742454	0
cg14718728	20	10742624	0
cg01629131	20	10787894	0
cg20408002	20	10838068	0
cg05813049	20	10842237	0
cg13704328	20	10845549	0
cg26060783	20	10903797	0
cg09040039	20	11099835	0
cg15456213	20	11121399	0
cg06992527	20	11125086	0
cg02735988	20	11125380	0
cg07554090	20	11167178	0
cg06421678	20	11176908	0
cg15892114	20	11210978	0
cg10630111	20	11282322	0
cg26559814	20	11282383	0
cg02156193	20	11668904	0
cg07913971	20	11697204	0
cg20477918	20	11775671	0
cg08435386	20	11791080	0
cg14412255	20	11800415	0
cg04533313	20	11801029	0
cg22820238	20	11826062	0
cg11295574	20	11830345	0
cg10816400	20	11851441	0
cg00592643	20	11870769	1
cg07464799	20	11897315	0
cg07863834	20	11948576	0
cg25187031	20	11993694	0
cg06437110	20	12225325	0
cg09221576	20	12225421	0
cg24394499	20	12376159	0
cg23763632	20	12975538	0
cg16404259	20	12988931	1
cg22939408	20	13070768	0
cg11745355	20	13085698	1
cg15993408	20	13137730	0
cg12235430	20	13203343	0
cg06786578	20	13303732	0
cg25421560	20	13405598	0
cg19185549	20	13506029	0
cg13693517	20	13616618	1
cg01344734	20	13723203	0
cg02016697	20	13737387	0
cg03358378	20	13759430	0
cg15057390	20	13763979	0
cg18426912	20	13768752	0
cg16914870	20	13798538	0
cg11639991	20	13971480	0
cg18690833	20	13972022	1
cg17502614	20	13977717	1
cg19940625	20	14194834	0
cg10554223	20	14313587	0
cg13323344	20	14318785	0
cg17696268	20	14319035	1
cg04911177	20	14356409	0
cg13764858	20	14503777	0
cg23423099	20	14503860	0
cg18655494	20	14542753	0
cg24003503	20	14556040	0
cg13866728	20	14563610	0
cg14083502	20	14613969	0
cg07191562	20	14825814	0
cg24527015	20	14846162	0
cg04470754	20	14904432	1
cg26120596	20	14906383	0
cg14649369	20	14936125	0
cg27129641	20	15003464	0
cg07104639	20	15125595	0
cg10504122	20	15177081	0
cg09937190	20	15177509	1
cg03580190	20	15277986	0
cg11323080	20	15542442	0
cg09431095	20	15684421	0
cg13991350	20	15684473	0
cg09047188	20	15740351	0
cg07850633	20	15795880	0
cg15311956	20	15843035	0
cg00121303	20	15843396	0
cg20399606	20	15913858	0
cg21396933	20	15965971	0
cg14228710	20	15988694	0
cg14970104	20	16079533	0
cg05141856	20	16554463	0
cg14406419	20	16555549	1
cg03868582	20	16652691	0
cg15277588	20	16688413	0
cg18078926	20	16729119	0
cg19331635	20	16730407	0
cg12545177	20	16743207	0
cg07265477	20	16802157	0
cg17824222	20	16903565	0
cg11666640	20	17189161	0
cg06866079	20	17402599	0
cg11854964	20	17512543	0
cg00753829	20	17641894	0
cg21666075	20	17732173	0
cg00599628	20	17763350	0
cg02533254	20	17764575	0
cg20944747	20	17787880	0
cg06274955	20	17823154	0
cg04661976	20	17830725	0
cg22898156	20	17868757	0
cg22253912	20	17868844	0
cg17345870	20	17876432	0
cg22164236	20	17881770	0
cg08228808	20	17914320	0
cg21982660	20	17922310	1
cg17006254	20	17935272	0
cg27158878	20	17935312	0
cg01036264	20	17942747	0
cg25873494	20	17973930	0
cg03495949	20	18047601	0
cg13161590	20	18094305	0
cg09042678	20	18117663	1
cg02573572	20	18121410	1
cg04569532	20	18184576	0
cg27594565	20	18292472	0
cg13357788	20	18293218	0
cg24751865	20	18295755	0
cg26807407	20	18327218	0
cg14176290	20	18435965	0
cg05373875	20	18485171	1
cg26234223	20	18487771	1
cg23401541	20	18522590	0
cg16492044	20	18536888	0
cg05999189	20	18545071	1
cg27199827	20	18567975	1
cg19150557	20	18629863	0
cg04247594	20	18718952	0
cg23445255	20	18774368	1
cg19205181	20	18811415	0
cg22453880	20	18838986	0
cg01191099	20	18966321	0
cg21313708	20	19026152	0
cg03986957	20	19026448	0
cg15888552	20	19055428	0
cg16201146	20	19191526	1
cg06460944	20	19194303	0
cg01635668	20	19194317	0
cg22254413	20	19194649	0
cg21538115	20	19230758	0
cg12670675	20	19234041	0
cg01014787	20	19235219	0
cg02970458	20	19241402	0
cg15935723	20	19241576	0
cg11953252	20	19265849	1
cg03111560	20	19590642	0
cg12925685	20	19661257	0
cg12051987	20	19678270	0
cg04046124	20	19679959	0
cg05153029	20	19769815	0
cg23550763	20	19796365	0
cg04420804	20	19804882	0
cg01203254	20	19804893	0
cg16719451	20	19848575	0
cg11267810	20	19867026	1
cg20918393	20	19867136	1
cg22890747	20	19867423	0
cg06856720	20	19870217	1
cg17187735	20	19890605	0
cg00009196	20	19954588	1
cg10498564	20	19963294	0
cg22882532	20	19965475	0
cg20574266	20	19996911	0
cg26189170	20	19997162	0
cg04507075	20	20032235	0
cg06039489	20	20037100	1
cg11382945	20	20037150	1
cg14914706	20	20037346	0
cg04674519	20	20053369	0
cg18942145	20	20066021	0
cg08470320	20	20076359	0
cg03223734	20	20180211	1
cg02597696	20	20196086	0
cg20625919	20	20210911	0
cg20430047	20	20257861	1
cg11577716	20	20258001	1
cg03791239	20	20388777	0
cg10914478	20	20393215	0
cg14322104	20	20397253	0
cg23799795	20	20486159	0
cg22855377	20	20501712	0
cg13417482	20	20625196	0
cg02269046	20	20704240	0
cg13858599	20	20704246	0
cg23251286	20	20733402	0
cg05483048	20	20764222	0
cg09459202	20	20949927	0
cg08722407	20	21056087	0
cg07326225	20	21125340	0
cg22111714	20	21125520	0
cg15864273	20	21142941	0
cg14183031	20	21285501	0
cg16292430	20	21304329	0
cg13860433	20	21373700	0
cg12688121	20	21379188	0
cg16195970	20	21424419	0
cg18464649	20	21491781	1
cg26862822	20	21492017	0
cg10746530	20	21551845	0
cg07400692	20	21599928	0
cg26182351	20	21642657	0
cg08736638	20	21682505	1
cg02155658	20	21690036	1
cg17510278	20	21696115	1
cg18356343	20	21961893	0
cg08145377	20	22327527	0
cg16792771	20	22356676	0
cg18387732	20	22359732	0
cg10314073	20	22541629	0
cg00259111	20	22542761	0
cg20649298	20	22545407	1
cg12245717	20	22555206	1
cg03862854	20	22556600	1
cg20504791	20	22562478	1
cg14089593	20	22709214	0
cg20601028	20	22738632	0
cg09908245	20	22786009	0
cg19048658	20	22904868	0
cg18912366	20	23042437	0
cg24833252	20	23076834	0
cg08203243	20	23082470	0
cg00797407	20	23113340	0
cg06905124	20	23135798	0
cg02462941	20	23142304	0
cg06698272	20	23336606	1
cg15595931	20	23398906	0
cg20171451	20	23420109	1
cg00570145	20	23426588	0
cg08202380	20	23430307	0
cg06489008	20	23433349	1
cg11657817	20	23433608	1
cg11879776	20	23470274	1
cg11835442	20	23470461	1
cg22732361	20	23522192	0
cg27655855	20	23549455	1
cg02858888	20	23637224	0
cg18261913	20	23808331	0
cg16365427	20	23861712	0
cg00505653	20	23970886	0
cg23063845	20	24145168	0
cg16681647	20	24216908	0
cg08151330	20	24216942	0
cg09496643	20	24217044	0
cg03494487	20	24217796	0
cg10477755	20	24483529	0
cg00011943	20	24686278	0
cg03728327	20	24751729	0
cg09062982	20	24798714	0
cg15224600	20	24855314	0
cg16373938	20	24873759	0
cg27526549	20	24929687	1
cg27641239	20	24929695	1
cg11804789	20	24929716	1
cg22372173	20	24941563	0
cg06937882	20	24974362	1
cg13346625	20	25016913	0
cg26325723	20	25039792	1
cg19592637	20	25063052	1
cg13695830	20	25141108	0
cg27382393	20	25180223	1
cg17058797	20	25181887	0
cg24626310	20	25276739	1
cg03882842	20	25290161	0
cg05931415	20	25320399	0
cg19451564	20	25387840	0
cg07797805	20	25387977	1
cg26101502	20	25448861	1
cg09614389	20	25450839	1
cg23138162	20	25466681	0
cg08546514	20	25506526	0
cg04173632	20	25520120	0
cg01968850	20	25522499	0
cg02488763	20	25529074	0
cg02997569	20	25612252	0
cg04561511	20	25678677	0
cg23528492	20	25681052	1
cg15517854	20	25731476	0
cg26348414	20	25731672	0
cg05349667	20	25731997	0
cg10861863	20	25732163	0
cg21625998	20	25755939	0
cg18291941	20	26188919	1
cg07388837	20	26189968	0
cg04692312	20	29518816	0
cg19196320	20	29523128	0
cg00157199	20	29551622	1
cg14815891	20	29611903	1
cg14964746	20	29625838	0
cg15069499	20	29637039	0
cg06373583	20	29844516	1
cg10899018	20	29844829	0
cg25361651	20	29847402	1
cg20240495	20	29848505	0
cg15004182	20	29896584	0
cg26450102	20	29901257	0
cg14735635	20	29943326	0
cg09967308	20	29943406	0
cg00441550	20	29955998	0
cg11287689	20	29963782	0
cg01915090	20	29963834	0
cg09037093	20	29964110	0
cg08292485	20	29993663	1
cg16345789	20	30000680	0
cg21103010	20	30001514	0
cg13795252	20	30001697	0
cg00377916	20	30008986	1
cg16673296	20	30017604	0
cg03529184	20	30062162	1
cg14755900	20	30064291	1
cg20704654	20	30072118	1
cg23586959	20	30073209	1
cg02991085	20	30073537	1
cg25502144	20	30073546	1
cg21846177	20	30073576	1
cg00805562	20	30074041	1
cg24544594	20	30074596	1
cg04306926	20	30126382	1
cg15480559	20	30150328	0
cg10071260	20	30161594	0
cg01338255	20	30176054	1
cg01168028	20	30189781	1
cg08276755	20	30196714	1
cg16022726	20	30225541	0
cg12033622	20	30225573	1
cg26070540	20	30225666	1
cg17116120	20	30225681	1
cg08466983	20	30255918	0
cg01947399	20	30282615	0
cg21276232	20	30305208	0
cg19110428	20	30324912	1
cg14372324	20	30347798	1
cg23848484	20	30414527	0
cg17631429	20	30433233	1
cg22146348	20	30434126	0
cg12349227	20	30434135	0
cg06842409	20	30437560	1
cg05199362	20	30450060	1
cg03719830	20	30699752	0
cg26080153	20	30701083	0
cg11696736	20	30746912	0
cg07177408	20	30775646	1
cg05917876	20	30844648	0
cg11261691	20	30914444	1
cg27186552	20	30922130	0
cg21151769	20	30946476	1
cg11107783	20	30956833	0
cg12225835	20	31032891	1
cg24484138	20	31070190	1
cg12170121	20	31175169	0
cg16746031	20	31191412	0
cg26239085	20	31291155	1
cg00032376	20	31315599	0
cg12486751	20	31316153	0
cg07233552	20	31316276	0
cg16108105	20	31338273	0
cg17697897	20	31349254	0
cg09135144	20	31366409	0
cg09587069	20	31407260	0
cg14303674	20	31407348	1
cg13130685	20	31434531	0
cg11960435	20	31434982	1
cg06395090	20	31442160	0
cg25213590	20	31443082	0
cg08949269	20	31443298	0
cg19127745	20	31443469	0
cg17030437	20	31465459	0
cg06962035	20	31484470	0
cg13918689	20	31560052	0
cg10375745	20	31573394	0
cg11996362	20	31592878	0
cg25575984	20	31647993	1
cg05890956	20	31668448	1
cg17628383	20	31688205	0
cg21284772	20	31691349	0
cg01954420	20	31715851	0
cg15229628	20	31757047	0
cg19555973	20	31866225	0
cg05494735	20	31886852	0
cg22655540	20	31960303	0
cg13876220	20	32004038	0
cg25911570	20	32111383	0
cg04305734	20	32156703	0
cg19172949	20	32226227	0
cg07470512	20	32255052	1
cg03904042	20	32255491	1
cg14921437	20	32255988	1
cg13403462	20	32256071	1
cg24229687	20	32319464	0
cg17858649	20	32384764	0
cg06304546	20	32448765	1
cg25833777	20	32533677	0
cg11362259	20	32659853	0
cg18589543	20	32696765	1
cg04345661	20	32721338	0
cg08609766	20	32787733	0
cg00242998	20	32807971	1
cg08240466	20	32847653	1
cg16440058	20	32856846	1
cg05267394	20	32856898	1
cg03883742	20	32950214	0
cg24443099	20	32973505	0
cg26325588	20	32991425	0
cg17894270	20	33037498	0
cg11385488	20	33064101	0
cg18254784	20	33083141	0
cg07733918	20	33100246	1
cg12847395	20	33114441	0
cg20980879	20	33128552	1
cg04693581	20	33137111	0
cg01901788	20	33145848	1
cg12772487	20	33145872	0
cg08810073	20	33214972	0
cg12629186	20	33222426	0
cg19468440	20	33222571	0
cg01335454	20	33303492	0
cg07509219	20	33356069	0
cg09632011	20	33509576	0
cg22928762	20	33562131	1
cg07651624	20	33567656	0
cg20645911	20	33567721	0
cg10469120	20	33567887	0
cg11092487	20	33585188	1
cg08423054	20	33596700	1
cg09977615	20	33600191	0
cg03704381	20	33623131	0
cg24860356	20	33624140	0
cg08191562	20	33643925	0
cg06370079	20	33699057	0
cg18649632	20	33765072	1
cg19047340	20	33873068	1
cg20555922	20	33880266	1
cg19128882	20	33880530	0
cg07858678	20	34000273	0
cg14752227	20	34000481	1
cg04439006	20	34023611	0
cg03547924	20	34025927	1
cg17326609	20	34026616	0
cg01612936	20	34051662	1
cg17454857	20	34127524	1
cg11826008	20	34249284	1
cg01264365	20	34288088	0
cg07981074	20	34326973	0
cg10674450	20	34355254	0
cg03984405	20	34359544	1
cg10276665	20	34363406	1
cg09265718	20	34384659	0
cg10294210	20	34411214	0
cg24766848	20	34505162	0
cg07256403	20	34547738	0
cg25253727	20	34555956	1
cg13236107	20	34556051	1
cg25841279	20	34682459	0
cg27563659	20	34729349	0
cg14885781	20	34750927	0
cg14428043	20	34778629	0
cg19845536	20	34794161	0
cg09608709	20	34949883	0
cg05011589	20	35028834	0
cg13718872	20	35059894	0
cg02209770	20	35062903	1
cg15635480	20	35090169	1
cg12831340	20	35090173	0
cg27162842	20	35149099	0
cg01597342	20	35167136	1
cg06497190	20	35179293	0
cg23739586	20	35184784	0
cg20027215	20	35403258	0
cg00734813	20	35444512	1
cg00445108	20	35461830	0
cg03695513	20	35518728	0
cg08178465	20	35603699	0
cg07629127	20	35612938	0
cg17255277	20	35695192	0
cg25864987	20	35696518	0
cg04074650	20	35720856	1
cg24871845	20	35805353	1
cg11870358	20	35899511	0
cg19975375	20	35907849	0
cg24045431	20	35914619	0
cg24656924	20	35923293	0
cg22646074	20	35984047	0
cg01141721	20	36010619	1
cg23635789	20	36013428	1
cg19055716	20	36042385	0
cg06049432	20	36077913	0
cg02973773	20	36098148	0
cg22551578	20	36148620	1
cg22943498	20	36148928	1
cg24675557	20	36149081	1
cg23566503	20	36149750	1
cg10642330	20	36150061	1
cg17705814	20	36150135	0
cg16206836	20	36157266	1
cg21863334	20	36157405	1
cg00965133	20	36157577	1
cg18217136	20	36157651	1
cg06291107	20	36157675	1
cg09423273	20	36251272	0
cg18088802	20	36270102	0
cg01833649	20	36279690	0
cg04352006	20	36318184	1
cg08088146	20	36322049	0
cg17974185	20	36323340	1
cg05930053	20	36341192	0
cg25961338	20	36372491	0
cg05621191	20	36405608	0
cg19726665	20	36495768	0
cg02888701	20	36561964	0
cg05518697	20	36562255	0
cg02373132	20	36623500	0
cg01720774	20	36628932	0
cg12693782	20	36688330	0
cg27302151	20	36688344	0
cg10410485	20	36722930	0
cg04412047	20	36781010	0
cg05365327	20	36794223	0
cg17829583	20	36794328	0
cg04621022	20	36802070	0
cg22850604	20	36804262	0
cg20312691	20	36856227	0
cg15214334	20	36871432	0
cg03340044	20	36875438	0
cg01089858	20	36885605	1
cg14186135	20	36920092	0
cg18734320	20	36921901	0
cg14991316	20	36932377	0
cg07053727	20	36965646	1
cg21006470	20	36973845	0
cg09541791	20	36973849	0
cg06936704	20	37009829	1
cg00598852	20	37050941	0
cg17308044	20	37064401	1
cg00133351	20	37070585	0
cg13640430	20	37082970	0
cg25349564	20	37137610	0
cg21193313	20	37187816	0
cg10922442	20	37201380	0
cg13816419	20	37209027	1
cg14040722	20	37229509	1
cg07159871	20	37229532	1
cg17142870	20	37275372	1
cg23960325	20	37526124	0
cg22820282	20	37590116	0
cg23341643	20	37602673	0
cg21511509	20	37616680	0
cg06595951	20	37642515	0
cg04082617	20	37691945	0
cg00075735	20	37698609	0
cg24244235	20	37702438	0
cg02834465	20	37820003	0
cg09788926	20	37842266	0
cg19050836	20	37908586	0
cg23918492	20	38081646	0
cg24641819	20	38287889	0
cg17415216	20	38413520	0
cg27510214	20	38478179	0
cg15403390	20	38748567	0
cg19568608	20	39044895	0
cg02165747	20	39161080	0
cg22865640	20	39307538	1
cg18616175	20	39321473	1
cg00775293	20	39332684	0
cg18773393	20	39346354	0
cg00746141	20	39551744	0
cg11444684	20	39653525	1
cg24344011	20	39666465	1
cg23060191	20	39666765	1
cg21588347	20	39667871	0
cg18898282	20	39706949	0
cg24065584	20	39760455	0
cg06457011	20	39767490	1
cg02627723	20	39824650	0
cg25322106	20	39841652	0
cg26445249	20	39908772	0
cg05526565	20	39916065	0
cg25927218	20	39934961	0
cg00474426	20	39939119	0
cg03819338	20	39942766	1
cg20500453	20	39950568	0
cg24845165	20	39968231	1
cg00853742	20	39990972	1
cg00273068	20	39995747	1
cg21184415	20	39996039	1
cg14276730	20	40040268	1
cg12814185	20	40216970	0
cg13284982	20	40293530	0
cg10793119	20	40367795	0
cg02099614	20	40477323	0
cg02849754	20	40627977	1
cg07775917	20	40820131	0
cg19055411	20	42033649	0
cg17097637	20	42101576	0
cg19663861	20	42137384	1
cg06446163	20	42142671	1
cg01877937	20	42142847	1
cg12699433	20	42142897	1
cg11319028	20	42142947	1
cg22601123	20	42142995	1
cg22330467	20	42143015	1
cg14306330	20	42143045	1
cg09541000	20	42143489	1
cg13177151	20	42179591	0
cg07801265	20	42242549	0
cg09154087	20	42269531	0
cg14824991	20	42395934	0
cg21475244	20	42417187	0
cg11517950	20	42417382	0
cg08314795	20	42450922	0
cg21422983	20	42468303	0
cg19921677	20	42523187	0
cg11160911	20	42538549	0
cg16020490	20	42543433	0
cg20277909	20	42554383	0
cg02004723	20	42574341	1
cg10655572	20	42623392	0
cg13042072	20	42640625	0
cg04869698	20	42643998	0
cg20917509	20	42701167	0
cg03716856	20	42734721	0
cg00960840	20	42739867	0
cg10517370	20	42746201	0
cg01771937	20	42817526	0
cg06466728	20	42825248	1
cg20743959	20	42833299	0
cg03395247	20	42991330	0
cg11899614	20	43013307	0
cg15100877	20	43020287	0
cg20664974	20	43025377	0
cg26232417	20	43028501	1
cg23746144	20	43029695	0
cg07006673	20	43029732	1
cg21058973	20	43029997	1
cg21576544	20	43071375	0
cg09025007	20	43078822	0
cg06042058	20	43089865	0
cg06412323	20	43108009	1
cg10179547	20	43177026	0
cg01757584	20	43193092	0
cg13623528	20	43204977	0
cg04098314	20	43211178	0
cg05722648	20	43223669	0
cg18231214	20	43232080	0
cg07097722	20	43247325	1
cg06936320	20	43272141	0
cg20795118	20	43272920	0
cg25621215	20	43308017	0
cg02427933	20	43312432	0
cg05927579	20	43378669	1
cg25301532	20	43378953	1
cg17848838	20	43379406	1
cg09357268	20	43379437	1
cg05139523	20	43435091	1
cg05800564	20	43540309	0
cg05372265	20	43542053	1
cg01328305	20	43559787	0
cg10633103	20	43561125	0
cg00844633	20	43601665	0
cg18160046	20	43632654	0
cg01825613	20	43643359	0
cg14862307	20	43645039	0
cg18929835	20	43680594	0
cg24422984	20	43681878	0
cg09028204	20	43729808	1
cg18687314	20	43733672	1
cg09659400	20	43744673	1
cg09493943	20	43744878	0
cg16933892	20	43783078	0
cg18675416	20	43802104	0
cg23486725	20	43802158	0
cg02733351	20	43802992	1
cg17976697	20	43803605	0
cg15921833	20	43835251	0
cg20538524	20	43911560	0
cg07063463	20	43932925	1
cg03960528	20	43934854	0
cg16837441	20	43935222	1
cg07534843	20	43935283	1
cg27227742	20	43935291	1
cg21835643	20	43935361	1
cg15243856	20	43935462	1
cg21745307	20	43937448	1
cg00760439	20	43940872	1
cg26751645	20	43945364	1
cg27440965	20	43954866	1
cg18622281	20	43977112	1
cg04696274	20	43977531	1
cg15563081	20	43977570	0
cg00385441	20	43991402	1
cg14444885	20	43993684	0
cg15124800	20	44007676	1
cg27196911	20	44012236	0
cg13011311	20	44036547	0
cg02509204	20	44043235	1
cg00014467	20	44081018	0
cg11699065	20	44107455	0
cg01017409	20	44116128	0
cg09250389	20	44116182	0
cg21846290	20	44221273	0
cg24338003	20	44253136	1
cg14751669	20	44330126	0
cg17884856	20	44334913	1
cg22671567	20	44350023	0
cg24009065	20	44351095	1
cg07880659	20	44484117	0
cg22170262	20	44496833	0
cg01236081	20	44527463	1
cg04561825	20	44534129	0
cg13949692	20	44541142	0
cg20105087	20	44542136	1
cg18059369	20	44543173	1
cg00125455	20	44574271	1
cg17986701	20	44574422	1
cg00575115	20	44576010	0
cg09391860	20	44629456	0
cg23353432	20	44639847	1
cg23303369	20	44641161	1
cg04762412	20	44691505	1
cg01786992	20	44715748	0
cg11841529	20	44746751	1
cg24575067	20	44746902	1
cg01943874	20	44746944	1
cg21601405	20	44747006	1
cg18733962	20	44761796	0
cg00313223	20	44777519	0
cg06060522	20	44782039	1
cg25484135	20	44828050	0
cg14191654	20	44829602	1
cg02661079	20	44829722	1
cg07296387	20	44838981	1
cg07869907	20	44839187	1
cg12589798	20	44839734	1
cg22636697	20	44839859	0
cg21820708	20	44844688	0
cg01067802	20	44855374	0
cg15733165	20	44865939	0
cg21928347	20	44869309	0
cg17771031	20	44875334	1
cg01763575	20	44875431	1
cg14862395	20	44879700	1
cg24101578	20	44880263	1
cg04640913	20	44880515	1
cg15184495	20	44880525	1
cg20024827	20	44882188	1
cg05326150	20	44896796	0
cg14107889	20	44907892	0
cg01399051	20	44910181	0
cg06856687	20	44934509	1
cg09567455	20	44954297	0
cg04971743	20	44958715	0
cg24686004	20	45089005	0
cg21164545	20	45095158	1
cg22499064	20	45141043	0
cg24550212	20	45170494	1
cg26507526	20	45186440	0
cg10916578	20	45193336	0
cg18158855	20	45203105	0
cg17502356	20	45213438	0
cg09766721	20	45237014	0
cg20408253	20	45264274	0
cg16836388	20	45314291	1
cg15305633	20	45319350	1
cg27610561	20	45337784	1
cg22132040	20	45337820	0
cg08038974	20	45338122	1
cg18847519	20	45376883	0
cg02775867	20	45438576	1
cg25311932	20	45439109	0
cg18161766	20	45530126	0
cg03960187	20	45592640	0
cg14151695	20	45593609	0
cg11023808	20	45600132	0
cg00507855	20	45605303	1
cg05609901	20	45613218	0
cg13179445	20	45622850	0
cg17485169	20	45640978	0
cg02619733	20	45648982	0
cg10402937	20	45758671	0
cg21426801	20	45813507	0
cg09011860	20	45927671	0
ch.20.1002962F	20	45937282	1
cg14593575	20	45982308	0
cg25746216	20	45985311	0
cg07100242	20	46062888	0
cg00052472	20	46116225	0
cg20813370	20	46133250	1
cg08722696	20	46230565	0
cg05045582	20	46233122	0
cg23536342	20	46338298	0
cg05867926	20	46419579	0
cg02392374	20	46428062	0
cg09145990	20	46438193	0
cg04875420	20	46447880	0
cg19028983	20	46540082	0
cg22601819	20	46578052	0
cg27330050	20	46656169	0
cg16208203	20	46670972	0
cg02456964	20	46670981	0
cg03423665	20	46788649	0
cg22521523	20	46789507	0
cg17308006	20	46798716	0
cg21465193	20	46800994	0
cg26569733	20	46827857	0
cg27619817	20	46832141	0
cg07734189	20	46840189	0
cg15375279	20	46867274	0
cg13760683	20	46988477	1
cg02859984	20	46997711	0
cg08125397	20	47000124	1
cg07019386	20	47013687	1
cg18598695	20	47013689	0
cg13913589	20	47015752	0
cg11142730	20	47096727	0
cg17656240	20	47100047	0
cg09863133	20	47100662	0
cg12515025	20	47123987	0
cg24067047	20	47190143	0
cg16987856	20	47201581	0
cg08655413	20	47226400	0
cg26959192	20	47265427	0
cg12327449	20	47274963	0
cg13242871	20	47278547	1
cg21043770	20	47321863	0
cg14016787	20	47346897	0
cg04464387	20	47378200	0
cg05530569	20	47436519	0
cg24364574	20	47443694	1
cg25380214	20	47448621	0
cg04852625	20	47526591	0
cg19255693	20	47543474	0
cg19285129	20	47599976	0
cg01370594	20	47603732	0
cg20675030	20	47626567	0
cg20678377	20	47667340	1
cg19482540	20	47809148	1
cg18598146	20	47896448	1
cg27229100	20	47897260	1
cg09352285	20	47919910	0
cg01756827	20	47923790	0
cg24124801	20	47924116	0
cg10192779	20	47937712	1
cg19175143	20	48133816	0
cg17253358	20	48145662	0
cg06357305	20	48183673	1
cg00061553	20	48233873	0
cg26631549	20	48291949	0
cg24812271	20	48297245	0
cg00515279	20	48305006	0
cg03164498	20	48316053	0
cg00275665	20	48317973	0
cg13241295	20	48323152	0
cg27403406	20	48325721	1
cg09362033	20	48341539	0
cg04311811	20	48383974	0
cg04041616	20	48403630	0
cg10647829	20	48406735	0
cg06558483	20	48410517	0
cg27614619	20	48410999	0
cg18668685	20	48411590	0
cg06482925	20	48423970	0
cg04842037	20	48427785	0
cg01008401	20	48437854	0
cg25289656	20	48443390	0
cg06114358	20	48470383	0
cg17835207	20	48524531	1
cg22657044	20	48551982	1
cg26748394	20	48557239	1
cg11217603	20	48558305	0
cg06260709	20	48626621	1
cg18953506	20	48639596	0
cg24225940	20	48703352	0
cg07339969	20	48725686	0
cg09220050	20	48770642	1
cg13530438	20	48781839	0
cg07315804	20	48788244	0
cg20842552	20	48830395	0
cg18839805	20	48860209	0
cg00491316	20	48875011	0
cg08974838	20	48883561	0
cg21413109	20	48892664	0
cg24947737	20	48950655	0
cg01898377	20	48960272	1
cg01252585	20	48999791	0
cg05098991	20	49057225	0
cg05632718	20	49066839	0
cg19552380	20	49068130	0
cg26604595	20	49072540	0
cg10848639	20	49072658	0
cg13958625	20	49123093	1
cg17792970	20	49125445	0
cg26247505	20	49145587	0
cg03646131	20	49161847	0
cg09720768	20	49261943	0
cg10580960	20	49262134	0
cg07203494	20	49283757	0
cg17170305	20	49342101	0
cg14324800	20	49345183	1
cg18729574	20	49378549	0
cg12342999	20	49436340	0
cg22096916	20	49458824	1
cg12310925	20	49521478	0
cg11676356	20	49526372	0
cg09089579	20	49526385	0
cg02888648	20	49533615	0
cg15008605	20	49604949	0
cg25440246	20	49609650	0
cg01409832	20	49609675	0
cg11586960	20	49645274	0
cg21781964	20	49708657	1
cg23731184	20	49708799	1
cg06316788	20	49865959	0
cg08666143	20	49952074	0
cg13102681	20	49989220	0
cg08529933	20	49990691	0
cg11617816	20	50010224	1
cg20968194	20	50017103	0
cg12368969	20	50021968	0
cg00721830	20	50033738	0
cg06381480	20	50049268	0
cg21529264	20	50049398	0
cg12392612	20	50054089	0
cg02037910	20	50104526	0
cg15116775	20	50127943	0
cg07618979	20	50139915	1
cg15497991	20	50142702	1
cg03582501	20	50142797	0
cg02561912	20	50158202	1
cg18867627	20	50288995	1
cg05116309	20	50303805	0
cg15668697	20	50319301	0
cg02517761	20	50355630	0
cg16887696	20	50361345	0
cg06571218	20	50368955	0
cg01900832	20	50385371	1
cg13518270	20	50415588	1
cg06303238	20	50418959	1
cg24332577	20	50419248	1
cg12288473	20	50419274	1
cg12219140	20	50520094	0
cg02999029	20	50555339	0
cg04889982	20	50567686	0
cg11432776	20	50621412	0
cg26259723	20	50652947	0
cg23102632	20	50723227	1
cg00639361	20	50772703	1
cg04115092	20	50777350	0
cg06379722	20	50804300	1
cg22463231	20	50806948	0
cg21781671	20	50847234	0
cg24871213	20	51026767	0
cg25107667	20	51042037	0
cg05275368	20	51054978	0
cg24388985	20	51109896	0
cg01629873	20	51111093	0
cg09425753	20	51117318	0
cg17132447	20	51288303	0
cg00241097	20	51289721	0
cg19560473	20	51542710	0
cg10102023	20	51618225	0
cg19669095	20	51630515	0
cg09566894	20	51648147	1
cg18362325	20	51649472	0
cg18451189	20	51677723	0
cg05533493	20	51677851	0
cg15772706	20	51698322	0
cg04120002	20	51712963	0
cg01679017	20	51825417	0
cg01829399	20	51847081	0
cg10496242	20	51908240	0
cg21705215	20	52029858	0
cg19046858	20	52061151	0
cg17927702	20	52104175	0
cg07358373	20	52105117	0
cg26554579	20	52108992	0
cg14038763	20	52110157	0
cg18223289	20	52130064	0
cg04308938	20	52185464	1
cg04060356	20	52226170	1
cg03991281	20	52228029	0
cg27594511	20	52270424	0
cg19152255	20	52274268	1
cg10733692	20	52328616	0
cg07524902	20	52329496	0
cg25079802	20	52351096	0
cg20178976	20	52357117	1
cg00446839	20	52367627	0
cg13089083	20	52376655	0
cg24591615	20	52417870	0
cg04934763	20	52418865	0
cg03511437	20	52446115	0
cg11321389	20	52446424	0
cg25407044	20	52464576	0
cg17692798	20	52489234	0
cg02956301	20	52489563	0
cg04194457	20	52493238	1
cg13447855	20	52512284	0
cg08801415	20	52520068	0
cg21865765	20	52551344	0
cg03466977	20	52556019	0
cg24613601	20	52556669	0
cg12899775	20	52739342	0
cg12751354	20	52770785	1
cg17592008	20	52784516	0
cg17997279	20	52791472	1
cg04925375	20	52802240	0
cg14415559	20	52836060	1
cg16758079	20	52883964	0
cg08656369	20	53090916	0
cg03641402	20	53212718	0
cg13228355	20	53223230	0
cg03966425	20	53297269	0
cg10439795	20	53356265	0
cg01219103	20	53653441	0
cg21147143	20	53719957	0
cg25358534	20	54044994	0
cg20575254	20	54777948	0
cg06377037	20	54780505	0
cg09881199	20	54819664	0
cg20553766	20	54824583	1
cg00169354	20	54922827	1
cg08575141	20	54923208	0
cg21165812	20	54931343	1
cg12594600	20	54933332	0
cg09712306	20	54949299	1
cg16417909	20	54967165	1
cg18918007	20	54975754	1
cg26712809	20	54986888	1
cg24587601	20	54987140	1
cg14303122	20	54987270	1
cg10463299	20	54987330	1
cg00890240	20	55044677	0
cg25620256	20	55049752	0
cg26508775	20	55050494	0
cg23037777	20	55072651	1
cg07743530	20	55091373	0
cg18475568	20	55091646	0
cg20543869	20	55107839	1
cg00272992	20	55108228	1
cg12735746	20	55142082	0
cg20419765	20	55151507	0
cg00670807	20	55152483	0
cg16072198	20	55152560	0
cg01270206	20	55199493	1
cg07211212	20	55200146	1
cg21729992	20	55200370	1
cg18398846	20	55203204	0
cg23165274	20	55212699	0
cg19812198	20	55233107	0
cg25493973	20	55242265	0
cg03422806	20	55292557	0
cg01632381	20	55325650	0
cg01830892	20	55354289	0
cg10323353	20	55357000	0
cg13928719	20	55371386	0
cg12292121	20	55393930	0
cg13414746	20	55419082	0
cg14527698	20	55449699	0
cg20026299	20	55468630	0
cg14642202	20	55468653	0
cg26336401	20	55508704	0
cg12166683	20	55511928	0
cg04819618	20	55531278	0
cg08804725	20	55549152	0
cg22133940	20	55556550	0
cg02350682	20	55556570	0
cg09642854	20	55575052	0
cg18834605	20	55575133	0
cg11309498	20	55576420	0
cg04997047	20	55582138	0
cg25777748	20	55626400	0
cg13336646	20	55629075	0
cg22679948	20	55645958	0
cg17135737	20	55646081	0
cg06060560	20	55646408	0
cg24137856	20	55651338	0
cg05032297	20	55661397	0
cg26240274	20	55745712	1
cg14865303	20	55766297	0
cg19296429	20	55817717	0
cg20955836	20	55836224	1
cg18056749	20	55836268	0
cg01362541	20	55838142	1
cg01775514	20	55838222	1
cg26998460	20	55884232	0
cg21797001	20	55904364	1
cg18141623	20	55907137	0
cg24621572	20	55909767	0
cg17559887	20	55912909	0
cg09154639	20	55925570	1
cg07931024	20	55925586	1
cg19836589	20	55925603	1
cg00864046	20	55934712	0
cg19203268	20	55934967	0
cg24751928	20	55964459	1
cg27262236	20	55965077	1
cg16808301	20	55968146	0
cg05652933	20	56008207	0
cg24831725	20	56025557	1
cg24837069	20	56053301	0
cg22846149	20	56064151	1
cg16344227	20	56064964	1
cg13877766	20	56066813	0
cg08374599	20	56069782	0
cg20480018	20	56095049	0
cg26143453	20	56095388	0
cg09953778	20	56097887	0
cg05967850	20	56115170	0
cg25876768	20	56119952	0
cg01281435	20	56120000	0
cg02319485	20	56136441	0
cg16994880	20	56140952	1
cg12683613	20	56196648	0
cg19613624	20	56223757	1
cg00899976	20	56227540	1
cg20139447	20	56230434	1
cg14067657	20	56248127	1
cg03684356	20	56253763	0
cg08082355	20	56286441	1
cg18436249	20	56299915	0
cg16965750	20	56311550	0
cg03340228	20	56327663	1
cg04849537	20	56355738	0
cg01544688	20	56360444	0
cg06817276	20	56468039	0
cg02295919	20	56493122	0
cg06163732	20	56496219	0
cg25045725	20	56513455	0
cg17617196	20	56534912	0
cg01688263	20	56536147	0
cg06308982	20	56565075	0
cg08474942	20	56573221	0
cg14497346	20	56654335	0
cg24679030	20	56657339	0
cg26755700	20	56689164	0
cg09619892	20	56717605	0
cg12635578	20	56780766	1
cg11691510	20	56800049	1
cg20577205	20	56804327	1
cg15894683	20	56805751	0
cg12781304	20	56806982	0
cg12178185	20	56820733	0
cg21532801	20	56881949	1
cg18743695	20	56883532	0
cg15558327	20	56883579	0
cg09585269	20	56886118	1
cg08706891	20	56954133	0
cg05343548	20	56962354	1
cg13280779	20	56963347	0
cg01153237	20	57025391	0
cg03401480	20	57087179	1
cg12916872	20	57087598	1
cg05616135	20	57144849	0
cg03139260	20	57168352	0
cg25926500	20	57169288	0
cg07754625	20	57169397	0
cg09084470	20	57199045	0
cg08552686	20	57201604	0
cg12490959	20	57212417	0
cg08130444	20	57242558	0
cg16106179	20	57263530	0
cg00771376	20	57264156	0
cg21962374	20	57267561	0
cg02027188	20	57283126	0
cg22170801	20	57285947	1
cg26430393	20	57339046	0
cg15428904	20	57394097	1
cg23732978	20	57414274	1
cg18035618	20	57415978	0
cg26102503	20	57425994	1
cg19140375	20	57426274	1
cg07947033	20	57426545	1
cg23484981	20	57426626	1
cg24617313	20	57427146	1
cg03908391	20	57427170	1
cg07105596	20	57427472	1
cg27304369	20	57427483	1
cg01817393	20	57427642	1
cg20554943	20	57429025	0
cg14455308	20	57447034	0
cg20666926	20	57451088	0
cg04019914	20	57463357	1
cg20008140	20	57463455	1
cg11480267	20	57463503	1
cg01748573	20	57463530	1
cg17652507	20	57463653	1
cg22407822	20	57463658	1
cg23496597	20	57463725	1
cg05926269	20	57463906	1
cg03821543	20	57463925	1
cg01538522	20	57463974	1
cg00267746	20	57463984	1
cg03837903	20	57464000	1
cg23159236	20	57464002	1
cg22798925	20	57464129	1
cg06047881	20	57465132	1
cg25983380	20	57465439	1
cg07909402	20	57465445	1
cg25130962	20	57465511	1
cg11021321	20	57471660	1
cg23449136	20	57476996	0
cg20083839	20	57485940	1
cg13828532	20	57530543	0
cg01265905	20	57531269	0
cg06476495	20	57531309	0
cg21795438	20	57537922	0
cg12945092	20	57545458	0
cg02040650	20	57604021	0
cg22231620	20	57605092	1
cg02912129	20	57615494	1
cg26216876	20	57617083	1
cg02902946	20	57617168	1
cg11643740	20	57657171	0
cg14745722	20	57662547	0
cg04743239	20	57678279	0
cg09319520	20	57729419	0
cg08713159	20	57735127	0
cg14725968	20	57763065	1
cg09652526	20	57833352	1
cg13080575	20	57854364	0
cg13122347	20	57933878	0
cg03022395	20	57940960	0
cg04225473	20	58034924	0
cg24439578	20	58088964	0
cg02933942	20	58103054	0
cg22425518	20	58139640	0
cg00197728	20	58151913	1
cg11038423	20	58196543	0
cg03909598	20	58442801	0
cg07132631	20	58459165	0
cg04333007	20	58461995	0
cg12181372	20	58508123	1
cg26493612	20	58508390	0
cg20895028	20	58533443	1
cg02423105	20	58586819	1
cg26265624	20	58629939	0
cg03472888	20	58662458	1
cg07569701	20	58662943	1
cg18965930	20	58662959	1
cg10295671	20	58713053	0
cg18100581	20	58713380	0
cg03344985	20	58713542	0
cg11184428	20	58829921	0
cg18147018	20	58872971	0
cg19864886	20	58875876	0
cg02603007	20	58888890	0
cg24181875	20	59087484	0
cg16920828	20	59130491	0
cg25469936	20	59452511	0
cg20580475	20	59458205	0
cg00824944	20	59537908	0
cg21158163	20	59542578	1
cg19181528	20	59542589	1
cg11413098	20	59617614	0
cg14414759	20	59883394	0
cg01366882	20	59925790	0
cg07741809	20	59966734	0
cg22038372	20	60034285	0
cg16811248	20	60094793	0
cg05788049	20	60101313	0
cg06957369	20	60118834	0
cg09966381	20	60147098	0
cg24796010	20	60212367	0
cg15826390	20	60214780	0
cg02971827	20	60292405	0
cg19921985	20	60294819	0
cg21952799	20	60295330	0
cg04277588	20	60295700	0
cg23436303	20	60297699	0
cg09803226	20	60306512	0
cg02090950	20	60317563	0
cg04785786	20	60409787	0
cg02912163	20	60423039	0
cg12411847	20	60512094	1
cg13152974	20	60527023	0
cg12751644	20	60527061	1
cg17033471	20	60528758	1
cg11999598	20	60556230	0
cg00218415	20	60586720	1
cg01521397	20	60590872	1
cg21807306	20	60602346	0
cg23463467	20	60627584	1
cg06108461	20	60628389	1
cg18848959	20	60638814	1
cg22316451	20	60645197	1
cg08361308	20	60664721	0
cg00859739	20	60697463	1
cg02809149	20	60769785	0
cg08322344	20	60842517	0
cg14160404	20	60872766	0
cg16389474	20	60878197	1
cg01847620	20	60905922	1
cg04969764	20	60906201	1
cg06026331	20	60912101	1
cg24588859	20	60924617	1
cg24672951	20	60943784	0
cg24112000	20	60950667	1
cg16585368	20	60956324	0
cg19671694	20	60971696	1
cg14208357	20	60977008	0
cg25486438	20	61003933	0
cg19024197	20	61150472	1
cg17466471	20	61185397	0
cg11887303	20	61188923	0
cg10583319	20	61203879	1
cg03722506	20	61276134	0
cg23023797	20	61282847	0
cg12043732	20	61284223	1
cg20997165	20	61296949	0
cg05327789	20	61303264	1
cg20163335	20	61309524	0
cg05993817	20	61310117	0
cg15350071	20	61314723	1
cg12252430	20	61317532	0
cg27008386	20	61322948	0
cg04814646	20	61417030	0
cg21407906	20	61427925	1
cg13470557	20	61431876	1
cg01990863	20	61463240	0
cg18759081	20	61467939	1
cg08021508	20	61468123	1
cg00289503	20	61470028	1
cg14953741	20	61472834	0
cg24612285	20	61479013	0
cg01412764	20	61491699	1
cg19933954	20	61494242	0
cg02292985	20	61498871	0
cg18815398	20	61506981	1
cg21976603	20	61516759	1
cg18771182	20	61545803	0
cg01118094	20	61545831	0
cg11653862	20	61549653	0
cg20134658	20	61572338	1
cg17602168	20	61619051	1
cg08045932	20	61659980	1
cg03213289	20	61660250	1
cg08564027	20	61660810	1
cg00614805	20	61664180	1
cg16240275	20	61666158	1
cg05960032	20	61667753	0
cg25229408	20	61667764	0
cg21362013	20	61667927	0
cg06103338	20	61667933	0
cg10092770	20	61668397	1
cg03282968	20	61675672	1
cg25761955	20	61679122	1
cg23884329	20	61723436	0
cg01735357	20	61732467	1
cg05780180	20	61732480	1
cg25739882	20	61732608	1
cg03038835	20	61810902	1
cg15808292	20	61825349	0
cg25418050	20	61834988	0
cg21995273	20	61840006	0
cg25099532	20	61866500	0
cg09310185	20	61866960	1
cg19610126	20	61876295	1
cg12649455	20	61878032	1
cg02165799	20	61885850	1
cg05872500	20	61924428	0
cg02797871	20	61953935	1
cg20706388	20	61958550	0
cg17280605	20	61968866	0
cg15627277	20	61973941	1
cg15567340	20	61975937	1
cg19923380	20	62002783	1
cg05057932	20	62006836	1
cg09079926	20	62019261	0
cg13403236	20	62045250	1
cg25356393	20	62052156	1
cg13379325	20	62052259	1
cg14680253	20	62076306	0
cg20964064	20	62084549	1
cg01575590	20	62084626	1
cg03008387	20	62089152	1
cg04605816	20	62092443	1
cg00852921	20	62120544	1
cg20015424	20	62122372	1
cg12340651	20	62131960	1
cg22185879	20	62153193	1
cg04220433	20	62164868	0
cg24122814	20	62179037	0
cg17222046	20	62189168	1
cg06363034	20	62225388	1
cg09650180	20	62225654	1
cg11211198	20	62257286	0
cg03999872	20	62272968	1
cg15212369	20	62274085	1
cg25487650	20	62276911	1
cg18287711	20	62288918	0
cg23773946	20	62327968	1
cg14697761	20	62328014	0
cg07620230	20	62328084	1
cg24354818	20	62328094	1
cg16702083	20	62328427	1
cg02578753	20	62346436	0
cg15170946	20	62375653	0
cg05331791	20	62383275	1
cg24608144	20	62398219	1
cg05867245	20	62402415	1
cg14251267	20	62406428	1
cg13862106	20	62478762	0
cg22100563	20	62505188	1
cg22332321	20	62510260	1
cg16904106	20	62521331	0
cg23085846	20	62522518	1
cg01916962	20	62539861	0
cg03805896	20	62550467	1
cg15580304	20	62550734	1
cg14523475	20	62550740	1
cg17343385	20	62552607	1
cg16024702	20	62569366	1
cg01966791	20	62572875	1
cg07135405	20	62573077	1
cg19551589	20	62579792	1
cg19513877	20	62582700	0
cg03322922	20	62609249	0
cg23854747	20	62612705	1
cg02239586	20	62678536	1
cg02231404	20	62679635	1
cg03737691	20	62681064	1
cg00237512	20	62688874	1
cg10494860	20	62693951	1
cg24348495	20	62693971	1
cg15771683	20	62697566	1
cg14128040	20	62705807	1
cg21290745	20	62721573	0
cg00717190	20	62722867	0
cg04278197	20	62732060	1
cg20370918	20	62771572	0
cg23608130	20	62774044	0
cg15680301	20	62790448	0
cg12828483	20	62792468	0
cg12828073	20	62795688	1
cg04178834	20	62829873	0
cg06433369	20	62834049	0
cg04312244	20	62846699	0
cg12615275	20	62861148	0
cg05829976	20	62865953	0
cg21572003	20	62899255	1
cg03178322	20	62899914	1
cg05931366	20	62957648	1
cg17975851	21	10862171	0
cg12459059	21	10884748	1
cg06843011	21	14918314	0
cg16919930	21	15222073	0
cg02197629	21	15352848	1
cg10044179	21	15352983	1
cg25507885	21	15436260	1
cg09932564	21	15454640	0
cg18017082	21	15455198	1
cg13631966	21	15579335	0
cg18497211	21	15579361	0
cg03409870	21	15587097	0
cg03998387	21	15587608	0
cg03976151	21	15608505	0
cg14762495	21	15632137	0
cg05699681	21	15645969	0
cg04985582	21	15645988	1
cg09598431	21	15646114	0
cg05202042	21	15646187	1
cg12162424	21	15646312	1
cg09054743	21	15678503	0
cg26796673	21	15734396	0
cg16786775	21	15854595	0
cg00688698	21	15873733	0
cg13787252	21	15873762	0
cg09307605	21	15899844	0
cg13729073	21	15906614	0
cg06197710	21	15919593	0
cg11345960	21	15919951	0
cg20090759	21	15964265	0
cg03034093	21	15975664	0
cg05785081	21	15989108	0
cg19818295	21	15989366	0
cg15745662	21	15990882	0
cg06236259	21	16072664	0
cg10594913	21	16123879	0
cg03208982	21	16126724	0
cg18441239	21	16132732	0
cg21146568	21	16136280	0
cg14049821	21	16230591	0
cg13615350	21	16230720	0
cg26650574	21	16241434	0
cg09981705	21	16251876	0
cg18026993	21	16290617	0
cg03366627	21	16290716	0
cg22081805	21	16333106	0
cg02172220	21	16334902	0
cg19457829	21	16342509	0
cg20147750	21	16368338	0
cg23630655	21	16374422	0
cg00670166	21	16386988	0
cg05818000	21	16387536	0
cg23194938	21	16388312	0
cg26234689	21	16421589	0
cg20167910	21	16439204	0
cg01445130	21	16545422	0
cg11414957	21	16596138	0
cg11435865	21	16655094	0
cg11012585	21	16774722	0
cg20111584	21	16774725	0
cg10758229	21	16793973	0
cg19960991	21	16810644	0
cg08899207	21	17065513	0
cg04834693	21	17161809	0
cg16226185	21	17364795	0
cg15651465	21	17408636	0
cg12166520	21	17442663	1
cg22789730	21	17444169	0
cg07535042	21	17497780	0
cg15999949	21	17541434	0
cg16240189	21	17653269	0
cg21750426	21	17911433	1
cg15729697	21	17911454	0
cg14571688	21	17923664	0
cg01824746	21	18002709	0
cg02285852	21	18090543	0
cg14225421	21	18090817	0
cg07832488	21	18147518	0
cg26291315	21	18167476	0
cg02361673	21	18247063	0
cg16102109	21	18247071	0
cg18184356	21	18791285	0
cg11767915	21	18810336	0
cg27019609	21	18811027	0
cg16106062	21	18823448	0
cg13281678	21	18883464	0
cg13232708	21	18891808	0
cg01509466	21	18915011	0
cg05767351	21	18949022	0
cg19303238	21	18966926	0
cg12019259	21	19032856	0
cg01256391	21	19032972	0
cg23438400	21	19099299	0
cg02700359	21	19153027	0
cg19865987	21	19167732	0
cg20178606	21	19273487	0
cg01617876	21	19273491	0
cg11655515	21	19274395	0
cg05937774	21	19292972	0
cg17548994	21	19413535	0
cg22542489	21	19616644	0
cg17546446	21	19667482	0
cg17151490	21	19760583	0
cg20839025	21	19776616	0
cg01201172	21	19777358	0
cg00418313	21	19777453	0
cg06570756	21	19796983	0
cg14338836	21	20061430	0
cg05196982	21	20162412	0
cg07677319	21	20309546	0
cg21650697	21	20339784	0
cg18770978	21	20501453	0
cg26099738	21	20694636	0
cg13515074	21	20896207	0
cg08351914	21	21354552	0
cg06097309	21	21749792	0
cg06705775	21	21816071	0
cg00832327	21	22011447	0
cg20691168	21	22034917	0
cg03554308	21	22390431	0
cg17544539	21	22400862	0
cg06324869	21	22474516	0
cg21534766	21	22518224	0
cg03877706	21	22572632	0
cg14184180	21	22599247	0
cg16324444	21	22599905	0
cg03499328	21	22603302	0
cg18714589	21	22611214	0
cg00528151	21	22808904	0
cg05126336	21	22812354	0
cg02954666	21	22984849	0
cg06588676	21	23058980	0
cg27086941	21	23122878	0
cg15648058	21	23123750	0
cg09894294	21	23179036	0
cg10872186	21	23233481	0
cg17518459	21	23470296	0
cg23313990	21	23576428	0
cg12154406	21	23596075	0
cg23720384	21	23747055	1
cg14601987	21	23896250	0
cg21488677	21	24257543	0
cg05289217	21	24273053	0
cg21673781	21	24389316	0
cg05823329	21	24437017	0
cg23825373	21	24437538	0
cg07888968	21	24437647	0
cg09926069	21	24437801	0
cg02253501	21	24757378	0
cg03720510	21	24757997	0
cg20061676	21	24775410	0
cg08121900	21	24805728	0
cg20327083	21	24849587	0
cg01321497	21	25260444	0
cg14414022	21	25262878	0
cg19434960	21	25294672	0
cg25213718	21	25333353	0
cg20285274	21	25417698	0
cg17341821	21	25485823	0
cg14603247	21	25515527	0
cg16145176	21	25596030	0
cg13561503	21	25693718	0
cg07419747	21	25800223	0
cg11776393	21	25800340	0
cg13269832	21	26088773	0
cg09461293	21	26325599	0
cg02794508	21	26427177	0
cg27177702	21	26498657	0
cg04932298	21	26498971	0
cg10411143	21	26549459	0
cg16608357	21	26710725	0
cg21775965	21	26745292	0
cg03610123	21	26805158	0
cg00483582	21	26828538	0
cg07050432	21	26842564	0
cg10443091	21	26859614	0
cg15183992	21	26885008	0
cg07143733	21	26938557	1
cg20917552	21	26945251	0
cg04776469	21	26945612	0
cg13309012	21	26946167	1
cg09685378	21	26956633	0
cg16097949	21	26957194	0
cg06403278	21	27081991	0
cg10376067	21	27087016	1
cg15790271	21	27234622	0
cg19246448	21	27302360	0
cg10247643	21	27336479	0
cg09614808	21	27443335	0
cg14920910	21	27463000	0
cg01154210	21	27493310	0
cg19591392	21	27513218	0
cg24667921	21	27764738	0
cg16244351	21	27777555	0
cg19284137	21	27842570	0
cg01589135	21	27926020	0
cg20704685	21	27945977	0
cg01735651	21	28139530	0
cg06575782	21	28186661	0
cg20187011	21	28214928	1
cg12358054	21	28223238	0
cg12062991	21	28253681	0
cg15199034	21	28260408	0
cg17930068	21	28261446	0
cg18997809	21	28261662	0
cg25435713	21	28282416	0
cg20156545	21	28335020	1
cg07771160	21	28335945	1
cg17750100	21	28396895	0
cg25669760	21	28432458	0
cg20471082	21	28562725	0
cg12787185	21	28821354	0
cg12975010	21	28821561	0
cg14202820	21	28853537	0
cg19115260	21	28904509	0
cg11562659	21	28942303	0
cg25446727	21	28942728	0
cg02580944	21	29010903	0
cg20186982	21	29021064	0
cg03794154	21	29054204	0
cg08237735	21	29186226	0
cg19897729	21	29326476	0
cg20103650	21	29327143	0
cg24848226	21	29327168	0
cg05361453	21	29441995	0
cg21443480	21	29476510	0
cg09971846	21	29594048	0
cg25707727	21	29999469	0
cg23156512	21	30009854	0
cg17203448	21	30115266	0
cg12093819	21	30118661	0
cg19580565	21	30144760	0
cg02686689	21	30195182	0
cg20814437	21	30204763	0
cg23629032	21	30302708	1
cg27461548	21	30359101	0
cg17756483	21	30365886	1
cg18319984	21	30374748	1
cg20220242	21	30392188	1
cg15954171	21	30395808	0
cg23403192	21	30396327	0
cg01112801	21	30443603	1
cg11315777	21	30449989	0
cg12294769	21	30450130	0
cg14716686	21	30452862	1
cg24761958	21	30462656	0
cg09367815	21	30463648	0
cg07999824	21	30472502	0
cg20340445	21	30490125	0
cg16999170	21	30502797	0
cg01379386	21	30517714	0
cg10894480	21	30528013	0
cg19914424	21	30528044	0
cg19516108	21	30555187	0
cg19912160	21	30610229	0
cg05649902	21	30638570	0
cg06270148	21	30660723	0
cg22076474	21	30677172	1
cg15627689	21	30690860	0
cg11885415	21	30715207	0
cg10693037	21	30723849	0
cg09150609	21	30744437	0
cg02994670	21	30761932	0
cg08583234	21	30791239	0
cg11483215	21	30920534	0
cg02631791	21	31077585	0
cg05649380	21	31461076	0
cg01112636	21	31475341	0
cg14730441	21	31537537	0
cg22215994	21	31585035	0
cg05116536	21	31621345	0
cg25606766	21	31655290	0
cg04687277	21	31656110	0
cg11551289	21	31693889	0
cg24786671	21	31722001	1
cg10390204	21	31745006	0
cg09951572	21	31767469	0
cg10335589	21	31801913	0
cg24082983	21	31802169	1
cg24706647	21	31811547	0
cg21777304	21	31811951	0
cg15804871	21	31835923	0
cg26571793	21	31853031	0
cg03564530	21	31860473	0
cg05461312	21	31874653	0
cg01847541	21	31914499	0
cg05079470	21	31915100	0
cg23685577	21	31934478	0
cg12291179	21	31963375	0
cg05843874	21	31963662	0
cg09892706	21	31971808	0
cg12197571	21	31972506	0
cg16544246	21	31990818	0
cg02945422	21	31992867	0
cg17205797	21	32006620	0
cg00948500	21	32006706	0
cg06100608	21	32013856	1
cg00817164	21	32105517	0
cg14021698	21	32120402	0
cg27383476	21	32389551	0
cg06427240	21	32410964	0
cg14020492	21	32533564	0
cg13339886	21	32548426	0
cg22998588	21	32662260	0
cg04249506	21	32671293	0
cg21708119	21	32688982	0
cg01349489	21	32720030	1
cg14168690	21	32819053	0
cg15059509	21	32865978	0
cg27079550	21	32902326	0
cg10968031	21	32959084	0
cg15755387	21	32985857	0
cg19949530	21	33034963	1
cg10743575	21	33065738	0
cg15636421	21	33242495	1
cg11173579	21	33247885	1
cg19957094	21	33280633	0
cg16717162	21	33458714	0
cg11130159	21	33458734	0
cg08875198	21	33649646	0
cg24158916	21	33662961	1
cg12014368	21	33664211	1
cg03951121	21	33673209	1
cg26616537	21	33681577	0
cg21072629	21	33765622	1
cg21374438	21	33815480	0
cg21210250	21	33867372	0
cg07227060	21	33867407	0
cg20167197	21	33896417	0
cg26419274	21	33905364	0
cg23545423	21	33976922	0
cg00951800	21	34115581	0
cg26647808	21	34145339	0
cg18729148	21	34155120	0
cg00618271	21	34186397	0
cg21052905	21	34383810	0
cg02150090	21	34383987	0
cg14172108	21	34405553	1
cg00274965	21	34405681	1
cg10915739	21	34405733	1
cg04836472	21	34405997	1
cg10389045	21	34415222	0
cg26028650	21	34431807	0
cg24937995	21	34448038	1
cg00288436	21	34625037	0
cg12079971	21	34673246	0
cg12016862	21	34705183	0
cg26432265	21	34747321	0
cg20564521	21	34773597	0
cg11925568	21	34774103	0
cg18414493	21	34784376	0
cg09974109	21	34821606	0
cg19318450	21	34852305	1
cg06800929	21	34853666	0
cg13816334	21	34901252	0
cg17369406	21	34918578	1
cg23127821	21	34943753	0
cg08911536	21	34957259	1
cg01662722	21	34958466	0
cg07505154	21	34975815	0
cg11755269	21	34995066	0
cg12186917	21	35013231	1
cg16072664	21	35014885	1
cg02988842	21	35057620	0
cg04713110	21	35082287	0
cg12712192	21	35090386	0
cg11634214	21	35119855	0
cg17262038	21	35126410	0
cg23609630	21	35126912	0
cg01243097	21	35146511	0
cg17535831	21	35169809	0
cg12416902	21	35208456	0
cg06774204	21	35257745	0
cg11241274	21	35279635	0
cg22285168	21	35304407	0
cg27037013	21	35320667	1
cg06882932	21	35324237	0
cg24201388	21	35404509	0
cg13638561	21	35418726	0
cg25011666	21	35419229	0
cg27188089	21	35434389	0
cg05667934	21	35445739	0
cg25674826	21	35446543	1
cg05262409	21	35456012	0
cg25794830	21	35560030	1
cg19118951	21	35575070	1
cg19894312	21	35576471	0
cg18305039	21	35578464	0
cg06277901	21	35715870	0
cg06502122	21	35796374	0
cg14154396	21	35797329	0
cg23480619	21	35831871	1
cg14535332	21	35831954	1
cg08823027	21	35831958	1
cg19521832	21	35831996	1
cg23908228	21	35832008	1
cg07321776	21	35832028	1
cg08287724	21	35832141	1
cg00421848	21	35832164	1
cg08468911	21	35832180	1
cg03826499	21	35832204	0
cg07674649	21	35832254	0
cg02596813	21	35856401	0
cg05572507	21	35896714	0
cg15709587	21	35896737	0
cg17697004	21	35896993	0
cg23997074	21	35897782	0
cg03708250	21	35898494	0
cg09708275	21	35899585	0
cg07067141	21	35921329	0
cg12797990	21	35925753	0
cg11980866	21	35956464	0
cg25008977	21	35975861	0
cg19200589	21	36041605	1
cg11528328	21	36041683	1
cg02488385	21	36042752	1
cg10614188	21	36046610	1
cg12080266	21	36060640	0
cg09528462	21	36094471	0
cg24196240	21	36096009	1
cg06500947	21	36117511	0
cg02799644	21	36134443	0
cg20180835	21	36246155	0
cg01265860	21	36256316	1
cg02869559	21	36259067	1
cg20418711	21	36259179	0
cg12477880	21	36259241	1
cg00994804	21	36259383	1
cg14937633	21	36259397	0
cg06758350	21	36259460	1
cg15091747	21	36262896	1
cg22698744	21	36263808	1
cg25885356	21	36297501	0
cg12723824	21	36312069	0
cg12307391	21	36366149	0
cg05488650	21	36384202	0
cg07194102	21	36386792	0
cg11498607	21	36399226	1
cg05644223	21	36412119	1
cg15242225	21	36421857	1
cg06793050	21	36423674	0
cg03098474	21	36500241	0
cg05474188	21	36571813	0
cg06532933	21	36616969	0
cg21169397	21	36626538	0
cg21886528	21	36771454	0
cg03566671	21	36849134	0
cg11363999	21	36880976	0
cg08975088	21	36965798	0
cg23796743	21	36988914	0
cg15068810	21	37049788	0
cg14051476	21	37065986	0
cg01027226	21	37092770	0
cg12430252	21	37092789	0
cg18862975	21	37092865	1
cg11238792	21	37167636	0
cg09303044	21	37244992	0
cg13686184	21	37258354	0
cg06678140	21	37297144	0
cg12355360	21	37305007	0
cg04729578	21	37376732	0
cg24969685	21	37429550	1
cg09026600	21	37436723	1
cg23743830	21	37436874	1
cg04215385	21	37445335	1
cg12218747	21	37451666	1
cg12273394	21	37470219	0
cg25962889	21	37485446	0
cg14411929	21	37500450	1
cg10283362	21	37501846	0
cg21198684	21	37522561	0
cg05260077	21	37531890	1
cg11708406	21	37555794	0
cg19764254	21	37565750	0
cg19478280	21	37616659	1
cg21427227	21	37661152	0
cg02919814	21	37666008	1
cg01233397	21	37754781	1
cg00660452	21	37756397	1
cg03774413	21	37761056	0
cg23233189	21	37803756	0
cg02915696	21	37807965	0
cg09830606	21	37810392	0
cg17611967	21	37844382	0
cg17052406	21	37949945	0
cg04103687	21	37999823	0
cg17078471	21	38061898	0
cg25940392	21	38064699	1
cg10445315	21	38066047	1
cg03612413	21	38066918	1
cg22274813	21	38067101	1
cg16564033	21	38067741	1
cg24127719	21	38068660	1
cg16815122	21	38068762	0
cg09408917	21	38069321	1
cg17727929	21	38069338	1
cg06368184	21	38069416	1
cg02730156	21	38069950	1
cg08297082	21	38073463	1
cg03724612	21	38074003	0
cg22289831	21	38076709	1
cg21697851	21	38076869	1
cg16851417	21	38077042	1
cg08066129	21	38077258	1
cg19498960	21	38077270	1
cg07615087	21	38077347	1
cg10682155	21	38077473	1
cg10456990	21	38077597	1
cg26701242	21	38077971	1
cg02553516	21	38078767	1
cg24354581	21	38079615	1
cg16001495	21	38080526	1
cg00698204	21	38080694	1
cg15750546	21	38080975	1
cg20349024	21	38081100	1
cg01090834	21	38081193	1
cg08499461	21	38081478	0
cg22072375	21	38081480	1
cg19193931	21	38081976	1
cg24080247	21	38082613	1
cg00292543	21	38095495	0
cg10538440	21	38117682	1
cg09556952	21	38119946	1
cg23286646	21	38120350	1
cg01853561	21	38120466	1
cg23896164	21	38120518	1
cg12783942	21	38156279	0
cg24469349	21	38189314	0
cg22745515	21	38319463	0
cg08269941	21	38337048	1
cg14220277	21	38338958	1
cg26506792	21	38359899	0
cg27519424	21	38362420	1
cg27574646	21	38377004	0
cg02614438	21	38381979	0
cg03852161	21	38401476	0
cg27537099	21	38401499	0
cg27621878	21	38452420	0
cg01441183	21	38452984	0
cg26598859	21	38453052	0
cg26672807	21	38468606	1
cg10200551	21	38503524	0
cg14197124	21	38525271	0
cg03015225	21	38581371	0
cg07599979	21	38592612	1
cg16580038	21	38623464	0
cg11287055	21	38630234	1
cg21312057	21	38713951	0
cg15514380	21	38737243	1
cg01703749	21	38743749	0
cg05595699	21	38777767	0
cg16687425	21	38778164	0
cg19452545	21	38785979	0
cg01619796	21	38790095	1
cg08524722	21	38799672	0
cg21505925	21	38807423	1
cg19988492	21	38807712	1
cg07424805	21	38832922	0
cg05089897	21	38886664	1
cg22781004	21	38893713	0
cg18566883	21	38919676	1
cg17731209	21	38937316	1
cg15377096	21	38992090	0
cg25265396	21	39008627	0
cg01726808	21	39238433	0
cg22556670	21	39409758	0
cg07250923	21	39450622	0
cg09006667	21	39457654	0
cg24058348	21	39468902	0
cg14861002	21	39511596	0
cg13762839	21	39591115	0
cg20083463	21	39601779	0
cg07581354	21	39631830	0
cg11073104	21	39643353	1
cg04858371	21	39643626	0
cg08435240	21	39643733	1
cg19453003	21	39649958	0
cg15237707	21	39652451	0
cg26260558	21	39661796	0
cg06531701	21	39661956	0
cg08257579	21	39668474	0
cg27046101	21	39675305	0
cg16825404	21	39682958	0
cg17981102	21	39683147	0
cg10864494	21	39700003	0
cg16962191	21	39753051	1
cg20337354	21	39774464	0
cg25465513	21	39817710	0
cg22008732	21	39842283	0
cg02790096	21	39852226	0
cg21138414	21	39861696	0
cg03505103	21	39863771	0
cg04163967	21	39870627	1
cg04207218	21	39878866	1
cg18289104	21	39897151	0
cg01946279	21	39934396	0
cg10984392	21	39956945	0
cg11897636	21	39957270	0
cg13334579	21	40011860	0
cg12884169	21	40033163	1
cg22904629	21	40041122	0
cg13827070	21	40114252	0
cg13472610	21	40174791	1
cg01539436	21	40176506	0
cg01359822	21	40176597	1
cg15020502	21	40180134	0
cg11564488	21	40266574	0
cg21138332	21	40287466	0
cg19004325	21	40287598	0
cg09228302	21	40329404	0
cg03004186	21	40341619	0
cg20626339	21	40356609	0
cg17818632	21	40361611	0
cg04751885	21	40386689	0
cg10865873	21	40388825	0
cg10555525	21	40394121	0
cg11366948	21	40467356	0
cg14462935	21	40477951	0
cg10179199	21	40486835	0
cg14549751	21	40528173	0
cg00348228	21	40531578	0
cg16245706	21	40532116	0
cg12098697	21	40547806	0
cg11644478	21	40555479	1
cg13220749	21	40576198	0
cg13663383	21	40592242	0
cg16175009	21	40593218	0
cg01871662	21	40635536	0
cg24395379	21	40693548	0
cg14855863	21	40717591	0
cg04064910	21	40718165	0
cg07464821	21	40751816	0
cg21114840	21	40752097	1
cg04948664	21	40753285	0
cg07777652	21	40756696	1
cg09436924	21	40758600	0
cg04378774	21	40759555	0
cg27119318	21	40759574	1
cg19684207	21	40759686	1
cg15977137	21	40759694	1
cg05627733	21	40760258	1
cg24783119	21	40794826	1
cg23000412	21	40802169	0
cg12638745	21	40816464	1
cg19946699	21	40817645	1
cg05721376	21	40823279	1
cg15616257	21	40823680	1
cg11778840	21	40823722	1
cg24146773	21	40824019	0
cg02108863	21	40828725	0
cg10415471	21	40896022	0
cg16997116	21	40927971	0
cg08638405	21	40928212	0
cg23372329	21	40934910	0
cg13342822	21	40986244	0
cg01141863	21	41006076	0
cg12549411	21	41032864	1
cg07695082	21	41047774	0
cg09022473	21	41160587	0
cg24698780	21	41173950	1
cg22259448	21	41225189	0
cg13603325	21	41226690	0
cg25197646	21	41280535	0
cg15639306	21	41363073	0
cg15362519	21	41492897	0
cg21118414	21	41516320	1
cg21040814	21	41518623	1
cg06233018	21	41552656	1
cg05340803	21	41554681	1
cg15030392	21	41627176	0
cg06579480	21	41751851	0
cg16731079	21	41758562	0
cg11349552	21	41842043	0
cg10935073	21	41894924	0
cg20206019	21	41975426	0
cg02414103	21	42057938	0
cg19477942	21	42064785	1
cg14603539	21	42212414	1
cg02475236	21	42217001	1
cg11073581	21	42217749	0
cg09176287	21	42543072	0
cg12080886	21	42551951	0
cg07374077	21	42592520	0
cg24493120	21	42685306	1
cg06735472	21	42687544	1
cg23634769	21	42687549	0
cg06752054	21	42733747	1
cg22778903	21	42741698	1
cg09741125	21	42741850	0
cg22901652	21	42741952	0
cg13511117	21	42741991	0
cg27038139	21	42771374	0
cg02381521	21	42775934	1
cg13155430	21	42795929	0
cg16751754	21	42801063	1
cg23183849	21	42803897	0
cg07919906	21	42873733	0
cg14982276	21	42880582	1
cg27040864	21	42934194	0
cg08453994	21	42937141	0
cg03370451	21	43061809	0
cg07548283	21	43062036	0
cg18314300	21	43062264	0
cg01114368	21	43094096	0
cg09440603	21	43105616	1
cg22478500	21	43142410	0
cg05515488	21	43160361	1
cg21111451	21	43173035	1
cg22622328	21	43195071	1
cg02238362	21	43220402	1
cg16276113	21	43223359	0
cg05929056	21	43274690	1
cg15214456	21	43297941	0
cg05244615	21	43299590	0
cg27574608	21	43302036	0
cg05598330	21	43316705	0
cg02590715	21	43324038	0
cg02269574	21	43344403	0
cg01171932	21	43349899	0
cg26093746	21	43352889	0
cg04723534	21	43373136	1
cg07538206	21	43374650	1
cg09895934	21	43379252	0
cg00183480	21	43387536	0
cg00619061	21	43389246	0
cg06412409	21	43426532	1
cg23034420	21	43434317	1
cg08426397	21	43436779	0
cg25587200	21	43491424	1
cg14680655	21	43501580	0
cg18359338	21	43517592	0
cg09340831	21	43518263	0
cg03240473	21	43526662	1
cg09849774	21	43526787	1
cg14562523	21	43528734	1
cg24372256	21	43528868	1
cg20786687	21	43534092	0
cg24533100	21	43539976	0
cg17070818	21	43539993	0
cg05046272	21	43619510	1
cg01881899	21	43652704	1
cg01176028	21	43653234	1
cg08053787	21	43658578	0
cg20973598	21	43658613	0
cg27641007	21	43675310	0
cg14721139	21	43772498	1
cg18500968	21	43816263	1
cg14160787	21	43818241	0
cg12690462	21	43822540	0
cg20516845	21	43823604	1
cg20272209	21	43823797	0
cg23042151	21	43824109	1
cg21188370	21	43875455	0
cg18187859	21	43880997	0
cg05746406	21	43889627	0
cg06025105	21	43894915	0
cg05076105	21	43917413	0
cg12409874	21	43938777	1
cg11074153	21	43974473	0
cg06729247	21	43982051	0
cg00054047	21	43982165	0
cg24528392	21	43982270	0
cg04953297	21	43983837	0
cg04192258	21	43999785	1
cg24141725	21	44000964	1
cg02484746	21	44004246	0
cg04000056	21	44004288	0
cg00121528	21	44010944	0
cg18403852	21	44016328	1
cg03885509	21	44037382	1
cg00699461	21	44071900	1
cg02913507	21	44076183	1
cg17317764	21	44091204	0
cg17256908	21	44094980	0
cg17198361	21	44101541	0
cg23590273	21	44105265	1
cg16784985	21	44105474	1
cg26772386	21	44110482	1
cg10939912	21	44158422	0
cg00398932	21	44163093	0
cg14765885	21	44199701	0
cg22516914	21	44257032	0
cg03543861	21	44258195	1
cg25649376	21	44300294	0
cg09883573	21	44314934	1
cg02629552	21	44334644	0
cg18639861	21	44347161	0
cg19100091	21	44358654	0
cg02319527	21	44360119	0
cg15157241	21	44396204	1
cg23660253	21	44421344	0
cg10080381	21	44427283	0
cg07385549	21	44444135	0
cg25544413	21	44458303	0
cg21430311	21	44473450	0
cg00717080	21	44483604	1
cg00804324	21	44490289	0
cg23830414	21	44491247	0
cg07097502	21	44497819	0
cg21530945	21	44498010	0
cg24947615	21	44515479	1
cg11839719	21	44525367	0
cg08276542	21	44525949	1
cg03347927	21	44526464	1
cg03851621	21	44528763	0
cg15467834	21	44574022	1
cg07363402	21	44582429	0
cg04477510	21	44582492	0
cg24889371	21	44598574	0
cg05953015	21	44612028	0
cg00059870	21	44702611	0
cg09112190	21	44722858	1
cg01488510	21	44752767	0
cg24710991	21	44769177	0
cg22991039	21	44779213	1
cg09714100	21	44821392	1
cg13591648	21	44821451	1
cg02043895	21	44835697	1
cg11404195	21	44860866	0
cg07856962	21	44864361	1
cg04847243	21	44875937	1
cg10380293	21	44902815	1
cg14177086	21	44915811	0
cg27138072	21	45020692	0
cg02616795	21	45029264	0
cg12194041	21	45031925	0
cg18869498	21	45064668	0
cg01579765	21	45077557	1
cg21856634	21	45085779	0
cg07978287	21	45137483	0
cg02218444	21	45141396	0
cg07274314	21	45143399	1
cg02253535	21	45147292	1
cg23178308	21	45148879	1
cg26504229	21	45149038	1
cg21755709	21	45149398	1
cg24875593	21	45153009	1
cg17696237	21	45160231	0
cg19681836	21	45160581	0
cg20718640	21	45160784	0
cg14583312	21	45161273	0
cg13159023	21	45161285	0
cg04699312	21	45161297	0
cg19815989	21	45161359	1
cg02873954	21	45161415	1
cg11473238	21	45161603	0
cg15547703	21	45193172	1
cg16149927	21	45198592	1
cg22669624	21	45205511	1
cg10347474	21	45209045	1
cg23837804	21	45221122	1
cg22316093	21	45246308	1
cg11166708	21	45285836	1
cg03650179	21	45301948	0
cg05257483	21	45304754	0
cg25010192	21	45313898	0
cg09777775	21	45336673	1
cg09731946	21	45336903	1
cg15446032	21	45344724	0
cg11988872	21	45349847	0
cg16373820	21	45349849	0
cg06914655	21	45354272	0
cg24928023	21	45395775	1
cg10006393	21	45486977	0
cg22144990	21	45509539	0
cg21149248	21	45516338	0
cg22738646	21	45524025	1
cg16915469	21	45534050	0
cg13628171	21	45536589	0
cg13203135	21	45565328	1
cg10432360	21	45579868	1
cg10105268	21	45583763	1
cg19297788	21	45602432	0
cg01481699	21	45616238	0
cg19116956	21	45619449	1
cg12767898	21	45627659	0
cg25726128	21	45656979	1
cg06907356	21	45664138	1
cg09247319	21	45683302	1
cg17356252	21	45705686	1
cg18689454	21	45705694	1
cg16717549	21	45705699	1
cg11923631	21	45705721	1
cg27251412	21	45705740	1
cg09510531	21	45705742	1
cg18876487	21	45706101	1
cg03146797	21	45709595	1
cg16628681	21	45709604	1
cg03040334	21	45710599	0
cg04665109	21	45724746	0
cg17375083	21	45735791	1
cg06463313	21	45742621	1
cg02772150	21	45753273	1
cg24710671	21	45754203	1
cg01512084	21	45754232	1
cg18027946	21	45758982	1
cg07807783	21	45765749	0
cg26920605	21	45772566	0
cg17406359	21	45773189	1
cg27328431	21	45789178	1
cg13216568	21	45789913	0
cg22654137	21	45791428	1
cg16883562	21	45904941	0
cg20877594	21	45905208	0
cg12023726	21	45907905	0
cg15660468	21	45910042	0
cg06020846	21	46000362	0
cg19352798	21	46012454	0
cg19821361	21	46012520	1
cg19838136	21	46065256	0
cg16597157	21	46077604	0
cg17970078	21	46086578	1
cg10849289	21	46087249	1
cg08017465	21	46097452	0
cg06683078	21	46102242	1
cg25691772	21	46121576	0
cg11250081	21	46126104	1
cg21858526	21	46156775	0
cg10487251	21	46169987	1
cg12017188	21	46176956	0
cg22911917	21	46198625	0
cg23966593	21	46221845	0
cg00949980	21	46237117	1
cg22595657	21	46239952	1
cg17417926	21	46283210	0
cg13147408	21	46285991	0
cg08212070	21	46287452	0
cg24760696	21	46301044	0
cg27103348	21	46321529	1
cg09917223	21	46322934	1
cg14628347	21	46329323	0
cg06654697	21	46334322	1
cg14575169	21	46339550	0
cg21968796	21	46358532	1
cg20884362	21	46358702	1
cg14723284	21	46370511	1
cg02930963	21	46378243	1
cg05054998	21	46378625	1
cg18638180	21	46379089	1
cg19475575	21	46382212	1
cg11135992	21	46415248	0
cg01992512	21	46493156	1
cg14369893	21	46501109	0
cg01603980	21	46521050	1
cg00939394	21	46540731	0
cg04233620	21	46629219	1
cg14526825	21	46646076	1
cg20963032	21	46654108	0
cg25195416	21	46696626	1
cg21885868	21	46708965	1
cg05935702	21	46727366	0
cg02404346	21	46770660	0
cg26883837	21	46798244	1
cg22410724	21	46812996	1
cg23475244	21	46813036	1
cg15470298	21	46825222	1
cg01275061	21	46832555	0
cg00937175	21	46850594	1
cg12668523	21	46851112	1
cg08976550	21	46876385	1
cg20383948	21	46898137	1
cg04123357	21	46929500	1
cg16299891	21	46929617	1
cg17803589	21	46948365	1
cg12866505	21	46964386	0
cg02609480	21	46971551	0
cg16376461	21	46973299	1
cg21139150	21	46976175	1
cg22851299	21	46976340	1
cg17287444	21	46991936	0
cg17333139	21	47008508	1
cg02119792	21	47010818	1
cg06286267	21	47013815	0
cg01917669	21	47056698	1
cg13200482	21	47064462	1
cg24844737	21	47075042	0
cg22280695	21	47135988	0
cg26979311	21	47155542	0
cg07553580	21	47172629	1
cg18913631	21	47208993	0
cg26230380	21	47266586	0
cg12492289	21	47269180	1
cg20357416	21	47294739	1
cg10260205	21	47347742	0
cg10897634	21	47374266	0
cg21693883	21	47408455	1
cg20491697	21	47420733	0
cg05402395	21	47427081	0
cg04658707	21	47453889	1
cg06925304	21	47469104	1
cg00908654	21	47475819	0
cg09454628	21	47478799	0
cg00159953	21	47547796	1
cg04949238	21	47554744	0
cg05200811	21	47581042	1
cg11766577	21	47581405	1
cg13126279	21	47581558	1
cg14789911	21	47582049	1
cg07747299	21	47604052	1
cg08742575	21	47604166	1
cg12016809	21	47604291	1
cg25545878	21	47604361	1
cg05896524	21	47604654	1
cg05672835	21	47604833	0
cg13704590	21	47604898	0
cg13012494	21	47604986	1
cg13732083	21	47605072	1
cg10296238	21	47605174	1
cg05822049	21	47631744	0
cg09831081	21	47647568	1
cg13775054	21	47648555	1
cg18069493	21	47649776	1
cg03384460	21	47684688	0
cg05014928	21	47695248	0
cg11432069	21	47702262	1
cg09417038	21	47716443	1
cg27244972	21	47716529	1
cg26830473	21	47744718	0
cg02425395	21	47765092	0
cg01481423	21	47772072	0
cg23361800	21	47799114	0
cg26790209	21	47806332	1
cg00174743	21	47812611	1
cg24048650	21	47828142	1
cg01521449	21	47855049	1
cg09229106	21	47882140	0
cg21820609	21	47897814	0
cg09493818	21	47917455	1
cg15752162	21	47945293	0
cg00870467	21	47955999	0
cg18137757	21	47989022	0
cg23564253	21	48023398	0
cg11064537	21	48024639	1
cg26674160	21	48025100	1
cg18879947	21	48062652	0
cg02313909	21	48081257	0
cg21461082	21	48081619	1
cg02634926	21	48085875	0
cg06634590	22	16292001	1
cg03389890	22	16868045	1
cg01410673	22	17063643	0
cg07449839	22	17080772	0
cg13117439	22	17081716	1
cg15928372	22	17086397	0
cg16538953	22	17089603	0
cg03081115	22	17161258	0
cg14173006	22	17319315	0
cg03308092	22	17488275	1
cg26423234	22	17521855	1
cg05649121	22	17586850	0
cg06458106	22	17591807	1
cg13320358	22	17602265	1
cg26999561	22	17612842	0
cg01409421	22	17637143	1
cg22815534	22	17646263	1
cg01681089	22	17672134	0
cg15452366	22	17679849	0
cg12317346	22	17680704	0
cg01972843	22	17680706	1
cg26709782	22	17682403	0
cg18813963	22	17700493	0
cg01489796	22	17702636	0
cg09335044	22	17702776	0
cg14313999	22	17702790	0
cg07130851	22	17702839	0
cg15240988	22	17702900	0
cg11784767	22	17718022	0
cg10036732	22	17809837	0
cg09504363	22	17840595	0
cg08627849	22	17886802	0
cg10694833	22	17896561	1
cg17752959	22	17906941	0
cg03335938	22	17955976	1
cg19243398	22	17955981	0
cg01010211	22	17956453	1
cg16845108	22	17959388	0
cg08091806	22	18038015	0
cg23534241	22	18112640	0
cg22856068	22	18125708	0
cg27421918	22	18155319	0
cg09213378	22	18188512	0
cg20790496	22	18194452	0
cg14086922	22	18268239	1
cg21463605	22	18268249	1
cg14736248	22	18321906	1
cg13928068	22	18324130	1
cg18356080	22	18366755	0
cg06378981	22	18413650	0
cg14796658	22	18429965	0
cg27247116	22	18456921	0
cg23767745	22	18466737	0
cg01148976	22	18471171	0
cg15242630	22	18488478	1
cg11907972	22	18504177	1
cg05367846	22	18507520	1
cg02975187	22	18512423	1
cg16074271	22	18531028	1
cg12775223	22	18531077	1
cg04554949	22	18537267	0
cg16193078	22	18603321	0
cg18433530	22	18629557	1
cg14042597	22	18706050	1
cg00777622	22	18736149	1
cg11324620	22	18831715	1
cg02648471	22	18839101	0
cg04481722	22	18893717	1
cg05256041	22	18956815	1
cg16641210	22	18957864	1
cg04190450	22	18967213	0
cg06726858	22	19004745	0
cg04097394	22	19005208	1
cg09715562	22	19072685	0
cg21243658	22	19074067	0
cg11985470	22	19074647	0
cg07910352	22	19091785	0
cg02482240	22	19103209	0
cg00650722	22	19135600	1
cg14372705	22	19141030	1
cg00071739	22	19220482	0
cg21380735	22	19264021	0
cg24200083	22	19279245	1
cg21821001	22	19425853	0
cg17623879	22	19436004	1
cg04429703	22	19438110	1
cg21239690	22	19546785	0
cg04940829	22	19552121	1
cg01302034	22	19559044	0
cg09414262	22	19594239	0
cg25079651	22	19636054	0
cg12899065	22	19710163	1
cg16627786	22	19711051	1
cg07359545	22	19711327	1
cg21910543	22	19744062	1
cg24753662	22	19746984	1
cg05298458	22	19749188	1
cg01697719	22	19754125	1
cg08382235	22	19754251	1
cg21507095	22	19754448	1
cg04999026	22	19754815	1
cg22251784	22	19758167	1
cg08266619	22	19776364	1
cg01939668	22	19802768	0
cg16195901	22	19815722	0
cg06587806	22	19868719	0
cg27564043	22	19868739	0
cg12742294	22	19868885	0
cg14029940	22	19868911	0
cg08289189	22	19937277	1
cg27521571	22	19938424	1
cg14408642	22	19997351	0
cg00521399	22	20003152	1
cg11861696	22	20048923	0
cg04778321	22	20058947	0
cg20012247	22	20064541	1
cg25185057	22	20073996	1
cg13272029	22	20088401	0
cg01110291	22	20402637	0
cg00944631	22	20464947	1
cg07773740	22	20631270	0
cg05530852	22	20747760	0
cg03034552	22	20756053	0
cg06459978	22	20756059	0
cg08976633	22	20756191	0
cg07646250	22	20758075	0
cg09037962	22	20776817	0
cg12895179	22	20779482	1
cg24493244	22	20900778	0
cg17348514	22	20906366	0
cg16773502	22	21081256	0
cg21379819	22	21145306	0
cg04372213	22	21241990	0
cg19386000	22	21265406	0
cg26464082	22	21311184	0
cg17470095	22	21318106	1
cg13353337	22	21336550	1
cg16753851	22	21348912	0
cg07618470	22	21364012	0
cg21776091	22	21388575	0
cg15988785	22	21389041	1
cg00487042	22	21392402	0
cg15814270	22	21436899	0
cg19461552	22	21463335	0
cg25954235	22	21505345	1
cg07772904	22	21618908	1
cg06795610	22	21920746	0
cg26067319	22	21921743	1
cg03116541	22	21946375	0
cg12478092	22	21986960	1
cg24114313	22	22019301	0
cg16575372	22	22019313	0
cg19723528	22	22044239	0
cg10725843	22	22055412	1
cg23514765	22	22090804	1
cg02309895	22	22114598	0
cg23192901	22	22146388	0
cg18298089	22	22178620	0
cg08397205	22	22225580	1
cg12671558	22	22316327	0
cg02945266	22	22337468	1
cg15936889	22	22390113	0
cg07435346	22	22397317	0
cg02943294	22	22398367	0
cg24590431	22	22398683	0
cg03234273	22	22425102	0
cg06778954	22	22451648	0
cg08731639	22	22451760	0
cg16823252	22	22472739	0
cg21401457	22	22472743	1
cg06431483	22	22522297	0
cg02342887	22	22523371	0
cg17285144	22	22532640	0
cg07124479	22	22549179	0
cg15487187	22	22555410	0
cg23403528	22	22556540	0
cg06134315	22	22562911	0
cg03567603	22	22568361	0
cg09856474	22	22590391	0
cg08987678	22	22680738	0
cg17999327	22	22698078	0
cg22804476	22	22748465	0
cg24357423	22	22763639	0
cg04155451	22	22805066	0
cg08088989	22	22874447	1
cg05559978	22	22874909	0
cg00304423	22	22875030	1
cg18520517	22	22875038	1
cg17336139	22	22901648	1
cg08831999	22	22901697	1
cg09762382	22	22929377	0
cg22076943	22	22936611	0
cg20174102	22	23005759	0
cg20304048	22	23035508	0
cg25570190	22	23145087	0
cg12139056	22	23178196	0
cg02139623	22	23178769	0
cg17893343	22	23183038	0
cg09634209	22	23241168	0
cg27607655	22	23241630	0
cg15648676	22	23242140	0
cg13276615	22	23260278	0
cg21592232	22	23430449	0
cg26216618	22	23480087	1
cg20721738	22	23487104	1
cg17703135	22	23536228	0
cg15050733	22	23558141	0
cg06148426	22	23562924	0
cg17176698	22	23577002	0
cg03196974	22	23583183	0
cg22771602	22	23634479	0
cg06753197	22	23667892	0
cg12334288	22	23768922	0
cg27008027	22	23774100	0
cg27320596	22	23869198	0
cg21948803	22	24024719	1
cg06674388	22	24067526	0
cg24492374	22	24093423	1
cg10117666	22	24123839	0
cg11916091	22	24158302	0
cg18218812	22	24163174	0
cg27466466	22	24261966	0
cg24846343	22	24311635	1
cg10033251	22	24313483	0
cg16132339	22	24313637	1
cg11141652	22	24348549	1
cg15242686	22	24348715	1
cg24565820	22	24372926	1
cg12419862	22	24373484	1
cg01957799	22	24384135	1
cg10546252	22	24384294	1
cg20064778	22	24384315	1
cg24238852	22	24384340	1
cg26946806	22	24384724	0
cg19064551	22	24399518	0
cg13237080	22	24439221	0
cg13120357	22	24463828	0
cg22887880	22	24577223	1
cg12473943	22	24584744	1
cg22152867	22	24596179	0
cg10973068	22	24666818	0
cg22466032	22	24681310	0
cg21636253	22	24685775	0
cg10361281	22	24811256	1
cg24040694	22	24882671	0
cg27126059	22	24891338	1
cg11967079	22	24910828	0
cg09596545	22	24928498	0
cg13787154	22	24995674	0
cg16033420	22	25015744	0
cg26014401	22	25082111	1
cg06265733	22	25157910	0
cg24436207	22	25170858	1
cg03438754	22	25171162	1
cg09900586	22	25171372	0
cg15785640	22	25365672	0
cg11674407	22	25460954	0
cg12700710	22	25472360	0
cg17947472	22	25529147	0
cg01322429	22	25533576	0
cg19288514	22	25594918	1
cg21559677	22	25595352	1
cg24240804	22	25603322	1
cg06844749	22	25625937	0
cg23844628	22	25706205	0
cg09164715	22	25760243	0
cg02891914	22	25777552	1
cg25593696	22	25833652	0
cg07230015	22	25850185	0
cg03661166	22	25861793	0
cg24576206	22	25865846	0
cg07609623	22	25884154	0
cg19573457	22	25893657	0
cg14206878	22	25906279	0
cg21271227	22	25911047	0
cg08251543	22	25964594	0
cg10700812	22	25965124	0
cg05666446	22	26023816	0
cg09278217	22	26053118	0
cg08418664	22	26056515	0
cg25393234	22	26064894	0
cg02777122	22	26076856	0
cg02817206	22	26105699	0
cg21694059	22	26174048	0
cg14796879	22	26483062	0
cg19152196	22	26564866	0
cg12983550	22	26568302	1
cg07276634	22	26650153	0
cg08227282	22	26718581	0
cg03815879	22	26759311	0
cg16726325	22	26794687	0
cg00393533	22	26801377	0
cg04360334	22	26826684	1
cg19653092	22	26834048	0
cg27320117	22	26867696	0
cg12989359	22	26869010	0
cg20819150	22	26891497	1
cg25324561	22	26907660	0
cg08652197	22	26941354	0
cg01316323	22	26946742	0
cg14538249	22	26962806	1
cg02636157	22	27045283	0
cg05042959	22	27297818	0
cg02240624	22	27299072	0
cg06163695	22	27319739	0
cg07925717	22	27349203	0
cg06465946	22	27349711	0
cg02960116	22	27373926	0
cg20442926	22	27431824	0
cg10152529	22	27501631	0
cg15080295	22	27619629	0
cg13851454	22	27639629	0
cg25863199	22	27656458	0
cg23474113	22	27672129	0
cg00640284	22	27708023	0
cg14919595	22	27715224	0
cg08834436	22	27831818	1
cg02101279	22	27852889	0
cg13333422	22	27856111	0
cg25005603	22	27856217	0
cg10783492	22	28005700	0
cg02482941	22	28007243	1
cg19343611	22	28010528	1
cg09909715	22	28065535	0
cg15546015	22	28066269	0
cg19423485	22	28081950	0
cg23831547	22	28111886	0
cg22454558	22	28123229	0
cg22293089	22	28163251	0
cg24083051	22	28181085	0
cg23960125	22	28189304	0
cg22976732	22	28191914	1
cg05061886	22	28192794	1
cg00514241	22	28193910	1
cg21506509	22	28194981	1
cg06838546	22	28300038	0
cg20071652	22	28414410	0
cg23494444	22	28629685	0
cg08518510	22	28679009	0
cg15105716	22	28699563	0
cg21652122	22	28837586	1
cg20293874	22	29070191	0
cg27363419	22	29106579	0
cg20002122	22	29108309	0
cg24200596	22	29108315	0
cg00711252	22	29108527	0
cg19953843	22	29168388	1
cg15006215	22	29184704	0
cg00742649	22	29190731	1
cg11188618	22	29196489	1
cg01866022	22	29199247	1
cg06605647	22	29204668	0
cg22912095	22	29281173	1
cg23691182	22	29305360	0
cg12505757	22	29313831	0
cg03648091	22	29317695	0
cg14565417	22	29412439	0
cg22581874	22	29428896	0
cg23473389	22	29458537	0
cg17720614	22	29468892	1
cg20742366	22	29468997	1
cg24894680	22	29474956	0
cg16140493	22	29476313	0
cg23379698	22	29513985	0
cg07750727	22	29550721	0
cg02357416	22	29668384	1
cg11942221	22	29686496	1
cg03669698	22	29707524	1
cg23754382	22	29712472	1
cg16073983	22	29781696	0
cg12282830	22	29784441	1
cg08653574	22	29838687	1
cg06182770	22	29839545	1
cg04815147	22	29865064	1
cg06045168	22	29907586	0
cg24296847	22	29927713	0
cg21141428	22	29931980	0
cg00939432	22	29977677	1
cg18228985	22	30018031	0
cg17811916	22	30030087	0
cg23355661	22	30133520	0
cg08673490	22	30140464	0
cg26696188	22	30153535	0
cg01935194	22	30175200	0
cg02384897	22	30214219	0
cg02849917	22	30222225	0
cg12120326	22	30237309	1
cg06682383	22	30275268	1
cg19304507	22	30278992	1
cg22543962	22	30295922	0
cg26167301	22	30308934	0
cg00960008	22	30328494	0
cg13250067	22	30394811	0
cg12466556	22	30443509	0
cg00334274	22	30474915	1
cg15209808	22	30476254	1
cg10195901	22	30476278	1
cg06595292	22	30555328	0
cg19131731	22	30643042	1
cg05148931	22	30675544	0
cg25819220	22	30695511	0
cg24114487	22	30695530	0
cg03868770	22	30783737	1
cg23089564	22	30847650	0
cg14574773	22	30958789	0
cg01284869	22	31002946	1
cg11875119	22	31003147	1
cg06246950	22	31030853	1
cg01274916	22	31062286	1
cg02181187	22	31088724	0
cg10785824	22	31159371	0
cg22445934	22	31166598	0
cg00151801	22	31197202	0
cg00811358	22	31219164	0
cg11395768	22	31291411	0
cg21925063	22	31305428	1
cg26278151	22	31316184	1
cg08467687	22	31317914	1
cg17468100	22	31318147	1
cg08837037	22	31318179	1
cg15425811	22	31318181	1
cg16210088	22	31318349	1
cg20548231	22	31318373	1
cg26486895	22	31346557	0
cg05373339	22	31364302	1
cg19650520	22	31518188	1
cg20421188	22	31527804	0
cg08229340	22	31570082	0
cg17589449	22	31588863	1
cg07292807	22	31606930	0
cg04256521	22	31620013	0
cg07111425	22	31624644	0
cg08548559	22	31686097	1
cg09563766	22	31701270	0
cg25738793	22	31702713	0
cg24989447	22	31730238	0
cg20325796	22	31847739	0
cg14959168	22	31887253	0
cg18615325	22	31891748	0
cg02404636	22	31891804	1
cg14902306	22	31891830	0
cg23702117	22	31897078	1
cg02887506	22	31927047	0
cg08941595	22	31952631	0
cg12410530	22	32001086	0
cg02017733	22	32018008	0
cg21808832	22	32035793	0
cg19839282	22	32039149	0
cg11442744	22	32067800	0
cg16843243	22	32143389	1
cg04707023	22	32209563	0
cg10899170	22	32232003	0
cg26608235	22	32232681	0
cg03067884	22	32267053	0
cg05700365	22	32362687	1
cg19277154	22	32438993	1
cg03604322	22	32439052	1
cg00500507	22	32439391	1
cg08167727	22	32475054	0
cg17271018	22	32502757	0
cg04284673	22	32532234	0
cg08143133	22	32598570	1
cg01124132	22	32599511	1
cg12906381	22	32599516	1
cg02347904	22	32599596	1
cg13405775	22	32599648	1
cg27308932	22	32600139	0
cg22404498	22	32600722	1
cg26494441	22	32601101	1
cg05019187	22	32601185	0
cg25125450	22	32601274	1
cg26778969	22	32668386	0
cg03180148	22	32669331	0
cg04252889	22	32756957	1
cg05973279	22	32860714	0
cg11581168	22	32866138	0
cg14785368	22	32873526	0
cg19104998	22	32915232	0
cg02041641	22	32976206	0
cg27573703	22	33000578	0
cg11398588	22	33031699	0
cg11977158	22	33146983	0
cg07972762	22	33196384	1
cg22687380	22	33196627	1
cg25993865	22	33322830	0
cg27140817	22	33345707	0
cg12993011	22	33375726	0
cg24209689	22	33397895	0
cg03718651	22	33402877	0
cg21756765	22	33402998	1
cg05623594	22	33403423	0
cg27288098	22	33450477	0
cg15479068	22	33454444	1
cg09146174	22	33562174	0
cg22310437	22	33639623	0
cg21723993	22	33665299	0
cg27166551	22	33715968	0
cg09187829	22	33781048	0
cg26276215	22	33782465	0
cg06202544	22	33801400	0
cg03959634	22	33902350	0
cg23422835	22	33919338	0
cg00809377	22	34152744	0
cg20040142	22	34167054	0
cg01741606	22	34199319	0
cg21641064	22	34412897	0
cg00712036	22	34452021	0
cg18554704	22	34478892	0
cg23996881	22	35092917	0
cg19288289	22	35102049	0
cg05063250	22	35200803	0
cg01777945	22	35248469	0
cg26727582	22	35398914	0
cg08944448	22	35448951	0
cg26744236	22	35698873	1
cg23669063	22	35733710	0
cg10021870	22	35759002	0
cg01069823	22	35796649	1
cg25083230	22	35860673	0
cg15911189	22	35894274	0
cg13014080	22	35901647	0
cg21000132	22	36009169	0
cg06793325	22	36011405	0
cg20266002	22	36020886	0
cg09698441	22	36027062	0
cg25045868	22	36052486	1
cg25663339	22	36113954	0
cg25564144	22	36135459	1
cg08453422	22	36135657	0
cg05843420	22	36138361	0
cg01501737	22	36220459	0
cg19199512	22	36220700	0
cg27592035	22	36237815	0
cg15234386	22	36237965	0
cg07268155	22	36290627	0
cg00397911	22	36367762	0
cg03641275	22	36432335	0
cg10199978	22	36485307	0
cg22427191	22	36494224	0
cg06745364	22	36500566	0
cg04148237	22	36500577	0
cg21571055	22	36513305	0
cg24731548	22	36541638	0
cg20723409	22	36554236	0
cg01557221	22	36558091	1
cg00965578	22	36560801	1
cg04442631	22	36593144	1
cg11178302	22	36600911	1
cg21855316	22	36600979	1
cg16528833	22	36616765	0
cg17997358	22	36627355	0
cg05128516	22	36749126	0
cg17970221	22	36751262	0
cg11268819	22	36754002	0
cg01214469	22	36794867	0
cg19502812	22	36803056	1
cg12972319	22	36946958	0
cg02061655	22	36947143	0
cg21240468	22	36948071	0
cg17125827	22	36948128	0
cg02845296	22	36948187	0
cg13270055	22	36960499	1
cg20783493	22	36982401	0
cg21504673	22	36983511	0
cg15606745	22	37005514	1
cg08209240	22	37006352	0
cg00526547	22	37040626	0
cg21907625	22	37098833	0
cg22130860	22	37100292	0
cg17111845	22	37100540	0
cg16186064	22	37252101	0
cg04238896	22	37266319	0
cg16232674	22	37309658	1
cg06914581	22	37318017	0
cg06263899	22	37318033	0
cg10858644	22	37345239	0
cg16290930	22	37366557	0
cg23979394	22	37382555	0
cg10491108	22	37409263	0
cg12213454	22	37417219	0
cg11920999	22	37417225	0
cg05368995	22	37421661	0
cg17505239	22	37423464	0
cg14586373	22	37447398	1
cg17088007	22	37458698	1
cg19490180	22	37470949	0
cg03078006	22	37493737	1
cg25448404	22	37513306	0
cg18242749	22	37515987	0
cg15966006	22	37529779	0
cg07278285	22	37554775	0
cg03171478	22	37572916	1
cg20979921	22	37584018	1
cg05209515	22	37585549	1
cg26538224	22	37591954	1
cg00775172	22	37601268	1
cg06192238	22	37633583	0
cg22549250	22	37649382	0
cg06182278	22	37667522	0
cg14384488	22	37670808	0
cg24504388	22	37677912	0
cg25635314	22	37678241	0
cg01824680	22	37755323	1
cg00087804	22	37761817	0
cg02659989	22	37809006	0
cg00107982	22	37813098	1
cg12442236	22	37823644	1
cg16320535	22	37866900	0
cg18591262	22	37872942	0
cg01090256	22	37874073	0
cg08018312	22	37898450	0
cg26336984	22	37904575	0
cg19454272	22	37905257	0
cg00276164	22	37906252	0
cg19049520	22	37906400	0
cg03338209	22	37908796	1
cg09734044	22	37910854	0
cg08404546	22	37910993	1
cg01367905	22	37930248	0
cg08323918	22	37944926	0
cg20307496	22	37955927	1
cg26651950	22	37976179	1
cg18072282	22	37976192	1
cg03835292	22	37976631	1
cg04969406	22	37977425	0
cg19360907	22	37977445	1
cg21798802	22	38057573	1
cg20985758	22	38062928	1
cg21737444	22	38071591	1
cg00699295	22	38081644	0
cg08081785	22	38119686	0
cg21207019	22	38123886	0
cg07416664	22	38221485	1
cg24578493	22	38244746	0
cg11245928	22	38244767	0
cg07059402	22	38244781	1
cg20234667	22	38301577	0
cg12678363	22	38361508	0
cg12821663	22	38459051	0
cg05876599	22	38470116	0
cg11324504	22	38474147	1
cg11308649	22	38484022	1
cg03346351	22	38496902	0
cg17838773	22	38506623	1
cg08196512	22	38506737	1
cg09462709	22	38509990	0
cg08986967	22	38521292	0
cg18981758	22	38530712	1
cg18918090	22	38549412	1
cg16924930	22	38570825	0
cg04413036	22	38572456	0
cg17652424	22	38574118	1
cg16183924	22	38596462	1
cg13590504	22	38607598	0
cg06218036	22	38608788	0
cg26038465	22	38610514	1
cg21589005	22	38619851	0
cg02100011	22	38635773	1
cg15972185	22	38636182	0
cg19801817	22	38636283	0
cg09311336	22	38653322	0
cg10334778	22	38711498	0
cg01346718	22	38713874	1
cg17152214	22	38840050	1
cg19906454	22	38840293	1
cg25142308	22	38851363	1
cg22576083	22	38885964	1
cg13575698	22	38889830	0
cg15906007	22	38890714	1
cg02839802	22	38963969	1
cg05785120	22	38964238	0
cg24653655	22	38965411	0
cg25398307	22	39003825	0
cg20863771	22	39025268	0
cg20552882	22	39049928	0
cg10148694	22	39069843	1
cg02606936	22	39337729	0
cg18625477	22	39339787	0
cg03000465	22	39347411	0
cg18746774	22	39352197	1
cg23225498	22	39377257	0
cg18747468	22	39385612	0
cg24424889	22	39494175	1
cg06410135	22	39539573	1
cg12193277	22	39547181	1
cg01525244	22	39548611	1
cg05616434	22	39608206	0
cg12768652	22	39619399	0
cg06084615	22	39650974	0
cg19494923	22	39662721	0
cg08515380	22	39662795	0
cg27362949	22	39675499	0
cg26021212	22	39693878	0
cg07671394	22	39696106	0
cg22041137	22	39709853	1
cg22263548	22	39777685	1
cg15241888	22	39783380	1
cg11247378	22	39784982	1
cg27657363	22	39788876	1
cg20471600	22	39808500	0
cg00627411	22	39840362	0
cg07790877	22	39891040	0
cg16838132	22	39913220	1
cg25974450	22	39988249	0
cg25824828	22	40019116	1
cg18436500	22	40057942	1
cg01257975	22	40058706	1
cg07367519	22	40075288	1
cg21862100	22	40102855	0
cg09357693	22	40123221	0
cg05663723	22	40147383	0
cg27421422	22	40177395	0
cg04054100	22	40216545	0
cg02117540	22	40256586	0
cg27522830	22	40384899	0
cg26241650	22	40417538	1
cg05952630	22	40454258	0
cg23287951	22	40473551	0
cg17299156	22	40582379	0
cg25107959	22	40611215	0
cg13060572	22	40635589	0
cg26784211	22	40646919	0
cg02557661	22	40695732	0
cg05083624	22	40728497	0
cg23698960	22	40772232	0
cg14678662	22	40784465	0
cg06401108	22	40795358	0
cg17806020	22	40859498	0
cg10274827	22	40859917	0
cg13888180	22	40920413	0
cg24773588	22	40923976	0
cg14665499	22	40924467	0
cg01017125	22	40946363	0
cg01376795	22	40963427	0
cg04387796	22	40989844	0
cg09072064	22	41065457	0
cg22920258	22	41074803	1
cg21342728	22	41075673	1
cg27077316	22	41166358	1
cg10964394	22	41176719	0
cg10537103	22	41241088	0
cg24512644	22	41248902	1
cg14542391	22	41250741	0
cg24268157	22	41256295	1
cg19063066	22	41295168	0
cg09902272	22	41312942	0
cg03160045	22	41345978	1
cg17864933	22	41441009	0
cg23444011	22	41448815	0
cg07519229	22	41486835	1
cg00187244	22	41492007	1
cg11931284	22	41492370	0
cg13028324	22	41501680	0
cg25299898	22	41563501	0
cg12917725	22	41592634	0
cg03715919	22	41605644	0
cg06887705	22	41614127	0
cg22304285	22	41634744	1
cg08244518	22	41684706	1
cg06330132	22	41699701	0
cg03762750	22	41700423	0
cg00075034	22	41748278	0
cg06850241	22	41845214	1
cg27081488	22	41883508	0
cg26190956	22	41903662	0
cg23374665	22	41941105	0
cg25443773	22	42045580	0
cg00369909	22	42060908	1
cg11357697	22	42068697	0
cg11677105	22	42078707	1
cg14856679	22	42086191	1
cg25415384	22	42097582	1
cg26538749	22	42135388	0
cg01945491	22	42144077	0
cg20170911	22	42144185	0
cg10386501	22	42159248	0
cg06382651	22	42235793	0
cg16828576	22	42318379	1
cg27450867	22	42335021	1
cg21855135	22	42353933	1
cg04717802	22	42394638	1
cg08431931	22	42394659	1
cg01059385	22	42394853	1
cg22189786	22	42395067	1
cg04627551	22	42415661	0
cg16047117	22	42470063	1
cg11003585	22	42484905	0
cg01529207	22	42485811	1
cg04692870	22	42525206	1
cg07641578	22	42537241	1
cg26169700	22	42538906	1
cg26793846	22	42538988	1
cg15557168	22	42548783	1
cg05082376	22	42548792	1
cg19714260	22	42565117	0
cg02465993	22	42565206	0
cg20040140	22	42567238	0
cg13165212	22	42675999	1
cg04100967	22	42752683	0
cg15770575	22	42760647	1
cg15797629	22	42813956	0
cg22636457	22	42826934	0
cg26334830	22	42832917	0
cg17665352	22	42838872	0
cg09948303	22	42838874	0
cg22471316	22	42940998	0
cg17936528	22	42957628	0
cg00211507	22	42962252	0
cg17639252	22	42962823	0
cg20124409	22	42980637	1
cg15072798	22	43028432	0
cg13148340	22	43033866	0
cg09016162	22	43037934	0
cg20950843	22	43044387	1
cg20333449	22	43047272	0
cg08531940	22	43076708	0
cg25054324	22	43076987	0
cg24364568	22	43090231	0
cg17519011	22	43091163	0
cg05336800	22	43108146	0
cg11858499	22	43113041	1
cg18877862	22	43116932	1
cg10115263	22	43117775	0
cg13414010	22	43118522	0
cg05812118	22	43125973	0
cg25483674	22	43148871	0
cg16184095	22	43157261	0
cg06714043	22	43160110	0
cg03642261	22	43160131	0
cg05333174	22	43163057	1
cg19331490	22	43195535	0
cg14398247	22	43216462	0
cg12647020	22	43241097	0
cg09367092	22	43254168	1
cg05296841	22	43279476	0
cg07661869	22	43290538	0
cg11750619	22	43355165	0
cg01434528	22	43355678	0
cg10132627	22	43355971	0
cg21123446	22	43356001	0
cg25664606	22	43356260	0
cg00873704	22	43356672	0
cg22716663	22	43358425	0
cg13772086	22	43361081	0
cg23422604	22	43364847	0
cg19143716	22	43369308	0
cg14787909	22	43387669	0
cg02616251	22	43387925	0
cg21380990	22	43403980	0
cg14448735	22	43414942	0
cg14954691	22	43434515	0
cg10711075	22	43434544	0
cg12627537	22	43485414	1
cg05251389	22	43525330	1
cg19779236	22	43540370	0
cg16265130	22	43550246	0
cg04936242	22	43581423	1
cg04257518	22	43637266	0
cg24703967	22	43670117	0
cg00035689	22	43671762	0
cg21445911	22	43741137	1
cg09893947	22	43827897	1
cg01277983	22	43835600	1
cg10265621	22	43875294	0
cg03915574	22	43876064	0
cg27090676	22	43904150	0
cg16662106	22	43988678	0
cg14946113	22	44220872	1
cg05472874	22	44258179	1
cg13044693	22	44352251	0
cg11706366	22	44420666	1
cg05870113	22	44422018	0
cg19460508	22	44422195	1
cg12293791	22	44482150	0
cg27197115	22	44495940	0
cg03410447	22	44525806	0
cg14406216	22	44543708	0
cg27592453	22	44565030	1
cg01311181	22	44577181	1
cg10012533	22	44641955	0
cg05517471	22	44641976	0
cg07450920	22	44701799	0
cg09667247	22	44753198	0
cg20980305	22	44761374	0
cg20513867	22	44761376	0
cg00185563	22	44778480	0
cg21147238	22	44838755	0
cg10455196	22	44851731	0
cg14782151	22	44954479	0
cg03751365	22	44964740	0
cg06797253	22	45022475	1
cg20079642	22	45041269	0
cg19033444	22	45065754	1
cg03634073	22	45068420	1
cg14699765	22	45122261	1
cg24954082	22	45196311	0
cg05558897	22	45218647	0
cg00961586	22	45254210	0
cg16380507	22	45255628	0
cg14741423	22	45299488	0
cg15648040	22	45300765	0
cg23568161	22	45337380	0
cg02177891	22	45386407	0
cg14786713	22	45406130	1
cg16822882	22	45452435	0
cg03871034	22	45473930	0
cg14294797	22	45564417	0
cg13313314	22	45566793	0
cg10667953	22	45589146	0
cg17800356	22	45593052	1
cg04880355	22	45598333	0
cg23024050	22	45608023	0
cg07795766	22	45608516	1
cg02541592	22	45608686	1
cg20078807	22	45608713	1
cg25525104	22	45631475	0
cg25706478	22	45636726	0
cg01986525	22	45644414	0
cg17157725	22	45667757	1
cg06242249	22	45675375	0
cg06315390	22	45704914	1
cg00643333	22	45705037	1
cg00733150	22	45705707	1
cg18670767	22	45706726	1
cg23030021	22	45726242	0
cg09401598	22	45732160	0
cg00610021	22	45809244	1
cg19803200	22	45810947	0
cg08161337	22	45814116	0
cg22260003	22	45847302	0
cg12666435	22	45879644	0
cg00184157	22	45879941	0
cg01504420	22	45880094	0
cg18633568	22	45897933	1
cg01968009	22	45929618	0
cg09188035	22	45999759	0
cg14847307	22	46001176	0
cg03780505	22	46001520	0
cg20488713	22	46001532	0
cg18617941	22	46020578	0
cg10956183	22	46024540	0
cg08715146	22	46067137	1
cg07693674	22	46067363	1
cg25689677	22	46088931	0
cg19649937	22	46092412	0
ch.22.909671F	22	46114168	1
cg20288271	22	46117200	0
cg09049978	22	46173957	0
cg06462760	22	46201419	0
cg00606313	22	46215315	0
cg03881351	22	46240067	1
cg19916740	22	46275064	1
cg18826958	22	46275235	1
cg02287693	22	46276479	1
cg23858410	22	46276678	1
cg22343728	22	46287028	1
cg17261055	22	46326675	0
cg08949181	22	46352496	0
cg22413388	22	46367617	1
cg13458651	22	46367703	1
cg12309136	22	46368773	0
cg00676269	22	46429970	1
cg00793273	22	46430842	1
cg04566512	22	46457588	1
cg16410144	22	46461366	0
cg18384588	22	46463747	1
cg16841327	22	46466183	1
cg09020181	22	46467123	1
cg26422762	22	46481785	1
cg20076516	22	46481816	1
cg14666926	22	46486913	0
cg00994277	22	46539114	0
cg13252075	22	46545082	0
cg05013464	22	46550032	0
cg09491104	22	46646882	1
cg15480056	22	46652184	1
cg27079726	22	46659317	1
cg00273220	22	46667083	1
cg04392554	22	46685472	1
cg08471335	22	46685653	1
cg23346237	22	46685655	1
cg00344801	22	46685728	1
cg13257250	22	46685754	0
cg04417096	22	46746188	0
cg00533340	22	46757380	1
cg02269223	22	46812391	0
cg19788079	22	46813014	0
cg20759857	22	46843498	0
cg11761285	22	46844824	0
cg04434760	22	46979988	0
cg14509133	22	46983780	0
cg14678733	22	46996420	0
cg11614621	22	47006342	0
cg22689280	22	47017522	1
cg22698967	22	47019140	0
cg03258508	22	47022167	0
cg02122610	22	47022418	1
cg12853158	22	47022462	1
cg21811450	22	47022471	1
cg04955856	22	47022567	1
cg22786631	22	47022596	1
cg25390635	22	47022618	1
cg13778413	22	47026977	0
cg27620176	22	47054067	1
cg26058289	22	47054148	1
cg02907489	22	47123851	0
cg11903190	22	47124019	0
cg16459902	22	47126600	0
cg13221624	22	47134912	0
cg17099656	22	47135171	1
cg20803482	22	47145236	0
cg02570805	22	47195095	0
cg07097487	22	47202960	0
cg12945723	22	47241759	0
cg13729177	22	47262633	0
cg11813748	22	47387186	0
cg12536383	22	47387928	0
cg03970915	22	47426893	1
cg09718426	22	47426993	0
cg14888223	22	47442554	0
cg07530005	22	47445098	0
cg03771547	22	47461906	0
cg01008267	22	47515249	1
cg12071644	22	47516534	0
cg15536864	22	47532672	0
cg15757745	22	47558489	1
cg13041894	22	47609321	1
cg11821795	22	47611604	1
cg06223290	22	47686520	0
cg07636370	22	47699526	0
cg02928184	22	47714258	0
cg08149617	22	47741317	0
cg21407000	22	47775127	0
cg13210663	22	47790645	0
cg16666529	22	47799094	0
cg13256545	22	47826653	0
cg09598386	22	47891271	0
cg04101804	22	47908403	0
cg17894490	22	47946689	0
cg14057174	22	47995814	0
cg17409620	22	47996174	0
cg07562485	22	48009044	0
cg10956848	22	48027641	1
cg10469399	22	48028423	0
cg03837314	22	48075250	0
cg20398969	22	48109889	0
cg18812512	22	48166901	0
cg25379995	22	48184261	0
cg11823722	22	48231823	0
cg06511098	22	48314866	0
cg24997271	22	48314942	0
cg16709429	22	48353477	0
cg25892588	22	48487170	0
cg24842659	22	48534775	0
cg10018725	22	48567091	0
cg23745709	22	48753305	0
cg15208687	22	48766103	0
cg04527510	22	48844607	0
cg05992904	22	48892994	1
cg27516790	22	48912209	0
cg00332378	22	48962718	0
cg06852053	22	48977632	0
cg26243759	22	48997780	0
cg08719296	22	49019316	1
cg15421864	22	49033055	0
cg03964091	22	49062324	0
cg24222175	22	49063539	1
cg19218438	22	49076091	0
cg07437154	22	49096588	0
cg13192640	22	49096685	0
cg11307196	22	49116019	0
cg05684192	22	49192700	0
cg19076148	22	49287244	0
cg15192736	22	49448123	1
cg05132077	22	49448320	1
cg17212791	22	49483368	1
cg11945976	22	49499219	0
cg04610167	22	49593269	0
cg03858121	22	49698418	1
cg18423164	22	49713224	0
cg22471075	22	49765229	1
cg27512868	22	49766935	1
cg05965157	22	49788277	0
cg06351537	22	49798750	1
cg19015962	22	49809356	1
cg23612620	22	49820147	0
cg15245556	22	49843259	1
cg15338516	22	49843360	0
cg09267545	22	49869969	0
cg10356904	22	49881777	1
cg03455736	22	49882497	1
cg08158778	22	49884703	1
ch.22.48274842R	22	49888838	1
cg20818669	22	49891073	0
cg09640001	22	49908381	0
cg07513672	22	49921556	0
cg13820455	22	49970140	0
cg17476320	22	50007440	1
cg14455590	22	50010191	1
cg25081912	22	50025086	1
cg21714878	22	50052407	1
cg14050624	22	50132056	0
cg11942930	22	50154174	0
cg09154528	22	50154745	0
cg01277603	22	50160014	1
cg15222045	22	50160951	0
cg17468267	22	50161123	1
cg18232772	22	50165512	1
cg00606900	22	50175250	1
cg08948528	22	50175980	1
cg03116648	22	50192934	1
cg08324397	22	50204444	0
cg08174792	22	50221949	1
cg07680505	22	50223663	1
cg16029289	22	50227722	0
cg19445997	22	50274420	0
cg09186667	22	50296718	0
cg02440512	22	50302875	0
cg04176532	22	50317003	1
cg09182678	22	50328711	1
cg11029310	22	50346224	0
cg11801110	22	50356763	1
cg21245653	22	50426164	1
cg16904666	22	50461702	1
cg07931809	22	50473988	0
cg00872677	22	50493126	1
cg06308084	22	50493570	1
cg09520414	22	50493642	1
cg02042736	22	50495161	1
cg19346084	22	50496499	1
cg18372207	22	50505790	1
cg06655798	22	50513190	0
cg07863159	22	50524410	1
cg00247587	22	50524768	0
cg05064106	22	50528213	1
cg24864161	22	50528282	1
cg03860256	22	50528291	1
cg12881363	22	50528298	1
cg06462666	22	50528312	1
cg10828284	22	50528333	1
cg16981421	22	50529071	1
cg05612422	22	50530703	1
cg21815999	22	50540737	0
cg01777815	22	50542610	0
cg17383532	22	50568248	0
cg13663091	22	50584129	0
cg19213744	22	50585216	1
cg17050616	22	50585229	1
cg14414122	22	50585386	1
cg09315630	22	50585393	1
cg06898214	22	50585400	1
cg05979996	22	50585538	0
cg23527624	22	50609122	1
cg17487553	22	50609135	1
cg01641620	22	50609803	1
cg07895657	22	50616420	1
cg11077631	22	50617003	1
cg01917657	22	50617092	1
cg21178840	22	50665128	0
cg01144387	22	50688232	1
cg16054907	22	50706065	1
cg22416596	22	50710746	1
cg13758724	22	50713945	1
cg00106609	22	50714562	1
cg10698910	22	50716403	1
cg05963497	22	50717656	0
cg05799169	22	50721120	1
cg06794209	22	50724224	1
cg20746101	22	50725470	1
cg00113911	22	50733775	0
cg16050561	22	50738160	0
cg21627202	22	50739986	1
cg25698690	22	50764346	0
cg11827528	22	50809007	0
cg12244176	22	50809536	0
cg18040409	22	50865814	1
cg00034755	22	50918361	1
cg03848710	22	50929653	0
cg04748357	22	50946135	1
cg10027219	22	50954902	0
cg11436291	22	50954962	0
cg16006184	22	50957500	0
cg02776313	22	50965782	1
cg09435190	22	50968297	1
cg23199203	22	50976939	0
cg14851027	22	50977104	0
cg03095503	22	50979643	0
cg14137166	22	50979665	0
cg08425796	22	50981121	1
cg22249529	22	50985797	1
cg07600533	22	50986031	1
cg25665606	22	50986051	1
cg02413370	22	50998954	1
cg25306991	22	51001617	1
cg08260245	22	51016501	1
cg19112186	22	51016638	1
cg10770023	22	51016644	1
cg05156901	22	51016646	1
cg27502912	22	51017001	1
cg00270625	22	51017019	1
cg01081346	22	51017151	1
cg00083937	22	51039805	1
cg09877744	22	51042356	1
cg17852224	22	51042761	1
cg04182197	22	51106825	0
cg05169578	22	51107084	0
cg06793377	22	51112536	1
cg10793758	22	51133417	1
cg07576525	22	51146088	1
cg04865531	22	51159147	1
cg06422471	22	51169500	1
cg19324023	22	51170003	1
cg09635994	22	51171263	1

### Sheet: Data S2
sPLS-DA.Model	Component	Omics.Trait	Loading.Weight	Stability	Group.Contribution	chromosome	position	gene	array450k
Metabolomics	Comp1	amines.L.Methionine.sulfoxide	-1	0.931	high
Metabolomics	Comp2	amines.1.Methylhistidine	-0.122624	1	high
Metabolomics	Comp2	amines.3.Methoxytyramine	-0.0402206	1	high
Metabolomics	Comp2	amines.3.Methoxytyrosine	-0.039209	1	high
Metabolomics	Comp2	amines.3.Methylhistidine	-0.102792	1	high
Metabolomics	Comp2	amines.5.Hydroxy.L.tryptophan	-0.0790688	1	high
Metabolomics	Comp2	amines.ADMA	-0.145204	1	high
Metabolomics	Comp2	amines.Anserine	-0.0322257	1	low
Metabolomics	Comp2	amines.Beta.Alanine	-0.0139206	1	high
Metabolomics	Comp2	amines.Citrulline	-0.0788249	1	high
Metabolomics	Comp2	amines.Cystathionine	0.16114	1	low
Metabolomics	Comp2	amines.Cysteine	0.0315555	1	low
Metabolomics	Comp2	amines.DL.3.aminoisobutyric.acid	-0.15967	1	high
Metabolomics	Comp2	amines.Ethanolamine	-0.158043	1	high
Metabolomics	Comp2	amines.Gamma.aminobutyric.acid	-0.115082	1	high
Metabolomics	Comp2	amines.Gamma.Glutamylglutamine	0.083479	1	low
Metabolomics	Comp2	amines.Gamma.L.glutamyl.L.alanine	-0.168706	0.933	high
Metabolomics	Comp2	amines.Glutathione	-0.0763662	1	high
Metabolomics	Comp2	amines.Glycine	-0.0454166	1	high
Metabolomics	Comp2	amines.Glycylglycine	0.0521657	1	high
Metabolomics	Comp2	amines.Glycylproline	-0.03678	1	high
Metabolomics	Comp2	amines.Homocitrulline	-0.116126	1	high
Metabolomics	Comp2	amines.Homocysteine	0.174901	1	low
Metabolomics	Comp2	amines.Hydroxylysine	0.194532	1	low
Metabolomics	Comp2	amines.L.2.aminoadipic.acid	0.065148	1	high
Metabolomics	Comp2	amines.L.4.hydroxy.proline	0.0270294	1	low
Metabolomics	Comp2	amines.L.Alanine	-0.0328555	1	high
Metabolomics	Comp2	amines.L.Alpha.aminobutyric.acid	-0.070476	1	high
Metabolomics	Comp2	amines.L.Arginine	0.00989842	1	high
Metabolomics	Comp2	amines.L.Asparagine	-0.0152481	1	high
Metabolomics	Comp2	amines.L.Aspartic.acid	-0.122827	1	high
Metabolomics	Comp2	amines.L.Glutamic.acid	-0.119725	1	high
Metabolomics	Comp2	amines.L.Glutamine	-0.0766761	1	high
Metabolomics	Comp2	amines.L.Histidine	0.090466	1	high
Metabolomics	Comp2	amines.L.Homoserine	-0.0457937	1	high
Metabolomics	Comp2	amines.L.Isoleucine	-0.0892341	1	high
Metabolomics	Comp2	amines.L.Kynurenine	0.0439508	1	high
Metabolomics	Comp2	amines.L.Leucine	-0.0557352	1	high
Metabolomics	Comp2	amines.L.Lysine	0.151497	1	low
Metabolomics	Comp2	amines.L.Methionine	0.0136154	1	high
Metabolomics	Comp2	amines.L.Phenylalanine	-0.0592007	1	high
Metabolomics	Comp2	amines.L.Proline	-0.140786	0.999	high
Metabolomics	Comp2	amines.L.Serine	-0.100281	1	high
Metabolomics	Comp2	amines.L.Threonine	-0.00018609	1	high
Metabolomics	Comp2	amines.L.Tryptophan	-0.0457729	1	high
Metabolomics	Comp2	amines.L.Tyrosine	-0.0639894	1	high
Metabolomics	Comp2	amines.L.Valine	-0.0675796	1	high
Metabolomics	Comp2	amines.Methionine.sulfone	-0.12837	1	high
Metabolomics	Comp2	amines.N6.N6.N6.Trimethyl.L.lysine	-0.210798	1	high
Metabolomics	Comp2	amines.Norepinephrine	-0.221432	0.999	high
Metabolomics	Comp2	amines.O.Acetyl.L.serine	-0.13753	1	high
Metabolomics	Comp2	amines.O.Phosphoethanolamine	-0.0894607	1	high
Metabolomics	Comp2	amines.O.Phosphoserine	-0.134986	0.999	high
Metabolomics	Comp2	amines.Ornithine	0.00480101	1	high
Metabolomics	Comp2	amines.Putrescine	-0.0337968	1	high
Metabolomics	Comp2	amines.S.Methylcysteine	-0.0081812	1	high
Metabolomics	Comp2	amines.Sarcosine	0.119455	1	low
Metabolomics	Comp2	amines.SDMA	-0.108739	1	high
Metabolomics	Comp2	amines.Serotonine	-0.0358381	1	high
Metabolomics	Comp2	amines.Taurine	-0.000253968	1	high
Metabolomics	Comp2	OA.2.hydroxybutyric.acid	0.068901	1	low
Metabolomics	Comp2	OA.3.Hydroxybutyric.acid	0.188274	1	low
Metabolomics	Comp2	OA.3.Hydroxyisobutyric.acid	0.213948	1	low
Metabolomics	Comp2	OA.3.hydroxyisovaleric.acid	0.22569	1	low
Metabolomics	Comp2	OA.3.Hydroxypropionic.Acid	0.207622	1	low
Metabolomics	Comp2	OA.3.methyladipic.acid	0.0109218	1	low
Metabolomics	Comp2	OA.Adipic.acid	-0.0169414	1	low
Metabolomics	Comp2	OA.Cis.aconitic.acid	0.133236	1	low
Metabolomics	Comp2	OA.Citric.acid	0.0339578	1	high
Metabolomics	Comp2	OA.Fumaric.acid	0.153859	1	low
Metabolomics	Comp2	OA.Glutaric.acid	-0.0529265	1	high
Metabolomics	Comp2	OA.Glyceric.acid	0.0376187	1	high
Metabolomics	Comp2	OA.Glycolic.acid	0.154836	1	low
Metabolomics	Comp2	OA.Homovanillic.acid	0.0716789	1	low
Metabolomics	Comp2	OA.Isocitrate	0.0568526	1	low
Metabolomics	Comp2	OA.Malic.acid	0.192818	1	low
Metabolomics	Comp2	OA.Methylmalonic.acid	0.127247	1	low
Metabolomics	Comp2	OA.Pyroglutamic.acid	0.0631008	1	low
Metabolomics	Comp2	OA.Succinic.acid	-0.0955831	1	high
Metabolomics	Comp2	OA.Uracil	-0.050643	1	high
Metabolomics	Comp2	steroids..alpha.beta..Cortol	0.132255	1	low
Metabolomics	Comp2	steroids.alpha.Cortolone	-0.112713	1	high
Metabolomics	Comp2	steroids.beta.Cortolone	0.0373214	1	low
Metabolomics	Comp2	steroids.Cortisol	-0.11397	1	high
Metabolomics	Comp2	steroids.Cortisone	-0.0174846	1	high
Metabolomics	Comp2	steroids.Cortisone.sulfate	-0.0528451	1	high
Metabolomics	Comp2	steroids.Dehydroepiandrosterone.sulfate..DHEA.S.	0.0309231	1	low
Metabolomics	Comp2	steroids.DihydroTestosterone.Glucuronide	0.131003	1	low
Metabolomics	Comp2	steroids.Etiocholanolone.glucuronide	0.0334695	1	low
Metabolomics	Comp2	steroids.Etiocholanolone.sulfate	-0.00612005	1	low
polygenic scores	Comp1	ADHD	0.330607	1	high
polygenic scores	Comp1	ADHD_NTf	0.0148178	0.597	high
polygenic scores	Comp1	ADHD_NTm	-0.114416	0.98	low
polygenic scores	Comp1	AgeAtFirstBirth	-0.174904	1	low
polygenic scores	Comp1	AgeAtFirstBirth_NTm	0.235559	1	high
polygenic scores	Comp1	Agesmokinginitiation	0.0482025	0.801	high
polygenic scores	Comp1	Agesmokinginitiation_NTm	0.000568431	0.5	high
polygenic scores	Comp1	Aggression	0.35125	1	high
polygenic scores	Comp1	Aggression_NTf	0.157066	0.999	high
polygenic scores	Comp1	Aggression_NTm	0.186514	1	high
polygenic scores	Comp1	Autism_NTf	0.00308422	0.517	high
polygenic scores	Comp1	Autism_NTm	0.152959	0.995	high
polygenic scores	Comp1	childhoodIQ_NTf	-0.0692856	0.927	low
polygenic scores	Comp1	childhoodIQ_NTm	-0.039304	0.783	low
polygenic scores	Comp1	CigarettesPerDay	0.105853	0.987	high
polygenic scores	Comp1	CigarettesPerDay_NTf	-0.0814743	0.931	low
polygenic scores	Comp1	CigarettesPerDay_NTm	-0.192894	1	low
polygenic scores	Comp1	EA	-0.0887604	0.96	low
polygenic scores	Comp1	EA_NTm	0.37455	1	high
polygenic scores	Comp1	Insomnia	-0.163271	0.998	low
polygenic scores	Comp1	Insomnia_NTm	-0.0848186	0.954	low
polygenic scores	Comp1	intelligence_NTf	-0.0252967	0.684	low
polygenic scores	Comp1	intelligence_NTm	0.307302	1	high
polygenic scores	Comp1	loneliness	0.103081	0.982	high
polygenic scores	Comp1	loneliness_NTm	-0.131124	0.991	low
polygenic scores	Comp1	MDD	-0.058226	0.869	low
polygenic scores	Comp1	MDD_NTf	0.0163086	0.647	high
polygenic scores	Comp1	MDD_NTm	-0.164475	1	low
polygenic scores	Comp1	selfreportedhealth_NTf	0.176661	1	high
polygenic scores	Comp1	selfreportedhealth_NTm	0.130454	0.994	high
polygenic scores	Comp1	smokinginitiation	0.265603	1	high
polygenic scores	Comp1	smokinginitiation_NTf	0.251216	1	high
polygenic scores	Comp1	wellbeing	-0.0618203	0.883	low
polygenic scores	Comp1	wellbeing_NTf	-0.00446311	0.557	low
polygenic scores	Comp1	wellbeing_NTm	0.00228751	0.52	high
polygenic scores	Comp2	smokinginitiation_NTm	-1	0.67	low
DNA methylation	Comp1	cg18465245	0.0676689	0.392	high	3	30737566		1
DNA methylation	Comp1	cg25960044	0.125669	0.475	high	4	103656296	MANBA	0
DNA methylation	Comp1	cg16448351	0.0789934	0.411	high	11	10318065		1
DNA methylation	Comp1	cg03469862	0.754082	0.979	high	11	68924853		1
DNA methylation	Comp1	cg11340498	0.632749	0.941	high	11	119075448		0
DNA methylation	Comp1	cg23604090	0.0649975	0.392	high	14	37612455	SLC25A21	0
DNA methylation	Comp1	cg21944491	0.0123361	0.344	high	19	41119829	LTBP4	1
DNA methylation	Comp2	cg14576824	-0.0286657	0.167	low	1	213224402	RPS6KC1	1
DNA methylation	Comp2	cg12013871	-0.337827	0.636	low	3	15857596	ANKRD28	0
DNA methylation	Comp2	cg13784456	-0.736123	0.691	low	10	132970405	TCERG1L	0
DNA methylation	Comp2	cg06144718	-0.585788	0.679	low	10	133048392	TCERG1L	1
DNA methylation	Comp2	cg20034712	-0.00515495	0.342	low	19	52675470	ZNF836	1
DNA methylation	Comp3	cg25742326	-0.0378565	0.477	low	1	901449	PLEKHN1	1
DNA methylation	Comp3	cg11836949	0.0461703	0.58	high	1	1812359	GNB1	1
DNA methylation	Comp3	cg01442889	0.0313545	0.392	high	1	2415453	PLCH2	1
DNA methylation	Comp3	cg09245989	0.00627118	0.407	high	1	2454811	PANK4	1
DNA methylation	Comp3	cg10105681	-0.0587598	0.677	low	1	2738746		1
DNA methylation	Comp3	cg11236641	0.00212558	0.092	high	1	3348815	PRDM16	1
DNA methylation	Comp3	cg20316440	-0.040261	0.479	low	1	8457758	RERE	1
DNA methylation	Comp3	cg10313368	0.0558615	0.851	high	1	8935228	ENO1	1
DNA methylation	Comp3	cg17156765	0.0115219	0.6	high	1	9175961	GPR157	0
DNA methylation	Comp3	cg20413202	-0.00325778	0.33	low	1	10056853	RBP7	1
DNA methylation	Comp3	cg08876039	0.0895847	0.887	high	1	14342668		1
DNA methylation	Comp3	cg13234882	0.0978821	0.852	high	1	15573050	FHAD1	1
DNA methylation	Comp3	cg25793964	0.00549282	0.163	high	1	15573096	FHAD1	0
DNA methylation	Comp3	cg01623747	0.0394798	0.74	high	1	15606535	FHAD1	0
DNA methylation	Comp3	cg19159961	0.0129244	0.546	high	1	17633534	PADI4	1
DNA methylation	Comp3	cg10194002	0.0061944	0.373	high	1	24878007	LOC100506985	0
DNA methylation	Comp3	cg24991732	-0.00181281	0.177	low	1	25594486		1
DNA methylation	Comp3	cg24232370	0.00967884	0.212	high	1	25595812		0
DNA methylation	Comp3	cg25035631	-0.00355652	0.319	low	1	35586358		1
DNA methylation	Comp3	cg21439896	-0.011828	0.309	low	1	36108233	PSMB2	1
DNA methylation	Comp3	cg14285050	-0.00436193	0.248	low	1	40778294	COL9A2	1
DNA methylation	Comp3	cg07865275	0.0343458	0.326	high	1	47557245	CYP4Z1	0
DNA methylation	Comp3	cg14659662	0.00461663	0.234	high	1	54151053	GLIS1	1
DNA methylation	Comp3	cg15198751	-0.00736401	0.202	low	1	55683337		0
DNA methylation	Comp3	cg26851805	-0.0537588	0.563	low	1	55683355		0
DNA methylation	Comp3	cg00765676	-0.0492308	0.535	low	1	55683373		0
DNA methylation	Comp3	cg13691257	0.000707703	0.146	high	1	58263321	DAB1; MIR548D2	1
DNA methylation	Comp3	cg06558826	0.0588034	0.86	high	1	59479640		0
DNA methylation	Comp3	cg15299606	0.00948489	0.16	high	1	66723021	PDE4B	0
DNA methylation	Comp3	cg21238260	0.102318	0.891	high	1	70379968	LRRC7	0
DNA methylation	Comp3	cg24266112	0.0360856	0.414	high	1	72263819	NEGR1-IT1; NEGR1	0
DNA methylation	Comp3	cg23166710	0.00389723	0.263	high	1	72567758	NEGR1	0
DNA methylation	Comp3	cg10845701	0.0155414	0.362	high	1	75823797	SLC44A5	0
DNA methylation	Comp3	cg09745820	0.00152667	0.294	high	1	75938229	SLC44A5	0
DNA methylation	Comp3	cg13660320	0.0549234	0.757	high	1	76430157		0
DNA methylation	Comp3	cg01912331	-0.00764089	0.248	low	1	89666494		0
DNA methylation	Comp3	cg07385604	0.00464865	0.403	high	1	91488265	ZNF644	0
DNA methylation	Comp3	cg03166702	-0.00720252	0.299	low	1	92357392	TGFBR3	0
DNA methylation	Comp3	cg15512289	-0.0116728	0.241	low	1	97026071		1
DNA methylation	Comp3	cg03764387	0.00451466	0.334	high	1	107487395		0
DNA methylation	Comp3	cg10210015	0.0395603	0.741	high	1	112114076		0
DNA methylation	Comp3	cg18139246	0.011238	0.476	high	1	112601875		0
DNA methylation	Comp3	cg22728606	0.0277112	0.444	high	1	113850991		0
DNA methylation	Comp3	cg00642679	0.0340871	0.506	high	1	114355693	RSBN1	1
DNA methylation	Comp3	cg22663261	0.0149513	0.297	high	1	115083545		0
DNA methylation	Comp3	cg15740508	0.0160113	0.457	high	1	115238559	AMPD1	1
DNA methylation	Comp3	cg22167148	-0.0586233	0.765	low	1	120435245		1
DNA methylation	Comp3	cg25862444	0.0234964	0.736	high	1	147737016		1
DNA methylation	Comp3	cg18140268	0.0503183	0.846	high	1	147781827		1
DNA methylation	Comp3	cg23350716	0.0365945	0.522	high	1	147956744	PPIAL4B; PPIAL4A	1
DNA methylation	Comp3	cg06334965	-0.00497734	0.377	low	1	150245081	C1orf54	0
DNA methylation	Comp3	cg03404346	-0.0104739	0.297	low	1	151839914		0
DNA methylation	Comp3	cg12703306	0.0043333	0.25	high	1	153211357		0
DNA methylation	Comp3	cg13098071	0.00239678	0.222	high	1	156370496		1
DNA methylation	Comp3	cg10967587	-0.00885086	0.259	low	1	162467180	UHMK1	1
DNA methylation	Comp3	cg11644454	-0.0273919	0.568	low	1	172417035	C1orf105	0
DNA methylation	Comp3	cg03819192	0.00330846	0.412	high	1	174021954		0
DNA methylation	Comp3	cg25429619	0.0428821	0.644	high	1	174846521	RABGAP1L	0
DNA methylation	Comp3	cg13112404	-0.00321437	0.288	low	1	182921688	C1orf14	1
DNA methylation	Comp3	cg26945107	0.0581868	0.822	high	1	188206676		0
DNA methylation	Comp3	cg09702859	0.00944474	0.416	high	1	198901839	MIR181A1HG	0
DNA methylation	Comp3	cg09674340	0.0825969	0.803	high	1	202509286	PPP1R12B	0
DNA methylation	Comp3	cg08326593	-0.00203037	0.48	low	1	205230617	TMCC2	0
DNA methylation	Comp3	cg20582529	0.00474161	0.482	high	1	208020719		0
DNA methylation	Comp3	cg14576824	-0.0209069	0.233	low	1	213224402	RPS6KC1; RPS6KC1	1
DNA methylation	Comp3	cg01359438	0.0447843	0.59	high	1	218705448	MIR548F3	0
DNA methylation	Comp3	cg14315054	0.0196281	0.505	high	1	221068730		1
DNA methylation	Comp3	cg00067642	0.0478872	0.674	high	1	222773786		0
DNA methylation	Comp3	cg10836028	0.0456472	0.488	high	1	224751359		0
DNA methylation	Comp3	cg09076339	-0.0332963	0.575	low	1	226830923	ITPKB	1
DNA methylation	Comp3	cg07032520	0.00831267	0.211	high	1	230198701		1
DNA methylation	Comp3	cg16068307	0.0120668	0.402	high	1	234261539	SLC35F3	0
DNA methylation	Comp3	cg22231602	0.0111455	0.299	high	1	241176676	RGS7	1
DNA methylation	Comp3	cg15030636	0.0200975	0.383	high	1	246768697	CNST	1
DNA methylation	Comp3	cg04587424	0.00453362	0.249	high	2	776719		1
DNA methylation	Comp3	cg16444641	0.033631	0.56	high	2	10567628	HPCAL1	1
DNA methylation	Comp3	cg20944157	0.00517089	0.298	high	2	10567750		1
DNA methylation	Comp3	cg14245471	0.0230798	0.443	high	2	10567843		1
DNA methylation	Comp3	cg09977620	0.0527696	0.841	high	2	11673018	GREB1	0
DNA methylation	Comp3	cg09582177	-0.0489768	0.763	low	2	21451555		0
DNA methylation	Comp3	cg02262291	0.0303963	0.443	high	2	23221477		0
DNA methylation	Comp3	cg03480346	-0.0379087	0.524	low	2	24232603	MFSD2B	1
DNA methylation	Comp3	cg22417238	-0.0203118	0.439	low	2	24562021	ITSN2	0
DNA methylation	Comp3	cg06287667	-0.00343799	0.192	low	2	26184003	KIF3C	0
DNA methylation	Comp3	cg08401837	-0.000337114	0.113	low	2	29179066		0
DNA methylation	Comp3	cg22748895	-0.0498533	0.457	low	2	29179435		0
DNA methylation	Comp3	cg00296578	0.0148837	0.468	high	2	36716635	CRIM1	1
DNA methylation	Comp3	cg14706297	0.0743	0.689	high	2	43328266		1
DNA methylation	Comp3	cg01155194	0.0404396	0.517	high	2	43328914		0
DNA methylation	Comp3	cg19769080	0.00494812	0.478	high	2	44460827	PPM1B	1
DNA methylation	Comp3	cg18995493	-0.0287687	0.536	low	2	46495571		0
DNA methylation	Comp3	cg09921423	0.0622659	0.774	high	2	54350432	ACYP2	1
DNA methylation	Comp3	cg07811864	0.00668124	0.457	high	2	56007116		0
DNA methylation	Comp3	cg07227049	-0.000480153	0.208	low	2	58335008	VRK2	1
DNA methylation	Comp3	cg19529545	-0.000370485	0.159	low	2	60579767		0
DNA methylation	Comp3	cg09565597	0.0150301	0.456	high	2	60746883	BCL11A	1
DNA methylation	Comp3	cg25805321	0.0372482	0.307	high	2	67468028	LOC101927661; LOC102800447	0
DNA methylation	Comp3	cg23641484	0.0465684	0.71	high	2	72949980	EXOC6B	0
DNA methylation	Comp3	cg14556701	0.00125035	0.161	high	2	79088803		0
DNA methylation	Comp3	cg03975271	0.0300446	0.444	high	2	88823254	C2orf51	1
DNA methylation	Comp3	cg01474781	0.0282709	0.37	high	2	100279893	AFF3	1
DNA methylation	Comp3	cg22835712	0.0451574	0.409	high	2	102737379		1
DNA methylation	Comp3	cg23829273	-0.0371453	0.53	low	2	118617782		0
DNA methylation	Comp3	cg07164606	0.013423	0.269	high	2	119698672	MARCO	1
DNA methylation	Comp3	cg10243004	0.0446532	0.68	high	2	128616167	POLR2D	1
DNA methylation	Comp3	cg05962382	-0.00749372	0.284	low	2	130345044		1
DNA methylation	Comp3	cg22793897	0.00334262	0.238	high	2	134513565		1
DNA methylation	Comp3	cg23968421	-0.0243426	0.614	low	2	134918686		0
DNA methylation	Comp3	cg18558913	0.00766259	0.319	high	2	135933059		0
DNA methylation	Comp3	cg05714111	0.0235947	0.606	high	2	137013810		0
DNA methylation	Comp3	cg23010925	0.0183798	0.32	high	2	143915955	ARHGAP15	0
DNA methylation	Comp3	cg09886182	0.0295443	0.688	high	2	152708499	CACNB4	0
DNA methylation	Comp3	cg22392178	0.00544131	0.326	high	2	154336306	RPRM	1
DNA methylation	Comp3	cg07151747	-0.0218521	0.415	low	2	158977473	UPP2	1
DNA methylation	Comp3	cg00747283	0.0289795	0.441	high	2	159792505		0
DNA methylation	Comp3	cg07302272	0.0327378	0.758	high	2	161960904		0
DNA methylation	Comp3	cg25487775	0.0138252	0.251	high	2	162093969		1
DNA methylation	Comp3	cg18049933	0.00715909	0.28	high	2	162099970	LOC100996579; LOC100996579; LOC101929512	0
DNA methylation	Comp3	cg00599163	0.0870283	0.918	high	2	162100495		1
DNA methylation	Comp3	cg15237618	0.0514907	0.794	high	2	162100640	LOC100996579; LOC100996579; LOC101929512	0
DNA methylation	Comp3	cg23987493	0.0653224	0.668	high	2	162101063	LOC100996579; LOC100996579; LOC101929512	0
DNA methylation	Comp3	cg16506815	0.0753968	0.742	high	2	162101123		1
DNA methylation	Comp3	cg09619064	0.00532345	0.471	high	2	171692781	GAD1	0
DNA methylation	Comp3	cg26355232	0.00713526	0.176	high	2	173147746		1
DNA methylation	Comp3	cg09565402	0.0402862	0.544	high	2	174171834		0
DNA methylation	Comp3	cg22865550	-0.0787341	0.889	low	2	174235085		0
DNA methylation	Comp3	cg22762409	-0.0117515	0.176	low	2	192017740	STAT4	0
DNA methylation	Comp3	cg18896514	0.0603628	0.87	high	2	203806667	CARF	0
DNA methylation	Comp3	cg13238744	0.022406	0.659	high	2	204579051	CD28	0
DNA methylation	Comp3	cg19652118	0.0118206	0.443	high	2	206577230	NRP2	0
DNA methylation	Comp3	cg17146137	0.0109595	0.384	high	2	208085090	LOC101927865	0
DNA methylation	Comp3	cg14394767	0.00163116	0.263	high	2	212900400	ERBB4	0
DNA methylation	Comp3	cg00723275	0.0190528	0.57	high	2	216973091	XRCC5	1
DNA methylation	Comp3	cg23546474	-0.038708	0.707	low	2	223163033	PAX3; CCDC140	1
DNA methylation	Comp3	cg09747431	-0.0185342	0.303	low	2	232164710	ARMC9	0
DNA methylation	Comp3	cg15341715	0.0269885	0.452	high	2	232459434		0
DNA methylation	Comp3	cg02464551	-0.0716855	0.675	low	2	232482571		1
DNA methylation	Comp3	cg09760618	0.0584932	0.752	high	2	233243204	ALPP	1
DNA methylation	Comp3	cg24467821	0.0377253	0.606	high	2	235997791		0
DNA methylation	Comp3	cg01930459	0.00252814	0.176	high	2	236577585	AGAP1	0
DNA methylation	Comp3	cg24232510	0.0403991	0.636	high	2	240582629		1
DNA methylation	Comp3	cg08840765	0.0273653	0.408	high	2	240685579	LOC150935	0
DNA methylation	Comp3	cg15356281	0.0481813	0.696	high	2	242256488	"SEPT2"	0
DNA methylation	Comp3	cg03151905	0.00147618	0.247	high	3	4790790	ITPR1	0
DNA methylation	Comp3	cg15715690	0.067774	0.889	high	3	8551879	LMCD1	0
DNA methylation	Comp3	cg18073688	0.0100067	0.197	high	3	11952697		1
DNA methylation	Comp3	cg13791558	-0.044211	0.638	low	3	14371041		0
DNA methylation	Comp3	cg27507580	0.0758889	0.9	high	3	14565649	GRIP2	0
DNA methylation	Comp3	cg14451803	0.0520698	0.72	high	3	14575430	GRIP2	0
DNA methylation	Comp3	cg20827804	0.0198333	0.326	high	3	15787847	ANKRD28	0
DNA methylation	Comp3	cg19211484	0.00792606	0.137	high	3	16650168		1
DNA methylation	Comp3	cg13367810	0.0455024	0.535	high	3	20214911	SGOL1-AS1; SGOL1	0
DNA methylation	Comp3	cg02469944	0.00762927	0.313	high	3	21666233	ZNF385D	0
DNA methylation	Comp3	cg02746691	0.0612948	0.654	high	3	25616120	RARB	1
DNA methylation	Comp3	cg14358337	0.0416915	0.699	high	3	27335233	NEK10	0
DNA methylation	Comp3	cg09678212	-0.00570113	0.36	low	3	41240163	CTNNB1	1
DNA methylation	Comp3	cg10506618	-0.0167333	0.411	low	3	42246902	TRAK1	1
DNA methylation	Comp3	cg21529871	-0.06832	0.602	low	3	42549637	VIPR1	0
DNA methylation	Comp3	cg03049732	0.0286504	0.613	high	3	49680486	BSN	0
DNA methylation	Comp3	cg05766539	0.0215789	0.295	high	3	55572619	ERC2	1
DNA methylation	Comp3	cg03745372	-0.0105066	0.385	low	3	57197870	IL17RD	1
DNA methylation	Comp3	cg01312475	0.0538135	0.674	high	3	59760551	FHIT	0
DNA methylation	Comp3	cg15859189	0.0474616	0.75	high	3	65832744	MAGI1	1
DNA methylation	Comp3	cg15438904	0.0203351	0.187	high	3	68052590	FAM19A1	0
DNA methylation	Comp3	cg00652726	0.0469505	0.687	high	3	68922188	FAM19A4	0
DNA methylation	Comp3	cg05867174	0.00165439	0.233	high	3	69058904	EOGT	0
DNA methylation	Comp3	cg24173753	0.00407904	0.294	high	3	73529447	PDZRN3	1
DNA methylation	Comp3	cg11680444	-0.0138894	0.413	low	3	77146988	ROBO2	0
DNA methylation	Comp3	cg21735741	-0.00278313	0.293	low	3	80819488		1
DNA methylation	Comp3	cg19597498	-0.000535549	0.242	low	3	96495651		1
DNA methylation	Comp3	cg24828422	0.0172563	0.485	high	3	99646755	C3orf26; FILIP1L; MIR548G	1
DNA methylation	Comp3	cg06607226	-0.0547116	0.594	low	3	100617729	ABI3BP	0
DNA methylation	Comp3	cg20393890	-0.00458908	0.349	low	3	111257869		0
DNA methylation	Comp3	cg05966699	-0.00271867	0.206	low	3	111830759	C3orf52; MIR567	1
DNA methylation	Comp3	cg06685282	-0.0677776	0.884	low	3	112453648		1
DNA methylation	Comp3	cg23802616	0.00895022	0.324	high	3	123254587	HACD2	0
DNA methylation	Comp3	cg25169492	0.0317729	0.341	high	3	127315734	MCM2	0
DNA methylation	Comp3	cg23766117	0.0109616	0.491	high	3	128731918	EFCC1	0
DNA methylation	Comp3	cg16516295	0.00847391	0.263	high	3	129147846	C3orf25	1
DNA methylation	Comp3	cg17289692	0.0160662	0.273	high	3	134185097		1
DNA methylation	Comp3	cg10420238	-0.0117544	0.503	low	3	137066080		0
DNA methylation	Comp3	cg14664341	-0.0324547	0.515	low	3	138198321		0
DNA methylation	Comp3	cg01614199	0.0676056	0.677	high	3	148629121		0
DNA methylation	Comp3	cg15295441	0.0185984	0.32	high	3	151309377		1
DNA methylation	Comp3	cg05068548	-0.0017067	0.298	low	3	160284382	KPNA4	0
DNA methylation	Comp3	cg01357135	-0.0253934	0.649	low	3	160475128	PPM1L	1
DNA methylation	Comp3	cg06896210	0.0771264	0.926	high	3	164875952		0
DNA methylation	Comp3	cg06749174	0.001664	0.28	high	3	170627029	EIF5A2	1
DNA methylation	Comp3	cg12782294	-0.0059952	0.401	low	3	171494766	PLD1	1
DNA methylation	Comp3	cg13365252	-0.030597	0.622	low	3	172241791	TNFSF10	0
DNA methylation	Comp3	cg15681326	0.00311457	0.292	high	3	172349060	NCEH1	1
DNA methylation	Comp3	cg00018767	0.0103685	0.269	high	3	183693809	ABCC5	0
DNA methylation	Comp3	cg12005407	0.0954593	0.808	high	3	183847005		0
DNA methylation	Comp3	cg14696728	-0.00141539	0.151	low	3	188149653	LPP	0
DNA methylation	Comp3	cg10348826	0.00573077	0.313	high	3	194786218		1
DNA methylation	Comp3	cg20000847	0.0301607	0.74	high	3	194834008	C3orf21	1
DNA methylation	Comp3	cg04645886	0.00963898	0.409	high	4	1214608	CTBP1	1
DNA methylation	Comp3	cg27532938	0.0342449	0.329	high	4	1512248		1
DNA methylation	Comp3	cg02794434	0.0197866	0.405	high	4	2341196	ZFYVE28	1
DNA methylation	Comp3	cg10277872	0.0257313	0.433	high	4	4136918		1
DNA methylation	Comp3	cg10125291	0.104091	0.863	high	4	4139916		1
DNA methylation	Comp3	cg11462438	0.00541812	0.264	high	4	15692119		0
DNA methylation	Comp3	cg00178728	0.00554199	0.216	high	4	22516158	GPR125	1
DNA methylation	Comp3	cg16263910	0.00929121	0.366	high	4	22663363		0
DNA methylation	Comp3	cg06197624	-0.0320575	0.381	low	4	26073519		0
DNA methylation	Comp3	cg20153274	0.00797162	0.517	high	4	37719393		0
DNA methylation	Comp3	cg02558539	-0.00467382	0.417	low	4	40195003	RHOH	0
DNA methylation	Comp3	cg11571741	-0.0461693	0.489	low	4	40734005		0
DNA methylation	Comp3	cg13104187	0.0134142	0.595	high	4	42711967		1
DNA methylation	Comp3	cg08586441	-0.00904324	0.338	low	4	48175411	TEC	0
DNA methylation	Comp3	cg00659990	0.00180306	0.457	high	4	56417081		1
DNA methylation	Comp3	cg13621827	0.00205496	0.204	high	4	70892891	HTN3	0
DNA methylation	Comp3	cg15723278	0.0253682	0.624	high	4	76932899	ART3	0
DNA methylation	Comp3	cg03671075	0.0526443	0.521	high	4	78573680		1
DNA methylation	Comp3	cg21858680	0.0772731	0.83	high	4	85020829		1
DNA methylation	Comp3	cg05641529	-0.000615141	0.336	low	4	100242957	ADH1B	1
DNA methylation	Comp3	cg14855874	-0.0278134	0.569	low	4	102712397	BANK1	1
DNA methylation	Comp3	cg19486412	-0.00870117	0.304	low	4	109663613	AGXT2L1	1
DNA methylation	Comp3	cg18275775	0.0167958	0.266	high	4	115308277		0
DNA methylation	Comp3	cg05635388	-0.0324907	0.33	low	4	122721892	EXOSC9	0
DNA methylation	Comp3	cg18575452	0.0693763	0.624	high	4	129491921		1
DNA methylation	Comp3	cg01986502	0.0121804	0.363	high	4	129732461	JADE1	0
DNA methylation	Comp3	cg12068833	-0.0143774	0.445	low	4	132896266		1
DNA methylation	Comp3	cg01842624	0.00399663	0.217	high	4	138974968	LINC00616	0
DNA methylation	Comp3	cg04578761	0.0419789	0.581	high	4	140006389	ELF2	1
DNA methylation	Comp3	cg19278199	-0.00525292	0.273	low	4	143324267	INPP4B	0
DNA methylation	Comp3	cg17490149	0.0344639	0.595	high	4	148802355	ARHGAP10	0
DNA methylation	Comp3	cg20578405	0.0139061	0.393	high	4	159442585	RXFP1	0
DNA methylation	Comp3	cg23764103	0.0248836	0.315	high	4	177557058		0
DNA methylation	Comp3	cg22658311	0.0197324	0.296	high	4	177640279	VEGFC	1
DNA methylation	Comp3	cg11585912	-0.0352562	0.74	low	4	186509059	SORBS2	0
DNA methylation	Comp3	cg01115917	0.0168704	0.533	high	4	186631481	SORBS2	0
DNA methylation	Comp3	cg10665924	0.015472	0.206	high	4	187692107		1
DNA methylation	Comp3	cg24716416	-0.0208815	0.279	low	4	188736112		1
DNA methylation	Comp3	cg17355919	0.0100105	0.383	high	5	1331538	CLPTM1L	1
DNA methylation	Comp3	cg26195178	-0.0240004	0.554	low	5	1885716		1
DNA methylation	Comp3	cg12486980	-0.00936615	0.539	low	5	5183696	ADAMTS16	0
DNA methylation	Comp3	cg14809891	0.0240938	0.394	high	5	5739504		0
DNA methylation	Comp3	cg23969950	-0.00523555	0.309	low	5	6379131	MED10	0
DNA methylation	Comp3	cg05921947	0.0440546	0.621	high	5	7715579	ADCY2	1
DNA methylation	Comp3	cg09784592	0.00882977	0.278	high	5	9658912	LOC285692	0
DNA methylation	Comp3	cg10559231	0.0652264	0.823	high	5	14188039	TRIO	1
DNA methylation	Comp3	cg02826608	0.0154062	0.255	high	5	14290578	TRIO	0
DNA methylation	Comp3	cg25472530	-0.00221234	0.301	low	5	23507617	PRDM9	1
DNA methylation	Comp3	cg19695012	0.00829932	0.304	high	5	29078044		0
DNA methylation	Comp3	cg16578742	-0.0282863	0.314	low	5	35617687	SPEF2	1
DNA methylation	Comp3	cg05319477	0.000620853	0.227	high	5	56391430		0
DNA methylation	Comp3	cg10914292	0.0197408	0.7	high	5	67746210		1
DNA methylation	Comp3	cg17772163	0.0183723	0.446	high	5	68787760	OCLN	1
DNA methylation	Comp3	cg17755483	0.0285196	0.581	high	5	71541917	MRPS27	1
DNA methylation	Comp3	cg01339537	0.0220919	0.663	high	5	74627234		0
DNA methylation	Comp3	cg06010724	0.0389469	0.401	high	5	79911547		1
DNA methylation	Comp3	cg07335712	0.00120543	0.39	high	5	81682829		0
DNA methylation	Comp3	cg13259711	0.0603527	0.778	high	5	83313846	EDIL3	0
DNA methylation	Comp3	cg18762534	0.00124765	0.457	high	5	88393277		0
DNA methylation	Comp3	cg05884625	0.0171475	0.328	high	5	97645376		0
DNA methylation	Comp3	cg00405699	-0.0377098	0.436	low	5	100239919	ST8SIA4	1
DNA methylation	Comp3	cg02318139	-0.0520073	0.595	low	5	100240048	ST8SIA4	1
DNA methylation	Comp3	cg22965432	-0.0367106	0.437	low	5	100240059	ST8SIA4	1
DNA methylation	Comp3	cg26872028	-0.0529448	0.67	low	5	100240223	ST8SIA4	1
DNA methylation	Comp3	cg02923860	0.00676837	0.52	high	5	107703838	FBXL17	0
DNA methylation	Comp3	cg26834043	0.0515217	0.668	high	5	107874409		1
DNA methylation	Comp3	cg20344529	0.0228514	0.358	high	5	120070833		0
DNA methylation	Comp3	cg21474247	0.0020044	0.384	high	5	131268130		1
DNA methylation	Comp3	cg03347934	0.00949641	0.343	high	5	131754928	C5orf56	1
DNA methylation	Comp3	cg07158503	0.0369836	0.538	high	5	135415693		1
DNA methylation	Comp3	cg04515200	0.0137317	0.343	high	5	135415762		1
DNA methylation	Comp3	cg13581155	0.0648956	0.697	high	5	135415781		1
DNA methylation	Comp3	cg11978884	0.0554487	0.644	high	5	135415819		1
DNA methylation	Comp3	cg11608150	0.00868662	0.338	high	5	135415948		1
DNA methylation	Comp3	cg06478886	0.0193191	0.444	high	5	135416029		1
DNA methylation	Comp3	cg04481923	0.0425821	0.595	high	5	135416205	MIR886	1
DNA methylation	Comp3	cg00124993	0.0101417	0.336	high	5	135416412	MIR886	1
DNA methylation	Comp3	cg08745965	0.0396351	0.537	high	5	135416529	MIR886	1
DNA methylation	Comp3	cg13080036	0.0347694	0.548	high	5	138634768	MATR3	0
DNA methylation	Comp3	cg22741735	0.0116186	0.312	high	5	139056804	CXXC5	1
DNA methylation	Comp3	cg09008179	0.011947	0.249	high	5	141707805		1
DNA methylation	Comp3	cg14846627	-0.0264728	0.599	low	5	147184720		0
DNA methylation	Comp3	cg12041933	0.036135	0.236	high	5	148497069		0
DNA methylation	Comp3	cg05251191	0.01203	0.386	high	5	154527086		0
DNA methylation	Comp3	cg00155788	0.00778923	0.279	high	5	168344748	SLIT3	0
DNA methylation	Comp3	cg22451926	0.0276209	0.458	high	5	169626109	LINC01187	0
DNA methylation	Comp3	cg01579024	0.028552	0.396	high	5	170288757	RANBP17	1
DNA methylation	Comp3	cg14843651	0.0256781	0.478	high	5	170811643		1
DNA methylation	Comp3	cg11022455	-0.0109444	0.399	low	5	175913341	FAF2	0
DNA methylation	Comp3	cg11840968	0.0671434	0.753	high	5	176167283		1
DNA methylation	Comp3	cg17429282	-0.0349827	0.443	low	5	177916440	COL23A1	0
DNA methylation	Comp3	cg17784318	0.0111875	0.309	high	5	180079978		0
DNA methylation	Comp3	cg25944717	0.00203423	0.363	high	5	180648843	TRIM41	1
DNA methylation	Comp3	cg23785612	0.00481041	0.211	high	6	387171		1
DNA methylation	Comp3	cg13472470	0.00121108	0.463	high	6	2761289		1
DNA methylation	Comp3	cg01445151	0.0143837	0.458	high	6	3445256	SLC22A23	1
DNA methylation	Comp3	cg11995037	0.0480207	0.636	high	6	17923647	KIF13A	0
DNA methylation	Comp3	cg18803039	-0.0168034	0.245	low	6	25119579	CMAHP	0
DNA methylation	Comp3	cg00942918	0.0400165	0.562	high	6	26020421	HIST1H4A	1
DNA methylation	Comp3	cg23730781	0.0758219	0.827	high	6	28832571		1
DNA methylation	Comp3	cg02157626	0.080113	0.776	high	6	29648736		1
DNA methylation	Comp3	cg06400745	-0.0803878	0.556	low	6	30168896	TRIM26	1
DNA methylation	Comp3	cg27057509	0.0490127	0.802	high	6	30883762	VARS2	1
DNA methylation	Comp3	cg16265787	0.0429515	0.515	high	6	31262996		0
DNA methylation	Comp3	cg09452510	0.000123871	0.312	high	6	32330188	C6orf10	1
DNA methylation	Comp3	cg20022036	-0.0359637	0.522	low	6	32549496	HLA-DRB1	1
DNA methylation	Comp3	cg23090653	-0.0242555	0.41	low	6	32765352		1
DNA methylation	Comp3	cg03639929	-0.0433082	0.533	low	6	32765402		1
DNA methylation	Comp3	cg17931986	0.00641089	0.296	high	6	33131274	COL11A2	1
DNA methylation	Comp3	cg24571227	0.0235933	0.412	high	6	33419573	SYNGAP1	1
DNA methylation	Comp3	cg17689473	-0.0458965	0.674	low	6	40995202	UNC5CL	0
DNA methylation	Comp3	cg24526047	0.00797962	0.281	high	6	41445502		0
DNA methylation	Comp3	cg08476055	-0.0525002	0.559	low	6	45472799	RUNX2	1
DNA methylation	Comp3	cg09488352	0.0272495	0.419	high	6	53950838	C6orf142	1
DNA methylation	Comp3	cg19300549	0.0117445	0.277	high	6	54200888	TINAG	1
DNA methylation	Comp3	cg16353624	-0.0246444	0.334	low	6	74160974	C6orf150	1
DNA methylation	Comp3	cg09004581	-0.0481745	0.646	low	6	74171029	MTO1	1
DNA methylation	Comp3	cg21082935	-0.0522356	0.573	low	6	78078628		0
DNA methylation	Comp3	cg16956116	-0.00617753	0.417	low	6	82456876	FAM46A	0
DNA methylation	Comp3	cg06078970	0.00169886	0.264	high	6	82526317		0
DNA methylation	Comp3	cg03164070	0.0136428	0.272	high	6	107987436		1
DNA methylation	Comp3	cg14289461	0.0198364	0.475	high	6	112575929	LAMA4	1
DNA methylation	Comp3	cg06899313	-0.052117	0.854	low	6	117394045		1
DNA methylation	Comp3	cg21191810	-0.0159925	0.399	low	6	118973309	C6orf204	1
DNA methylation	Comp3	cg25463749	0.00482721	0.336	high	6	119401102	FAM184A	1
DNA methylation	Comp3	cg09075678	-0.0155544	0.504	low	6	126101425	NCOA7	0
DNA methylation	Comp3	cg21058963	-0.00909205	0.33	low	6	137543824		0
DNA methylation	Comp3	cg18811095	-0.0161682	0.341	low	6	137958343		0
DNA methylation	Comp3	cg11507780	0.0155033	0.46	high	6	138915521		1
DNA methylation	Comp3	cg21037665	0.0198896	0.432	high	6	139095939	LOC100507462; CCDC28A	0
DNA methylation	Comp3	cg05498503	-0.0235056	0.464	low	6	143224021	HIVEP2	0
DNA methylation	Comp3	cg01993732	-0.047969	0.711	low	6	144409237		0
DNA methylation	Comp3	cg06030274	-0.0155928	0.226	low	6	150307797		1
DNA methylation	Comp3	cg18144247	0.00905083	0.352	high	6	151576127	AKAP12	1
DNA methylation	Comp3	cg16677621	-0.0502026	0.457	low	6	157313826	ARID1B	0
DNA methylation	Comp3	cg24904393	0.00542735	0.265	high	6	161118073		0
DNA methylation	Comp3	cg13326844	0.0452109	0.673	high	6	163662864	PACRG	1
DNA methylation	Comp3	cg16149820	0.0371476	0.51	high	6	164251509		0
DNA methylation	Comp3	cg25215188	0.00194638	0.377	high	6	164801081		0
DNA methylation	Comp3	cg10785505	-0.0176997	0.444	low	6	167070428	RPS6KA2	0
DNA methylation	Comp3	cg07667765	0.00361406	0.204	high	6	169587165		1
DNA methylation	Comp3	cg14691985	-0.000191266	0.238	low	6	170024352	WDR27	1
DNA methylation	Comp3	cg18329700	0.0327655	0.623	high	6	170258257		0
DNA methylation	Comp3	cg17593625	-0.00917797	0.596	low	7	752800	PRKAR1B	1
DNA methylation	Comp3	cg21113846	0.0721499	0.817	high	7	837536		1
DNA methylation	Comp3	cg15015122	0.0170084	0.356	high	7	985784	ADAP1	1
DNA methylation	Comp3	cg18297044	0.0287299	0.262	high	7	1792835		1
DNA methylation	Comp3	cg03418466	0.0186615	0.278	high	7	3376270	SDK1	0
DNA methylation	Comp3	cg06949619	0.0763892	0.897	high	7	5451412	TNRC18	0
DNA methylation	Comp3	cg18871757	0.0380321	0.535	high	7	15665372	MEOX2	0
DNA methylation	Comp3	cg25348655	-0.0299084	0.339	low	7	17409912		0
DNA methylation	Comp3	cg21450618	-0.000146379	0.269	low	7	17501269	KCCAT333	0
DNA methylation	Comp3	cg24903094	0.0152824	0.461	high	7	22233405	RAPGEF5	0
DNA methylation	Comp3	cg12881222	-0.00117718	0.198	low	7	22521398	STEAP1B	0
DNA methylation	Comp3	cg10437900	0.000381999	0.319	high	7	23518135		1
DNA methylation	Comp3	cg17437930	0.00702476	0.178	high	7	24619232	MPP6	1
DNA methylation	Comp3	cg16065332	0.00784331	0.558	high	7	25399110		0
DNA methylation	Comp3	cg15740665	-0.00964415	0.501	low	7	26345370	SNX10	0
DNA methylation	Comp3	cg25695391	0.0037174	0.432	high	7	28077169	JAZF1	0
DNA methylation	Comp3	cg16534307	0.00819766	0.267	high	7	28452289	CREB5	1
DNA methylation	Comp3	cg18529010	0.00239331	0.144	high	7	29271780	CHN2	1
DNA methylation	Comp3	cg14674298	0.0329598	0.613	high	7	29763099		0
DNA methylation	Comp3	cg11006511	0.0123575	0.327	high	7	33074376	NT5C3A	0
DNA methylation	Comp3	cg26124514	0.0174988	0.289	high	7	39659550		1
DNA methylation	Comp3	cg20901170	0.0359098	0.596	high	7	43919306	URGCP	1
DNA methylation	Comp3	cg06935531	-0.00544262	0.345	low	7	47521938	TNS3	0
DNA methylation	Comp3	cg13803195	0.0157687	0.379	high	7	47578204	TNS3	0
DNA methylation	Comp3	cg04077417	0.0266808	0.653	high	7	48676611	ABCA13	1
DNA methylation	Comp3	cg05226593	0.0217283	0.342	high	7	48704172		0
DNA methylation	Comp3	cg19020406	0.0917159	0.907	high	7	54683475		0
DNA methylation	Comp3	cg11002686	-0.0282654	0.366	low	7	55412682		1
DNA methylation	Comp3	cg24794490	0.0048008	0.444	high	7	67101502		0
DNA methylation	Comp3	cg26220323	-0.0025054	0.283	low	7	75372083		1
DNA methylation	Comp3	cg12062505	0.000959224	0.438	high	7	75952374		0
DNA methylation	Comp3	cg04705051	0.0031165	0.227	high	7	76293802		0
DNA methylation	Comp3	cg05505298	0.0242599	0.428	high	7	79506323		0
DNA methylation	Comp3	cg17298543	0.0104972	0.308	high	7	79802016	GNAI1	1
DNA methylation	Comp3	cg06743037	0.0798426	0.854	high	7	80550531		1
DNA methylation	Comp3	cg18047111	0.0124155	0.58	high	7	84413037		0
DNA methylation	Comp3	cg22616933	0.0035792	0.284	high	7	86547833	KIAA1324L	1
DNA methylation	Comp3	cg10314826	0.00349652	0.391	high	7	86813838	DMTF1	0
DNA methylation	Comp3	cg24437221	0.0350251	0.636	high	7	88299587		0
DNA methylation	Comp3	cg17981101	0.0571282	0.617	high	7	100663239	MUC17	1
DNA methylation	Comp3	cg14526021	0.0433786	0.424	high	7	101512931	CUX1	1
DNA methylation	Comp3	cg21095673	0.0394404	0.559	high	7	105478993	ATXN7L1	1
DNA methylation	Comp3	cg12021443	-0.087266	0.784	low	7	105698178		0
DNA methylation	Comp3	cg16076493	0.0138895	0.501	high	7	105784489		0
DNA methylation	Comp3	cg25442687	0.0110648	0.238	high	7	107578399	LAMB1	0
DNA methylation	Comp3	cg14738007	0.0229951	0.57	high	7	107655774		0
DNA methylation	Comp3	cg23325719	0.00786164	0.192	high	7	107923257	NRCAM	0
DNA methylation	Comp3	cg25012497	0.00706728	0.273	high	7	126368048	GRM8	0
DNA methylation	Comp3	cg04958800	0.0152659	0.545	high	7	126884515	GRM8	0
DNA methylation	Comp3	cg04083709	0.0176836	0.27	high	7	134036999		0
DNA methylation	Comp3	cg22430036	0.0300546	0.371	high	7	134592620	CALD1	1
DNA methylation	Comp3	cg04197749	0.00510395	0.233	high	7	134669641		1
DNA methylation	Comp3	cg25684555	0.0304693	0.509	high	7	145321807		0
DNA methylation	Comp3	cg02373104	0.00638102	0.537	high	7	147601429	MIR548F3	1
DNA methylation	Comp3	cg03480605	0.0173911	0.342	high	7	151038446	NUB1	1
DNA methylation	Comp3	cg24500294	0.0993042	0.914	high	7	157333519	PTPRN2	1
DNA methylation	Comp3	cg10633479	0.0110409	0.349	high	7	157333584	PTPRN2	1
DNA methylation	Comp3	cg18285788	0.0215978	0.343	high	7	157475692	PTPRN2	1
DNA methylation	Comp3	cg24524099	-0.041819	0.515	low	7	157643007	PTPRN2	1
DNA methylation	Comp3	cg03660096	-0.013746	0.568	low	8	1970040		1
DNA methylation	Comp3	cg21847720	0.0263756	0.374	high	8	2075777	MYOM2	1
DNA methylation	Comp3	cg01295646	0.0102907	0.268	high	8	2075820	MYOM2	1
DNA methylation	Comp3	cg25569760	-0.0293497	0.582	low	8	6518284	MCPH1-AS1	0
DNA methylation	Comp3	cg19151858	0.00108851	0.18	high	8	6940624		1
DNA methylation	Comp3	cg00637791	0.0439072	0.53	high	8	7874997		1
DNA methylation	Comp3	cg21552104	0.0249158	0.349	high	8	9189178	LOC157273	0
DNA methylation	Comp3	cg21640943	0.0151752	0.325	high	8	10640194	PINX1	0
DNA methylation	Comp3	cg13253150	-0.0539994	0.554	low	8	12991364	DLC1	0
DNA methylation	Comp3	cg01053241	0.0280346	0.627	high	8	17352834		1
DNA methylation	Comp3	cg11237852	0.032016	0.451	high	8	20316262		1
DNA methylation	Comp3	cg03979241	-0.060389	0.827	low	8	21916824	EPB49	1
DNA methylation	Comp3	cg26039829	-0.00681095	0.231	low	8	22132926	PIWIL2	1
DNA methylation	Comp3	cg02788857	-0.0451289	0.466	low	8	22132959	PIWIL2	1
DNA methylation	Comp3	cg18135555	-0.047558	0.512	low	8	22132992	PIWIL2	1
DNA methylation	Comp3	cg05079448	0.086646	0.853	high	8	22145101	PIWIL2	1
DNA methylation	Comp3	cg18393017	0.0114336	0.326	high	8	23651954		0
DNA methylation	Comp3	cg02097657	0.0123183	0.186	high	8	23652248		0
DNA methylation	Comp3	cg19187191	0.0127615	0.424	high	8	28420409	FZD3	0
DNA methylation	Comp3	cg06238667	0.0324834	0.684	high	8	29086832	KIF13B	1
DNA methylation	Comp3	cg09157051	-0.00582091	0.21	low	8	29664061		0
DNA methylation	Comp3	cg21177502	0.00895506	0.283	high	8	50968578	SNTG1	1
DNA methylation	Comp3	cg10923561	0.0549513	0.734	high	8	53319176	ST18	1
DNA methylation	Comp3	cg03183891	-0.0271027	0.494	low	8	55066017		0
DNA methylation	Comp3	cg24171539	0.00676154	0.339	high	8	55361122		0
DNA methylation	Comp3	cg23479557	0.00514236	0.323	high	8	60368403		0
DNA methylation	Comp3	cg08094135	0.000149193	0.359	high	8	64851070		1
DNA methylation	Comp3	cg17805581	0.0196525	0.412	high	8	70091194		0
DNA methylation	Comp3	cg20615753	-0.0144185	0.427	low	8	81053284	TPD52	0
DNA methylation	Comp3	cg00748675	0.0134675	0.306	high	8	87334436		0
DNA methylation	Comp3	cg20702072	0.0553223	0.716	high	8	87334470		0
DNA methylation	Comp3	cg22283921	0.0508915	0.497	high	8	95961819	TP53INP1	0
DNA methylation	Comp3	cg00680845	0.0262253	0.607	high	8	105365972	DCSTAMP	0
DNA methylation	Comp3	cg04826488	0.0105725	0.259	high	8	110378586	PKHD1L1	0
DNA methylation	Comp3	cg07147958	0.0258457	0.293	high	8	116822442		1
DNA methylation	Comp3	cg02185007	0.00730541	0.181	high	8	117587078		1
DNA methylation	Comp3	cg13192836	0.00121251	0.123	high	8	122651300	HAS2AS	1
DNA methylation	Comp3	cg19610003	0.0115903	0.283	high	8	122724332		0
