## Supplementary Data for "Integrative multi-omics analysis of childhood aggressive behavior" (part 3 of 3)

### Sheet: Data S2 (continued)
sPLS-DA.Model	Component	Omics.Trait	Loading.Weight	Stability	Group.Contribution	chromosome	position	gene	array450k
DNA methylation	Comp3	cg05611722	0.0263539	0.347	high	8	124528490	FBXO32	0
DNA methylation	Comp3	cg09013692	-0.0313276	0.257	low	8	128318043	CASC21	0
DNA methylation	Comp3	cg12467478	0.0982289	0.926	high	8	137792817		0
DNA methylation	Comp3	cg09445682	-0.0821414	0.812	low	8	142013703		0
DNA methylation	Comp3	cg08595616	0.0598019	0.681	high	8	142283416		1
DNA methylation	Comp3	cg20669366	0.0330131	0.43	high	8	142283615		1
DNA methylation	Comp3	cg07140289	-0.0236942	0.468	low	8	142299684		1
DNA methylation	Comp3	cg21312554	0.0372408	0.456	high	8	142310691		1
DNA methylation	Comp3	cg13453110	0.0125321	0.399	high	8	144278714		1
DNA methylation	Comp3	cg20680163	0.0296654	0.53	high	8	145033743	PLEC1	1
DNA methylation	Comp3	cg11065462	0.0495734	0.682	high	9	14323694	NFIB	0
DNA methylation	Comp3	cg01823699	0.0192219	0.246	high	9	28236136	LINGO2	0
DNA methylation	Comp3	cg16494465	0.00339127	0.357	high	9	33391332	AQP7	0
DNA methylation	Comp3	cg12071743	0.0065018	0.355	high	9	34158637		0
DNA methylation	Comp3	cg10334671	-0.0886004	0.827	low	9	34587582	CNTFR	0
DNA methylation	Comp3	cg21167587	0.022251	0.308	high	9	36397390	RNF38	1
DNA methylation	Comp3	cg24361810	0.00211333	0.329	high	9	36891986	PAX5	0
DNA methylation	Comp3	cg04945586	0.00982401	0.225	high	9	71938484	FAM189A2	0
DNA methylation	Comp3	cg09432692	0.0633562	0.895	high	9	74999200		0
DNA methylation	Comp3	cg04642208	0.0310745	0.654	high	9	89172555		0
DNA methylation	Comp3	cg09464894	-0.00639838	0.234	low	9	92315250	UNQ6494	0
DNA methylation	Comp3	cg05092628	0.0906994	0.852	high	9	98031207	FANCC	0
DNA methylation	Comp3	cg04631732	0.0072682	0.47	high	9	100512237		0
DNA methylation	Comp3	cg01974290	0.00598668	0.551	high	9	100662723		0
DNA methylation	Comp3	cg03032428	0.00465873	0.213	high	9	101420399	GABBR2	0
DNA methylation	Comp3	cg15053671	0.00295372	0.434	high	9	110803754		0
DNA methylation	Comp3	cg14239558	0.0190639	0.563	high	9	113133204	SVEP1	0
DNA methylation	Comp3	cg05410331	0.044992	0.546	high	9	115085154	MIR3134; PTBP3	0
DNA methylation	Comp3	cg07959890	0.0195052	0.294	high	9	129612082		0
DNA methylation	Comp3	cg03490228	-0.00978858	0.18	low	9	135526929	DDX31	0
DNA methylation	Comp3	cg21245207	0.000227507	0.309	high	9	136837406	VAV2	1
DNA methylation	Comp3	cg10949773	0.0344926	0.489	high	9	138593011	KCNT1	1
DNA methylation	Comp3	cg20335905	-0.0299855	0.473	low	10	1290422	ADARB2	0
DNA methylation	Comp3	cg01033356	0.0277058	0.292	high	10	1402917	ADARB2	1
DNA methylation	Comp3	cg07162000	-0.00716827	0.607	low	10	1774873	ADARB2	1
DNA methylation	Comp3	cg21482921	0.0213279	0.456	high	10	5084043		0
DNA methylation	Comp3	cg10344516	-0.0355295	0.602	low	10	6689948		0
DNA methylation	Comp3	cg22681977	0.0221574	0.416	high	10	12929078		0
DNA methylation	Comp3	cg27435424	0.012702	0.217	high	10	14050718	FRMD4A	0
DNA methylation	Comp3	cg25253080	0.0563409	0.71	high	10	14795564	FAM107B	0
DNA methylation	Comp3	cg22520733	-0.0286313	0.408	low	10	17017245	CUBN	0
DNA methylation	Comp3	cg26698987	0.0079252	0.35	high	10	22499434	EBLN1	0
DNA methylation	Comp3	cg22539706	0.0140091	0.606	high	10	24646727	KIAA1217	1
DNA methylation	Comp3	cg19479818	0.00656791	0.175	high	10	27231882	NCRNA00202	1
DNA methylation	Comp3	cg25878965	0.000971585	0.159	high	10	28469663	MPP7	0
DNA methylation	Comp3	cg07233779	0.0131043	0.304	high	10	33248669	ITGB1	0
DNA methylation	Comp3	cg23026554	-0.0368304	0.302	low	10	42862978	LOC441666	1
DNA methylation	Comp3	cg27119456	-0.0613832	0.487	low	10	42863173	LOC441666	1
DNA methylation	Comp3	cg24527560	-0.0374416	0.283	low	10	42863508	LOC441666	1
DNA methylation	Comp3	cg24598948	-0.0249598	0.191	low	10	42863539	LOC441666	1
DNA methylation	Comp3	cg01485177	-0.0125571	0.17	low	10	42863594	LOC441666	1
DNA methylation	Comp3	cg04395798	-0.00679245	0.114	low	10	42971732	LOC84856	1
DNA methylation	Comp3	cg04009799	0.0165102	0.405	high	10	51823124	FAM21EP	0
DNA methylation	Comp3	cg02773403	0.0256144	0.47	high	10	62053458	ANK3	1
DNA methylation	Comp3	cg13996040	-0.00643985	0.256	low	10	72025335	NPFFR1	0
DNA methylation	Comp3	cg27453180	-0.0114244	0.225	low	10	74045147		0
DNA methylation	Comp3	cg18468862	0.015019	0.285	high	10	75188700	MSS51	0
DNA methylation	Comp3	cg09650138	-0.108183	0.908	low	10	75669095		0
DNA methylation	Comp3	cg02046603	0.0162714	0.31	high	10	76347368	ADK	0
DNA methylation	Comp3	cg17219178	0.0442083	0.601	high	10	78938872	KCNMA1	0
DNA methylation	Comp3	cg01451604	0.00250272	0.197	high	10	80691791		1
DNA methylation	Comp3	cg05014245	0.0130909	0.41	high	10	82172262	C10orf58	1
DNA methylation	Comp3	cg12080709	0.00255046	0.253	high	10	82300388	SH2D4B	0
DNA methylation	Comp3	cg27421810	-0.0459988	0.61	low	10	82404135	SH2D4B	1
DNA methylation	Comp3	cg16677969	-0.0165126	0.358	low	10	85677559		0
DNA methylation	Comp3	cg13587477	0.00327447	0.198	high	10	102431136		1
DNA methylation	Comp3	cg20386580	-0.00738115	0.198	low	10	105344807	NEURL	1
DNA methylation	Comp3	cg19810180	0.0203927	0.429	high	10	105401597	SH3PXD2A	0
DNA methylation	Comp3	cg26914953	0.0080685	0.476	high	10	108337483	SORCS1	0
DNA methylation	Comp3	cg03683087	-0.0508417	0.747	low	10	114746071	TCF7L2	1
DNA methylation	Comp3	cg23722518	0.00442514	0.273	high	10	119436999		0
DNA methylation	Comp3	cg01884141	-0.00200985	0.366	low	10	120429123		0
DNA methylation	Comp3	cg10379346	0.0251443	0.601	high	10	123355239	FGFR2	0
DNA methylation	Comp3	cg06791446	0.0215679	0.642	high	10	123355268	FGFR2	1
DNA methylation	Comp3	cg22633036	0.0950461	0.952	high	10	123355576	FGFR2	1
DNA methylation	Comp3	cg11216554	-0.0319838	0.309	low	10	124638983	LOC399815; FAM24B	1
DNA methylation	Comp3	cg06371211	0.00225145	0.221	high	10	132976149	TCERG1L	1
DNA methylation	Comp3	cg11116274	0.0119769	0.417	high	10	134334283		1
DNA methylation	Comp3	cg26072173	0.0440695	0.481	high	11	1860224	TNNI2	1
DNA methylation	Comp3	cg05258834	0.0238802	0.55	high	11	1862477	TNNI2	1
DNA methylation	Comp3	cg20302660	0.012194	0.167	high	11	5894127		0
DNA methylation	Comp3	cg04895001	0.0396905	0.599	high	11	6805701	OR2AG1	1
DNA methylation	Comp3	cg16448351	0.0333598	0.38	high	11	10318065		1
DNA methylation	Comp3	cg02854729	0.0126231	0.465	high	11	13462235	BTBD10	0
DNA methylation	Comp3	cg25292486	0.0164297	0.607	high	11	13930253		0
DNA methylation	Comp3	cg00161556	-0.00435535	0.377	low	11	19138045	ZDHHC13	1
DNA methylation	Comp3	cg15662519	0.0193468	0.515	high	11	19218089	CSRP3	0
DNA methylation	Comp3	cg21105563	0.0377677	0.626	high	11	19218301	CSRP3	0
DNA methylation	Comp3	cg26486460	0.0175848	0.221	high	11	26156771		0
DNA methylation	Comp3	cg09313122	-0.0193058	0.352	low	11	27827916		1
DNA methylation	Comp3	cg05330718	-0.0327748	0.496	low	11	32334554		0
DNA methylation	Comp3	cg03474734	0.0245749	0.679	high	11	36008603	LDLRAD3	0
DNA methylation	Comp3	cg23671167	0.00111013	0.224	high	11	41943963		1
DNA methylation	Comp3	cg11538242	0.0342487	0.485	high	11	43623258		0
DNA methylation	Comp3	cg02358323	0.0335799	0.465	high	11	44541718		1
DNA methylation	Comp3	cg26677322	0.0292549	0.488	high	11	44978644		1
DNA methylation	Comp3	cg13810385	0.00150942	0.437	high	11	59668329		1
DNA methylation	Comp3	cg05771001	-0.0249494	0.525	low	11	60078256		0
DNA methylation	Comp3	cg09011167	0.000142095	0.451	high	11	62423268		1
DNA methylation	Comp3	cg12644659	0.108204	0.964	high	11	64219570		1
DNA methylation	Comp3	cg25518276	0.016663	0.533	high	11	64728559	C11orf85	1
DNA methylation	Comp3	cg03390187	0.0340874	0.474	high	11	65256983		1
DNA methylation	Comp3	cg04519387	0.00315175	0.269	high	11	65556438	OVOL1	1
DNA methylation	Comp3	cg10508127	0.069016	0.88	high	11	67462816		1
DNA methylation	Comp3	cg14528451	0.0412611	0.424	high	11	68941953		1
DNA methylation	Comp3	cg01955809	-0.000406419	0.289	low	11	69828812		1
DNA methylation	Comp3	cg09830455	0.00998128	0.326	high	11	70886197	SHANK2	1
DNA methylation	Comp3	cg06329735	-0.0556352	0.521	low	11	75139390	KLHL35	1
DNA methylation	Comp3	cg05353869	-0.0761441	0.712	low	11	75139544	KLHL35	1
DNA methylation	Comp3	cg04231094	-0.0146134	0.285	low	11	75139680	KLHL35	1
DNA methylation	Comp3	cg13770235	-0.00637899	0.356	low	11	78512268	ODZ4	1
DNA methylation	Comp3	cg02687418	-0.00153412	0.134	low	11	85393765		1
DNA methylation	Comp3	cg08675941	-0.0209072	0.35	low	11	85394045		0
DNA methylation	Comp3	cg01427130	0.00669147	0.483	high	11	93670018		0
DNA methylation	Comp3	cg00644252	0.0130816	0.35	high	11	96698526		0
DNA methylation	Comp3	cg14815609	-0.066319	0.67	low	11	116647723		1
DNA methylation	Comp3	cg10643017	-0.00166094	0.318	low	11	118507444	PHLDB1	0
DNA methylation	Comp3	cg15775958	0.0264333	0.612	high	11	122312749		0
DNA methylation	Comp3	cg15319576	-0.0177017	0.529	low	11	127909557		1
DNA methylation	Comp3	cg11983727	0.0710262	0.821	high	11	128801648		0
DNA methylation	Comp3	cg07828708	0.0575143	0.627	high	11	128931554	ARHGAP32	0
DNA methylation	Comp3	cg23568334	0.0189749	0.489	high	11	129079485		1
DNA methylation	Comp3	cg18364498	0.0146495	0.472	high	11	129725053	TMEM45B	0
DNA methylation	Comp3	cg07259651	0.00329658	0.213	high	11	129802069	PRDM10	1
DNA methylation	Comp3	cg15643035	0.00716602	0.304	high	11	130424069		1
DNA methylation	Comp3	cg12591625	0.00333657	0.218	high	11	133232454	OPCML	1
DNA methylation	Comp3	cg04745004	0.0115278	0.515	high	11	133286631	OPCML	1
DNA methylation	Comp3	cg25023291	0.00158681	0.343	high	12	11339792	TAS2R42	1
DNA methylation	Comp3	cg03954667	-0.0486009	0.82	low	12	11806065	ETV6	1
DNA methylation	Comp3	cg24035484	-0.00284719	0.419	low	12	20000505		1
DNA methylation	Comp3	cg07408607	-0.013358	0.466	low	12	24199071	SOX5	0
DNA methylation	Comp3	cg00545801	-0.0361052	0.538	low	12	32455325	BICD1	0
DNA methylation	Comp3	cg20331322	0.0266549	0.492	high	12	47358390		1
DNA methylation	Comp3	cg11223544	0.0482564	0.424	high	12	50383678	RACGAP1	1
DNA methylation	Comp3	cg16144665	-0.0266837	0.371	low	12	51590865	POU6F1	0
DNA methylation	Comp3	cg06849209	0.0150636	0.286	high	12	52828401	KRT75	0
DNA methylation	Comp3	cg04071738	0.00688579	0.345	high	12	71031731	PTPRB	0
DNA methylation	Comp3	cg07206053	0.00670212	0.348	high	12	72772422	TRHDE	1
DNA methylation	Comp3	cg23499779	0.00722342	0.349	high	12	76115849		1
DNA methylation	Comp3	cg15296664	0.0806308	0.773	high	12	89748773		1
DNA methylation	Comp3	cg05589489	0.0363648	0.401	high	12	89748821		1
DNA methylation	Comp3	cg02988673	-0.00176269	0.225	low	12	90674723		0
DNA methylation	Comp3	cg12516686	-0.0171543	0.302	low	12	90686217		1
DNA methylation	Comp3	cg26228714	0.00996846	0.15	high	12	91399702	EPYC	0
DNA methylation	Comp3	cg23053746	-0.0218301	0.474	low	12	98811404		0
DNA methylation	Comp3	cg00473730	-0.0669576	0.749	low	12	101069491		0
DNA methylation	Comp3	cg20023647	0.0238646	0.534	high	12	102961675		1
DNA methylation	Comp3	cg17233160	0.00275403	0.274	high	12	110377007	GIT2	0
DNA methylation	Comp3	cg08799809	0.0116821	0.336	high	12	111468036		1
DNA methylation	Comp3	cg00802728	-0.0866837	0.876	low	12	113906079	LHX5	1
DNA methylation	Comp3	cg23530906	0.00348324	0.208	high	12	114708303		1
DNA methylation	Comp3	cg06620926	0.0211406	0.265	high	12	122389976	WDR66	0
DNA methylation	Comp3	cg06204938	-0.10028	0.943	low	12	125005710	NCOR2	1
DNA methylation	Comp3	cg07877257	-0.0104763	0.384	low	12	125411922		1
DNA methylation	Comp3	cg05626790	-0.0351833	0.433	low	12	133187174		1
DNA methylation	Comp3	cg18949684	0.00591283	0.215	high	13	19453800		0
DNA methylation	Comp3	cg20632453	0.00995164	0.378	high	13	20771319		1
DNA methylation	Comp3	cg24270542	-0.0141004	0.419	low	13	24844846	SPATA13	1
DNA methylation	Comp3	cg21392047	0.0659516	0.661	high	13	25033755	PARP4	0
DNA methylation	Comp3	cg00990690	0.0164252	0.554	high	13	26302267	ATP8A2	1
DNA methylation	Comp3	cg04432341	0.00485801	0.44	high	13	27593106		0
DNA methylation	Comp3	cg09788008	0.0284725	0.546	high	13	31773808	B3GALTL	1
DNA methylation	Comp3	cg24674189	-0.0288428	0.434	low	13	32889090	BRCA2	0
DNA methylation	Comp3	cg03672117	0.0273619	0.554	high	13	35353939		0
DNA methylation	Comp3	cg09605634	0.0428047	0.697	high	13	36521538	DCLK1	1
DNA methylation	Comp3	cg13455704	0.0197793	0.33	high	13	36871754	C13orf38	1
DNA methylation	Comp3	cg27061604	0.000431145	0.409	high	13	40463563		0
DNA methylation	Comp3	cg22463921	0.0271861	0.469	high	13	40639169		0
DNA methylation	Comp3	cg11224904	-0.0196219	0.421	low	13	42530006	VWA8	0
DNA methylation	Comp3	cg12159213	0.0211279	0.607	high	13	49595616	FNDC3A	1
DNA methylation	Comp3	cg13337721	-0.0116671	0.214	low	13	78034532		0
DNA methylation	Comp3	cg21686851	0.0290416	0.408	high	13	79415651	LINC00331	0
DNA methylation	Comp3	cg18339591	0.0334211	0.395	high	13	94022280	GPC6	0
DNA methylation	Comp3	cg03602567	0.00188452	0.159	high	13	97642682	OXGR1	1
DNA methylation	Comp3	cg07650793	0.0462937	0.598	high	13	99677372	DOCK9	0
DNA methylation	Comp3	cg17474649	-0.0138498	0.314	low	13	101254910		0
DNA methylation	Comp3	cg08605016	0.0353184	0.365	high	13	110789168		1
DNA methylation	Comp3	cg08592234	0.0875871	0.904	high	13	112895794		1
DNA methylation	Comp3	cg17329202	0.00251103	0.128	high	13	113807930		1
DNA methylation	Comp3	cg22206167	0.0711972	0.565	high	13	114034439		0
DNA methylation	Comp3	cg17370981	0.0121255	0.339	high	13	114311583	ATP4B	1
DNA methylation	Comp3	cg14423777	-0.0431299	0.403	low	13	115060901	UPF3A	0
DNA methylation	Comp3	cg01010091	0.0295913	0.407	high	14	22292347		1
DNA methylation	Comp3	cg25391846	0.022885	0.473	high	14	22947742		0
DNA methylation	Comp3	cg10065809	0.0205951	0.397	high	14	24785933	LTB4R	1
DNA methylation	Comp3	cg00820761	0.00315621	0.302	high	14	27395571		0
DNA methylation	Comp3	cg23953279	0.0449323	0.578	high	14	27395732		0
DNA methylation	Comp3	cg18410685	-0.0291806	0.629	low	14	34838703		1
DNA methylation	Comp3	cg23604090	0.0200281	0.253	high	14	37612455	SLC25A21	0
DNA methylation	Comp3	cg16542601	0.00793109	0.244	high	14	52227150		1
DNA methylation	Comp3	cg16318744	0.0741378	0.78	high	14	54676580		0
DNA methylation	Comp3	cg06239469	0.0120734	0.409	high	14	57533397		0
DNA methylation	Comp3	cg02266500	0.00382719	0.234	high	14	60981173		1
DNA methylation	Comp3	cg05181157	0.0246347	0.405	high	14	62276158		0
DNA methylation	Comp3	cg21112391	-0.00420061	0.264	low	14	68042281	PLEKHH1	1
DNA methylation	Comp3	cg00739471	0.072024	0.632	high	14	69415588	ACTN1	1
DNA methylation	Comp3	cg25299227	0.0218498	0.346	high	14	76940165	ESRRB	0
DNA methylation	Comp3	cg24570624	0.00199988	0.263	high	14	77493278	C14orf4	1
DNA methylation	Comp3	cg13232249	0.0129752	0.243	high	14	86017168	FLRT2	1
DNA methylation	Comp3	cg17865849	-0.0141311	0.333	low	14	88457175	GALC	0
DNA methylation	Comp3	cg05402432	-0.0653758	0.711	low	14	89507624		0
DNA methylation	Comp3	cg24122606	0.0104817	0.461	high	14	101288587		0
DNA methylation	Comp3	cg04291079	0.0135222	0.318	high	14	101294430	MEG3	1
DNA methylation	Comp3	cg10982078	-0.0314253	0.402	low	14	101709368		0
DNA methylation	Comp3	cg01590338	0.00584382	0.227	high	14	101831332		1
DNA methylation	Comp3	cg05868942	-0.0267469	0.463	low	14	105118409		1
DNA methylation	Comp3	cg16162970	-0.0223294	0.384	low	14	105779952	PACS2	1
DNA methylation	Comp3	cg22122606	0.0003206	0.311	high	15	22347396	LOC101927079; LOC727924	0
DNA methylation	Comp3	cg15335669	-0.0124792	0.362	low	15	22546908		1
DNA methylation	Comp3	cg08349646	0.0224653	0.464	high	15	30647452		0
DNA methylation	Comp3	cg14359153	0.0212348	0.479	high	15	33493358		0
DNA methylation	Comp3	cg22927134	0.0361119	0.716	high	15	34349252	CHRM5	1
DNA methylation	Comp3	cg13897914	-0.0358089	0.544	low	15	41695294	NDUFAF1	1
DNA methylation	Comp3	cg12094808	-0.0489739	0.763	low	15	44196266	FRMD5	1
DNA methylation	Comp3	cg24590708	0.00197591	0.101	high	15	52554357	MYO5C	1
DNA methylation	Comp3	cg15892824	-0.0422384	0.555	low	15	55513769	RAB27A	0
DNA methylation	Comp3	cg14026238	0.0398084	0.719	high	15	57616123		1
DNA methylation	Comp3	cg06125307	-0.056956	0.823	low	15	59700263		0
DNA methylation	Comp3	cg26590064	0.00445852	0.238	high	15	65395067	LOC390595	1
DNA methylation	Comp3	cg17762896	-0.00298028	0.264	low	15	72880703		0
DNA methylation	Comp3	cg00075967	0.0259398	0.455	high	15	74495354	STRA6	1
DNA methylation	Comp3	cg23719157	0.0578614	0.597	high	15	74501584	STRA6	1
DNA methylation	Comp3	cg10815745	-0.0436462	0.893	low	15	78374622	MIR5003	0
DNA methylation	Comp3	cg13561554	-0.0245755	0.593	low	15	78795944		1
DNA methylation	Comp3	cg16780015	0.138645	0.88	high	15	79700770		1
DNA methylation	Comp3	cg15564896	0.0176455	0.41	high	15	84287328	SH3GL3	1
DNA methylation	Comp3	cg23364517	0.00406034	0.235	high	15	86623057		0
DNA methylation	Comp3	cg05882529	0.0187549	0.553	high	15	87582120		0
DNA methylation	Comp3	cg10861953	0.0227432	0.489	high	15	93892667		1
DNA methylation	Comp3	cg01511718	0.00918396	0.389	high	15	95662644		0
DNA methylation	Comp3	cg23907975	-0.0220732	0.322	low	15	96714458	NR2F2-AS1	0
DNA methylation	Comp3	cg24728698	0.0523811	0.501	high	15	97081353		1
DNA methylation	Comp3	cg02597199	0.08234	0.705	high	15	101098829		1
DNA methylation	Comp3	cg07398839	-0.0506558	0.624	low	15	101661834		1
DNA methylation	Comp3	cg09065629	0.0137409	0.609	high	16	1709722	CRAMP1L	1
DNA methylation	Comp3	cg00935504	0.00263378	0.308	high	16	1863053	HAGH	1
DNA methylation	Comp3	cg08322289	0.0168379	0.353	high	16	4525918	HMOX2; NMRAL1	1
DNA methylation	Comp3	cg10094868	0.0275393	0.516	high	16	4525921	HMOX2; NMRAL1	0
DNA methylation	Comp3	cg14951292	0.0642058	0.775	high	16	4525986	HMOX2; NMRAL1	1
DNA methylation	Comp3	cg04440724	0.0416095	0.456	high	16	4920505	UBN1	1
DNA methylation	Comp3	cg06914704	0.0182276	0.44	high	16	8589186	TMEM114	0
DNA methylation	Comp3	cg17644889	-0.0654186	0.532	low	16	9109563		0
DNA methylation	Comp3	cg07814378	0.0555723	0.523	high	16	9948471	GRIN2A	0
DNA methylation	Comp3	cg17212881	-0.0233938	0.355	low	16	27343638	IL4R	0
DNA methylation	Comp3	cg02220965	-0.0500815	0.687	low	16	31128310	MYST1	1
DNA methylation	Comp3	cg04789818	0.0473614	0.775	high	16	49005567		1
DNA methylation	Comp3	cg26564280	-0.00825443	0.404	low	16	49443753		1
DNA methylation	Comp3	cg05772329	0.0449064	0.517	high	16	51679082		0
DNA methylation	Comp3	cg22251141	0.0320926	0.568	high	16	56597572	MT4	0
DNA methylation	Comp3	cg02552572	0.0665577	0.786	high	16	56597746	MT4	1
DNA methylation	Comp3	cg14353832	0.0447325	0.345	high	16	56598694	MT4	0
DNA methylation	Comp3	cg23465508	0.0640171	0.719	high	16	58365598		0
DNA methylation	Comp3	cg02645135	0.026617	0.625	high	16	69516238		1
DNA methylation	Comp3	cg11411861	0.00738393	0.335	high	16	70560641	SF3B3	0
DNA methylation	Comp3	cg21601056	0.013915	0.261	high	16	75495231	TMEM170A	0
DNA methylation	Comp3	cg13740036	-0.0595342	0.822	low	16	82096624	HSD17B2	0
DNA methylation	Comp3	cg06665333	0.0182282	0.402	high	16	87873837	SLC7A5	1
DNA methylation	Comp3	cg03767934	-0.0133205	0.238	low	16	87987272	BANP	0
DNA methylation	Comp3	cg27271738	0.000714344	0.202	high	16	88166905		1
DNA methylation	Comp3	cg09671989	0.0371199	0.433	high	16	88330828		1
DNA methylation	Comp3	cg10151583	0.0340266	0.579	high	16	88460502		1
DNA methylation	Comp3	cg04488074	0.0411055	0.672	high	16	88460610		1
DNA methylation	Comp3	cg06518998	0.000671401	0.19	high	16	88460822		1
DNA methylation	Comp3	cg08484992	0.0584986	0.736	high	16	88977278	CBFA2T3	1
DNA methylation	Comp3	cg05185784	-0.0341649	0.615	low	16	90016020	DEF8	1
DNA methylation	Comp3	cg12064134	-0.0457715	0.574	low	16	90016061	DEF8	1
DNA methylation	Comp3	cg25170091	-0.0346793	0.522	low	17	202716	RPH3AL	1
DNA methylation	Comp3	cg19131699	-0.0672865	0.774	low	17	202988	RPH3AL	0
DNA methylation	Comp3	cg13583272	-0.0157645	0.334	low	17	739376	NXN	1
DNA methylation	Comp3	cg18772531	0.00616605	0.164	high	17	7322715	SPEM1; NLGN2	1
DNA methylation	Comp3	cg12045829	0.0113455	0.508	high	17	7452926	TNFSF12; TNFSF12-TNFSF13	1
DNA methylation	Comp3	cg19192101	0.00805922	0.191	high	17	9129315	NTN1	1
DNA methylation	Comp3	cg13468767	0.0672073	0.769	high	17	9672024		1
DNA methylation	Comp3	cg17746570	-0.0198059	0.338	low	17	9804355	RCVRN	1
DNA methylation	Comp3	cg13205109	0.0617173	0.808	high	17	12540523		0
DNA methylation	Comp3	cg16126760	0.00402886	0.159	high	17	12609956	MYOCD	1
DNA methylation	Comp3	cg09080788	0.0115494	0.158	high	17	13927712	CDRT15P	1
DNA methylation	Comp3	cg06004426	0.0097644	0.343	high	17	20020463	SPECC1	0
DNA methylation	Comp3	cg20271602	0.0138777	0.376	high	17	26852532	FOXN1	1
DNA methylation	Comp3	cg18243846	0.00670938	0.198	high	17	39204922	KRTAP2-1	1
DNA methylation	Comp3	cg11049075	0.0570417	0.744	high	17	42199063	HDAC5	1
DNA methylation	Comp3	cg03661110	-0.0773214	0.748	low	17	48581622		1
DNA methylation	Comp3	cg25063515	-0.0449124	0.746	low	17	49717648	CA10	1
DNA methylation	Comp3	cg03935981	0.0194276	0.393	high	17	56007065	CUEDC1	0
DNA methylation	Comp3	cg15557489	-0.0358048	0.367	low	17	59228220	BCAS3	0
DNA methylation	Comp3	cg18342789	0.0339766	0.576	high	17	64519405	PRKCA	0
DNA methylation	Comp3	cg12417848	0.011496	0.399	high	17	66563400	FAM20A	0
DNA methylation	Comp3	cg19579080	0.05687	0.471	high	17	66588601	FAM20A	1
DNA methylation	Comp3	cg03835032	0.0679844	0.679	high	17	66595544	FAM20A	0
DNA methylation	Comp3	cg27397879	0.0099687	0.303	high	17	66597814	FAM20A	0
DNA methylation	Comp3	cg27492584	-0.0109066	0.254	low	17	70599307		1
DNA methylation	Comp3	cg03161223	0.00272006	0.472	high	17	74050670	SRP68	0
DNA methylation	Comp3	cg21164455	0.00372762	0.174	high	18	10870	LOC102723376	0
DNA methylation	Comp3	cg27445134	0.051283	0.518	high	18	8788604	MTCL1	0
DNA methylation	Comp3	cg09974253	0.0208075	0.457	high	18	8800513	MTCL1	0
DNA methylation	Comp3	cg13174688	0.0321491	0.536	high	18	8801435	MTCL1	0
DNA methylation	Comp3	cg08986203	-0.0642608	0.698	low	18	9782637	RAB31	0
DNA methylation	Comp3	cg27226663	-0.00910767	0.218	low	18	10519018		0
DNA methylation	Comp3	cg20202850	0.0314242	0.688	high	18	11768211	GNAL	0
DNA methylation	Comp3	cg18767920	0.00203888	0.304	high	18	33048493	INO80C	1
DNA methylation	Comp3	cg12246086	-0.0222549	0.351	low	18	34152275	FHOD3	0
DNA methylation	Comp3	cg21828019	0.018628	0.335	high	18	37935776		0
DNA methylation	Comp3	cg15142430	-0.0154115	0.255	low	18	44498341	PIAS2	1
DNA methylation	Comp3	cg27264684	-0.0888209	0.906	low	18	56517674		0
DNA methylation	Comp3	cg16978268	-0.0111303	0.331	low	18	60646671	PHLPP1	1
DNA methylation	Comp3	cg00923927	-0.020514	0.312	low	18	60960289	BCL2	0
DNA methylation	Comp3	cg24570257	0.00326561	0.365	high	18	70439703	NETO1	0
DNA methylation	Comp3	cg16619858	0.0633045	0.638	high	18	74175194	ZNF516	1
DNA methylation	Comp3	cg08546690	0.0203698	0.196	high	19	1734255		1
DNA methylation	Comp3	cg24404110	-0.00393202	0.225	low	19	4933713	UHRF1	0
DNA methylation	Comp3	cg23071186	-0.00680237	0.485	low	19	6669849	TNFSF14	1
DNA methylation	Comp3	cg01636019	0.00234295	0.326	high	19	12691334	ZNF490	0
DNA methylation	Comp3	cg04434491	0.00240878	0.135	high	19	16058640	OR10H4	1
DNA methylation	Comp3	cg02383626	0.0539019	0.568	high	19	18455508	PGPEP1	1
DNA methylation	Comp3	cg22370022	0.014349	0.388	high	19	33937297	PEPD	0
DNA methylation	Comp3	cg08686960	0.0252561	0.397	high	19	36642720	COX7A1	1
DNA methylation	Comp3	cg08835041	0.0544424	0.661	high	19	37461278		1
DNA methylation	Comp3	cg21944491	0.00735193	0.217	high	19	41119829	LTBP4	1
DNA methylation	Comp3	cg26783306	-0.00953029	0.31	low	19	44183651		0
DNA methylation	Comp3	cg21149253	-0.00680147	0.262	low	19	44861706	ZNF112	0
DNA methylation	Comp3	cg12491193	0.014575	0.297	high	19	45897062	PPP1R13L	0
DNA methylation	Comp3	cg20034712	-0.0493574	0.393	low	19	52675470	ZNF836	1
DNA methylation	Comp3	cg23006567	0.0531622	0.809	high	19	53966842		1
DNA methylation	Comp3	cg09514545	0.0227047	0.305	high	19	54200652	MIR525; MIR523	1
DNA methylation	Comp3	cg26231094	0.0332689	0.51	high	19	54682313	MBOAT7	1
DNA methylation	Comp3	cg22747516	0.076064	0.772	high	19	56348889	NLRP11; NLRP4	1
DNA methylation	Comp3	cg17166440	0.0222244	0.391	high	20	3644256	GFRA4	0
DNA methylation	Comp3	cg26467422	-0.0666055	0.722	low	20	3651302	ADAM33	0
DNA methylation	Comp3	cg16647034	0.0168066	0.392	high	20	3878085	PANK2	0
DNA methylation	Comp3	cg02678233	0.00869039	0.478	high	20	10400420	MKKS	0
DNA methylation	Comp3	cg11418620	0.0116928	0.344	high	20	10410150	MKKS	0
DNA methylation	Comp3	cg08529779	0.0166923	0.224	high	20	10742454		0
DNA methylation	Comp3	cg01344734	0.0332113	0.493	high	20	13723203	ESF1	0
DNA methylation	Comp3	cg04420804	0.00985387	0.237	high	20	19804882		0
DNA methylation	Comp3	cg04561511	0.0105933	0.313	high	20	25678677	ZNF337	0
DNA methylation	Comp3	cg15243856	-0.0552335	0.792	low	20	43935462	MATN4; RBPJL	1
DNA methylation	Comp3	cg21745307	0.0348026	0.387	high	20	43937448	MATN4; RBPJL	1
DNA methylation	Comp3	cg06308982	0.0100705	0.214	high	20	56565075		0
DNA methylation	Comp3	cg06476495	-0.0284764	0.612	low	20	57531309		0
DNA methylation	Comp3	cg11184428	0.00633825	0.242	high	20	58829921	MIR646HG	0
DNA methylation	Comp3	cg23085846	-0.0307742	0.505	low	20	62522518	TPD52L2	1
DNA methylation	Comp3	cg12166520	0.0221305	0.366	high	21	17442663	C21orf34	1
DNA methylation	Comp3	cg15999949	0.0351405	0.463	high	21	17541434	MIR99AHG	0
DNA methylation	Comp3	cg27574646	0.084814	0.509	high	21	38377004		0
DNA methylation	Comp3	cg12549411	-0.0377316	0.516	low	21	41032864	B3GALT5	1
DNA methylation	Comp3	cg21188370	-0.0487882	0.737	low	21	43875455		0
DNA methylation	Comp3	cg16376461	0.0392447	0.479	high	21	46973299		1
DNA methylation	Comp3	cg11907972	0.0389935	0.461	high	22	18504177	MICAL3	1
DNA methylation	Comp3	cg07910352	0.0298921	0.555	high	22	19091785	DGCR2	0
DNA methylation	Comp3	cg06587806	0.000349973	0.296	high	22	19868719	TXNRD2	0
DNA methylation	Comp3	cg14029940	0.0107544	0.367	high	22	19868911	TXNRD2	0
DNA methylation	Comp3	cg08976633	-0.000165051	0.347	low	22	20756191	ZNF74	0
DNA methylation	Comp3	cg17336139	-0.0056202	0.222	low	22	22901648	PRAME; LOC648691	1
DNA methylation	Comp3	cg12473943	0.0110343	0.305	high	22	24584744	SUSD2	1
DNA methylation	Comp3	cg13787154	0.061342	0.84	high	22	24995674	GGT1	0
DNA methylation	Comp3	cg05666446	0.110784	0.888	high	22	26023816	ADRBK2	0
DNA methylation	Comp3	cg01284869	-0.0217443	0.631	low	22	31002946	TCN2	1
DNA methylation	Comp3	cg00811358	-0.00957655	0.304	low	22	31219164	OSBP2	0
DNA methylation	Comp3	cg25045868	0.0228342	0.52	high	22	36052486	APOL6	1
DNA methylation	Comp3	cg08453422	0.0220826	0.42	high	22	36135657	RBFOX2	0
DNA methylation	Comp3	cg26538224	0.0123859	0.342	high	22	37591954		1
DNA methylation	Comp3	cg18981758	-0.0111542	0.305	low	22	38530712	PLA2G6	1
DNA methylation	Comp3	cg09667247	0.0231488	0.382	high	22	44753198		0
DNA methylation	Comp3	cg11077631	-0.00716683	0.469	low	22	50617003	PANX2	1
DNA methylation	Comp4	cg12526693	-0.0593599	0.207	low	1	2145258		1
DNA methylation	Comp4	cg16249761	-0.0260022	0.231	low	1	13916054	PDPN	0
DNA methylation	Comp4	cg25272394	-0.0529783	0.312	low	1	87019355	CLCA4	1
DNA methylation	Comp4	cg16772520	-0.0166219	0.086	low	1	101640651		0
DNA methylation	Comp4	cg03235759	-0.0701466	0.232	low	1	121264025	EMBP1	0
DNA methylation	Comp4	cg21854357	-0.00523702	0.085	low	1	165259484	LMX1A	0
DNA methylation	Comp4	cg06519061	-0.119843	0.428	low	1	214588993	PTPN14	1
DNA methylation	Comp4	cg18854893	-0.137905	0.221	low	1	235632641	B3GALNT2	0
DNA methylation	Comp4	cg06705490	-0.0361478	0.151	low	2	69147563		0
DNA methylation	Comp4	cg05374960	-0.00112323	0.083	low	2	169371401	CERS6	0
DNA methylation	Comp4	cg04705669	-0.12176	0.508	low	2	197451647	HECW2	0
DNA methylation	Comp4	cg27029335	-0.12475	0.349	low	2	218857875		0
DNA methylation	Comp4	cg03170721	-0.05856	0.128	low	3	37366489	GOLGA4	0
DNA methylation	Comp4	cg09410862	-0.0814273	0.216	low	3	42850974	CCBP2	1
DNA methylation	Comp4	cg18654931	-0.00626113	0.072	low	3	154898201	MME	0
DNA methylation	Comp4	cg23046990	-0.11627	0.245	low	3	177340437	LINC00578	0
DNA methylation	Comp4	cg11128467	-0.444491	0.559	low	4	23165379		0
DNA methylation	Comp4	cg06094386	-0.0670465	0.148	low	4	38627326	KLF3-AS1	0
DNA methylation	Comp4	cg26528644	-0.0342539	0.18	low	4	93155635		0
DNA methylation	Comp4	cg18767278	-0.0231693	0.227	low	5	1119025		1
DNA methylation	Comp4	cg27024161	-0.00175575	0.052	high	5	17238232	BASP1	1
DNA methylation	Comp4	cg08529864	-0.135203	0.19	low	5	24645508	CDH10	0
DNA methylation	Comp4	cg07215003	-0.0839358	0.212	low	5	133532149	PPP2CA	1
DNA methylation	Comp4	cg08667963	-0.13594	0.418	low	6	5367823	FARS2	0
DNA methylation	Comp4	cg13470964	-0.00575778	0.2	low	6	7268478		0
DNA methylation	Comp4	cg12392499	-0.035125	0.114	low	6	47128632		0
DNA methylation	Comp4	cg25903831	-0.0561758	0.139	low	6	106008445		0
DNA methylation	Comp4	cg08605199	-0.133922	0.218	high	7	870865	SUN1	0
DNA methylation	Comp4	cg15802375	-0.0674086	0.308	low	7	76628627	DTX2P1-UPK3BP1-PMS2P11	0
DNA methylation	Comp4	cg04201335	-0.0527491	0.104	high	7	144524837	TPK1	0
DNA methylation	Comp4	cg03232056	0.149889	0.36	high	7	157461310	PTPRN2	1
DNA methylation	Comp4	cg06250841	-0.0176259	0.146	low	8	58138048		1
DNA methylation	Comp4	cg12629037	-0.066059	0.137	low	8	60050453		0
DNA methylation	Comp4	cg09013692	-0.302986	0.461	low	8	128318043	CASC21	0
DNA methylation	Comp4	cg09517126	-0.0993341	0.376	low	10	71087307	HK1	0
DNA methylation	Comp4	cg07530925	-0.492508	0.822	low	10	90564681	LIPM	1
DNA methylation	Comp4	cg00287908	-0.208115	0.566	low	10	122766833	MIR5694	0
DNA methylation	Comp4	cg00960240	-0.0232927	0.195	low	11	317046		0
DNA methylation	Comp4	cg24716664	-0.207432	0.604	low	11	1006121	AP2A2	1
DNA methylation	Comp4	cg22588331	-0.0347854	0.075	high	11	43349752	API5	0
DNA methylation	Comp4	cg18716503	-0.00441	0.03	low	11	69972887	ANO1	1
DNA methylation	Comp4	cg03530455	-0.0705484	0.157	low	11	114163271		0
DNA methylation	Comp4	cg07376232	0.292797	0.638	high	11	118084920	AMICA1	1
DNA methylation	Comp4	cg00210271	0.0491466	0.186	high	12	54088934		1
DNA methylation	Comp4	cg23818260	-0.0842412	0.662	low	13	28615918	FLT3	0
DNA methylation	Comp4	cg23391288	-0.0403836	0.185	low	13	49366203		1
DNA methylation	Comp4	cg13158272	-0.062102	0.165	low	14	74257174		1
DNA methylation	Comp4	cg13255208	-0.0142617	0.11	low	14	104165183	XRCC3; KLC1	1
DNA methylation	Comp4	cg08660235	-0.0135979	0.068	low	15	37047587	C15orf41	0
DNA methylation	Comp4	cg01030757	-0.10965	0.437	low	15	73866328	NPTN	1
DNA methylation	Comp4	cg00102327	-0.014318	0.132	high	16	12052933		0
DNA methylation	Comp4	cg13592570	-0.0621729	0.3	low	17	25832531	KSR1	0
DNA methylation	Comp4	cg27205016	-0.0285114	0.048	low	17	35854662	DUSP14	0
DNA methylation	Comp4	cg22107525	-0.0238816	0.111	high	17	66951611	ABCA8	0
DNA methylation	Comp4	cg17496939	0.14796	0.352	high	18	46269553	CTIF	0
DNA methylation	Comp4	cg24272324	-0.0598473	0.115	low	18	48603733	SMAD4	0
DNA methylation	Comp4	cg04603130	0.0653862	0.152	high	19	2550027	GNG7	1
DNA methylation	Comp4	cg27526549	0.0696897	0.287	high	20	24929687	CST7	1
DNA methylation	Comp4	cg08323918	-0.0522431	0.261	low	22	37944926		0
DNA methylation	Comp4	cg05799169	-0.0376011	0.252	low	22	50721120	PLXNB2	1
DNA methylation	Comp5	cg07821112	0.0460612	0.244	low	1	31042293		0
DNA methylation	Comp5	cg08952774	0.102455	0.18	low	1	31873665		0
DNA methylation	Comp5	cg10227333	0.0667714	0.05	high	1	51245568	FAF1	0
DNA methylation	Comp5	cg05580976	0.062037	0.053	high	1	51868324	EPS15	0
DNA methylation	Comp5	cg24123120	0.0151459	0.018	high	1	51954650	EPS15	0
DNA methylation	Comp5	cg00180531	0.0255724	0.089	high	1	62941874	DOCK7	0
DNA methylation	Comp5	cg17892601	0.0892131	0.112	high	1	66723177	PDE4B	1
DNA methylation	Comp5	cg09132335	0.00636235	0.056	high	1	79020146		0
DNA methylation	Comp5	cg24413727	0.00374134	0.097	high	1	87411300	HS2ST1	0
DNA methylation	Comp5	cg00054948	0.064698	0.129	high	1	93174008	EVI5	0
DNA methylation	Comp5	cg18792385	0.149749	0.243	high	1	93588942	MTF2	0
DNA methylation	Comp5	cg23336678	0.00643435	0.058	high	1	100495946		0
DNA methylation	Comp5	cg24902067	0.0195025	0.082	high	1	100809070		0
DNA methylation	Comp5	cg25032124	0.049016	0.151	low	1	110946480	HBXIP	1
DNA methylation	Comp5	cg06125456	0.0335922	0.098	high	1	111750610		1
DNA methylation	Comp5	cg17705349	0.10036	0.223	low	1	116560807	SLC22A15	0
DNA methylation	Comp5	cg18814252	0.0288654	0.125	high	1	147075680	BCL9	1
DNA methylation	Comp5	cg16608046	0.000436188	0.154	low	1	154725225	KCNN3	0
DNA methylation	Comp5	cg11570496	0.0226993	0.046	high	1	163514397		0
DNA methylation	Comp5	cg11680772	0.0737724	0.095	high	1	163892623		0
DNA methylation	Comp5	cg01145243	0.00529583	0.043	low	1	174450935	RABGAP1L	0
DNA methylation	Comp5	cg05199251	0.0186395	0.069	high	1	174908971	LOC101928696; RABGAP1L	0
DNA methylation	Comp5	cg14957855	0.0728137	0.087	high	1	185234541	SWT1	0
DNA methylation	Comp5	cg04424246	0.0458967	0.09	high	1	212249681	MIR3122; DTL	0
DNA methylation	Comp5	cg14853517	0.025271	0.199	high	1	212469550	PPP2R5A	0
DNA methylation	Comp5	cg24222959	0.017939	0.032	high	1	214218322		0
DNA methylation	Comp5	cg20437074	0.0160892	0.089	high	1	216251956	LOC102723833; USH2A	0
DNA methylation	Comp5	cg26048595	0.00833457	0.053	high	1	220185651	RNU5F-1; EPRS	0
DNA methylation	Comp5	cg08737265	0.0259831	0.036	high	1	225428475	DNAH14	0
DNA methylation	Comp5	cg02760912	0.0122124	0.063	high	1	236764114	HEATR1	0
DNA methylation	Comp5	cg10646447	0.00577679	0.017	high	1	245533615	KIF26B	0
DNA methylation	Comp5	cg15500337	0.0397089	0.042	high	2	257041	SH3YL1	0
DNA methylation	Comp5	cg12030221	0.0161137	0.013	high	2	4585037		0
DNA methylation	Comp5	cg16181973	0.0241309	0.062	high	2	8242767	LINC00299	0
DNA methylation	Comp5	cg14930864	0.0648717	0.123	high	2	9759203	YWHAQ	1
DNA methylation	Comp5	cg18613498	0.0292988	0.08	high	2	15571214	NBAS	0
DNA methylation	Comp5	cg24830935	0.0685864	0.134	high	2	15651378	NBAS	0
DNA methylation	Comp5	cg19174793	0.0115712	0.038	high	2	33789952		0
DNA methylation	Comp5	cg05396284	0.0302608	0.082	high	2	37602210		0
DNA methylation	Comp5	cg07661882	0.0593135	0.201	high	2	44211862	LRPPRC	0
DNA methylation	Comp5	cg14275148	0.0294567	0.201	high	2	48037238	FBXO11	0
DNA methylation	Comp5	cg13076784	0.120339	0.185	high	2	48060247	FBXO11	0
DNA methylation	Comp5	cg06707406	0.0625739	0.151	high	2	50570407	NRXN1	1
DNA methylation	Comp5	cg21673782	0.051666	0.062	low	2	58747501	LINC01122	0
DNA methylation	Comp5	cg06964132	0.093546	0.233	high	2	100939760	LONRF2	0
DNA methylation	Comp5	cg00398662	0.0473755	0.213	high	2	120685861	PTPN4	0
DNA methylation	Comp5	cg11938141	0.0652642	0.178	low	2	129467691		0
DNA methylation	Comp5	cg01228438	0.0349554	0.058	high	2	145100943		0
DNA methylation	Comp5	cg08994981	0.0207689	0.068	low	2	154304778		0
DNA methylation	Comp5	cg21216729	0.056088	0.075	high	2	160590487	"MARCH7"	0
DNA methylation	Comp5	cg24480142	0.036221	0.059	high	2	166747442	TTC21B	0
DNA methylation	Comp5	cg25460263	0.0562469	0.126	low	2	168105326	XIRP2	0
DNA methylation	Comp5	cg06881572	0.000620669	0.159	high	2	170223771		1
DNA methylation	Comp5	cg08459760	0.014267	0.042	high	2	171853061	TLK1	0
DNA methylation	Comp5	cg09826605	0.0324282	0.115	high	2	177843826		0
DNA methylation	Comp5	cg18476582	0.0471879	0.067	high	2	178200127	LOC100130691	0
DNA methylation	Comp5	cg26465666	0.0212658	0.105	high	2	183386928	PDE1A	1
DNA methylation	Comp5	cg20889590	0.0105764	0.005	high	2	187433577		0
DNA methylation	Comp5	cg25681427	0.00729775	0.016	high	2	192233982	MYO1B	0
DNA methylation	Comp5	cg19699314	0.112519	0.145	low	2	204232043	ABI2	0
DNA methylation	Comp5	cg10318771	0.011768	0.125	low	2	207367674	ADAM23	0
DNA methylation	Comp5	cg19988790	0.0412785	0.042	high	2	209786106		0
DNA methylation	Comp5	cg25683024	0.026076	0.079	high	2	219592808	TTLL4	0
DNA methylation	Comp5	cg08879194	0.00848381	0.071	high	2	231079566	SP110	0
DNA methylation	Comp5	cg05803578	0.0527244	0.249	high	2	238048249		0
DNA methylation	Comp5	cg06392204	0.0204054	0.074	high	3	614734		0
DNA methylation	Comp5	cg04946150	0.0120533	0.038	high	3	3526686		0
DNA methylation	Comp5	cg10673484	0.0388022	0.138	high	3	17073703	PLCL2	1
DNA methylation	Comp5	cg12753119	0.0126597	0.077	high	3	18996624		0
DNA methylation	Comp5	cg04757831	0.00253923	0.005	high	3	21869737		0
DNA methylation	Comp5	cg11642769	0.116018	0.158	high	3	23365872	UBE2E2	0
DNA methylation	Comp5	cg15822966	0.0331782	0.037	high	3	25820718	NGLY1	0
DNA methylation	Comp5	cg08172505	0.00623532	0.022	high	3	25884181		0
DNA methylation	Comp5	cg04150707	0.00838972	0.049	high	3	27235897	NEK10	0
DNA methylation	Comp5	cg27226883	0.0116861	0.039	high	3	27442571	SLC4A7	0
DNA methylation	Comp5	cg15607551	0.0163917	0.116	high	3	31681756		0
DNA methylation	Comp5	cg02721684	0.0202679	0.126	high	3	37383062	GOLGA4	0
DNA methylation	Comp5	cg00865758	0.00494337	0.1	low	3	40842260		0
DNA methylation	Comp5	cg18138031	2.84969e-05	0.151	low	3	63895733	ATXN7	1
DNA methylation	Comp5	cg09151424	0.18205	0.179	high	3	71353997	FOXP1; FOXP1-AS1	0
DNA methylation	Comp5	cg05483391	0.0255858	0.093	high	3	71609015	FOXP1	0
DNA methylation	Comp5	cg21000520	0.0449847	0.082	high	3	77273426	ROBO2	0
DNA methylation	Comp5	cg26888807	0.0167296	0.076	high	3	79634890	ROBO1	0
DNA methylation	Comp5	cg19765918	0.0167387	0.067	high	3	98593883	DCBLD2	0
DNA methylation	Comp5	cg05284888	0.050758	0.158	high	3	100601844	ABI3BP	0
DNA methylation	Comp5	cg03554194	0.0164832	0.065	high	3	110831177	PVRL3	1
DNA methylation	Comp5	cg20452555	0.047295	0.071	high	3	118649393	IGSF11	0
DNA methylation	Comp5	cg16906797	0.00656384	0.031	high	3	119388913	COX17	0
DNA methylation	Comp5	cg02156708	0.000261647	0.042	high	3	119605081	GSK3B	0
DNA methylation	Comp5	cg14970299	0.0195471	0.065	high	3	125219970	SNX4	0
DNA methylation	Comp5	cg25736626	0.0669421	0.076	high	3	127448074	MGLL	1
DNA methylation	Comp5	cg21288492	0.0571745	0.053	high	3	127558606		0
DNA methylation	Comp5	cg00549531	0.0154434	0.068	high	3	132413714	NPHP3; NPHP3-ACAD11	0
DNA methylation	Comp5	cg20128547	0.0553564	0.083	high	3	136619007	NCK1	0
DNA methylation	Comp5	cg03035890	0.1274	0.146	high	3	142717026	PAQR9-AS1	0
DNA methylation	Comp5	cg00780458	0.0261455	0.038	high	3	148206786		0
DNA methylation	Comp5	cg21672691	0.00206037	0.034	high	3	153481516		0
DNA methylation	Comp5	cg25576796	0.0106419	0.128	high	3	155723904		0
DNA methylation	Comp5	cg17989051	0.0307542	0.105	high	3	158683982		0
DNA methylation	Comp5	cg23283515	0.0463313	0.016	high	3	161218552	OTOL1	0
DNA methylation	Comp5	cg24210821	0.0633872	0.145	high	3	171912733	FNDC3B	0
DNA methylation	Comp5	cg22435127	0.0475419	0.232	high	3	180342847	CCDC39	0
DNA methylation	Comp5	cg12753839	0.00227702	0.107	high	3	182398479		0
DNA methylation	Comp5	cg22530449	0.0367442	0.012	high	3	184560962	VPS8	1
DNA methylation	Comp5	cg02686685	0.0376961	0.045	high	3	184598558	VPS8	0
DNA methylation	Comp5	cg07572596	0.0320425	0.169	high	3	190972812		0
DNA methylation	Comp5	cg04503748	0.145058	0.189	high	3	197665977	IQCG	0
DNA methylation	Comp5	cg01068375	0.0141369	0.122	high	4	13415898	RAB28	0
DNA methylation	Comp5	cg00632609	0.0804623	0.167	high	4	14235568		0
DNA methylation	Comp5	cg23731449	0.0352445	0.184	high	4	24541803	DHX15	0
DNA methylation	Comp5	cg12902479	0.00297061	0.163	high	4	26362902	RBPJ	0
DNA methylation	Comp5	cg07022241	0.0154954	0.023	high	4	30920608	PCDH7	0
DNA methylation	Comp5	cg17018177	0.0466903	0.169	high	4	34042970	LOC101928622	0
DNA methylation	Comp5	cg01622001	0.0280764	0.066	high	4	39300212	MIR1273H; RFC1	0
DNA methylation	Comp5	cg19226080	0.0485047	0.115	high	4	39480565	LOC401127	1
DNA methylation	Comp5	cg21502869	0.019225	0.086	high	4	39963638	PDS5A	0
DNA methylation	Comp5	cg18961787	0.00287898	0.045	high	4	47976983	CNGA1; LOC101927157	0
DNA methylation	Comp5	cg02339197	0.030003	0.032	high	4	47984349	CNGA1; LOC101927157	0
DNA methylation	Comp5	cg18539169	0.014992	0.196	high	4	56368375	CLOCK	0
DNA methylation	Comp5	cg00002154	0.0528903	0.101	high	4	59941655		0
DNA methylation	Comp5	cg09450342	0.0447112	0.066	high	4	70505965	UGT2A2; UGT2A1	0
DNA methylation	Comp5	cg08732693	0.160745	0.239	high	4	77343547		0
DNA methylation	Comp5	cg20692262	0.00336299	0.018	high	4	79780759	BMP2K	0
DNA methylation	Comp5	cg17837792	0.000409408	0.045	high	4	83273357		1
DNA methylation	Comp5	cg12551306	0.00936159	0.118	high	4	84189106	COQ2	0
DNA methylation	Comp5	cg24487168	0.0344361	0.173	high	4	85184236	LOC101928978	0
DNA methylation	Comp5	cg15446806	0.0878846	0.123	low	4	90800620		0
DNA methylation	Comp5	cg22776907	0.0127621	0.019	high	4	93890979	GRID2	0
DNA methylation	Comp5	cg25081128	0.0344019	0.073	high	4	99449246	TSPAN5	1
DNA methylation	Comp5	cg09550686	0.0330291	0.091	high	4	108789610	SGMS2; LOC101929595	0
DNA methylation	Comp5	cg11144644	0.0342133	0.056	high	4	110409433	SEC24B	0
DNA methylation	Comp5	cg10974424	0.0469775	0.1	high	4	120726445	LINC01365	0
DNA methylation	Comp5	cg18576976	0.00775929	0.024	high	4	121693339	PRDM5	0
DNA methylation	Comp5	cg19165076	0.138166	0.126	high	4	123540037	IL21-AS1; IL21	0
DNA methylation	Comp5	cg02382517	0.0275764	0.026	high	4	124316019		1
DNA methylation	Comp5	cg14130401	0.0169622	0.117	low	4	129839031	SCLT1	0
DNA methylation	Comp5	cg14528315	0.0109002	0.024	high	4	137990769		0
DNA methylation	Comp5	cg26402801	0.0199432	0.097	high	4	138577761		0
DNA methylation	Comp5	cg15010283	0.00301501	0.064	high	4	140382096	RAB33B	1
DNA methylation	Comp5	cg11325609	0.0425831	0.082	high	4	147095512	LSM6	0
DNA methylation	Comp5	cg24641427	0.00631582	0.076	high	4	148399867		1
DNA methylation	Comp5	cg06539899	0.039706	0.059	high	4	154403855	KIAA0922	0
DNA methylation	Comp5	cg27475349	0.00596787	0.143	high	4	165119222	ANP32C;MARCH1	0
DNA methylation	Comp5	cg03984507	0.0166507	0.033	high	4	165125365	MARCHF1	0
DNA methylation	Comp5	cg15401252	0.00904742	0.103	high	4	184408755		1
DNA methylation	Comp5	cg02641277	0.0358074	0.071	high	4	186350279	C4orf47	0
DNA methylation	Comp5	cg05304220	0.0671861	0.165	high	5	4234168		0
DNA methylation	Comp5	cg14157326	0.110379	0.172	high	5	29143190	LOC101929660	0
DNA methylation	Comp5	cg10211696	0.005664	0.202	low	5	31486791	DROSHA	0
DNA methylation	Comp5	cg04925205	0.0156575	0.101	high	5	35383328		0
DNA methylation	Comp5	cg02594168	0.0237952	0.07	high	5	40191319		0
DNA methylation	Comp5	cg23007255	0.00168524	0.037	high	5	40908780	C7	1
DNA methylation	Comp5	cg13623349	0.0127889	0.032	high	5	41413384	PLCXD3	0
DNA methylation	Comp5	cg13224014	0.0461819	0.081	high	5	41853888	OXCT1	0
DNA methylation	Comp5	cg11042589	0.0136327	0.21	high	5	53539334	ARL15	0
DNA methylation	Comp5	cg19296299	0.0230395	0.075	high	5	54466582	MIR449A; MIR449B; CDC20B	0
DNA methylation	Comp5	cg02035766	0.0605085	0.138	high	5	55442847	ANKRD55	0
DNA methylation	Comp5	cg13003591	0.0199391	0.028	high	5	56491255	GPBP1	0
DNA methylation	Comp5	cg08524734	0.0398029	0.086	high	5	61673812	KIF2A	0
DNA methylation	Comp5	cg08120835	0.147443	0.323	high	5	64469127	ADAMTS6	0
DNA methylation	Comp5	cg26378548	0.00956388	0.038	high	5	72804051		0
DNA methylation	Comp5	cg15890527	0.0406274	0.051	high	5	77272697		1
DNA methylation	Comp5	cg06203181	0.0256688	0.064	high	5	82763733		0
DNA methylation	Comp5	cg22930677	0.0163411	0.029	high	5	84409204		0
DNA methylation	Comp5	cg11354255	0.136528	0.151	high	5	92528664		0
DNA methylation	Comp5	cg21918352	0.0193256	0.052	high	5	102568667		0
DNA methylation	Comp5	cg12758444	0.0413252	0.237	high	5	104729451		0
DNA methylation	Comp5	cg07125010	0.0359859	0.047	high	5	105013337		0
DNA methylation	Comp5	cg23957216	0.17021	0.196	high	5	110045321	TMEM232	0
DNA methylation	Comp5	cg18351624	0.0157282	0.058	high	5	115357684	LVRN	0
DNA methylation	Comp5	cg00592461	0.0466604	0.048	high	5	122113097	SNX2	0
DNA methylation	Comp5	cg05715201	0.0421026	0.065	high	5	124055898	ZNF608	0
DNA methylation	Comp5	cg15350442	0.0507556	0.02	high	5	124109860		0
DNA methylation	Comp5	cg09102486	0.0313942	0.043	high	5	125995555		0
DNA methylation	Comp5	cg11280087	0.0709738	0.067	high	5	128255842		0
DNA methylation	Comp5	cg10647441	0.0492474	0.098	high	5	134099619	DDX46	1
DNA methylation	Comp5	cg07894651	0.0453259	0.057	high	5	138107144	CTNNA1	1
DNA methylation	Comp5	cg04025739	0.0308255	0.089	high	5	138398087	SIL1	1
DNA methylation	Comp5	cg11703647	0.0329786	0.058	high	5	140185430	PCDHA4; PCDHA1; PCDHA2; PCDHA3	0
DNA methylation	Comp5	cg01665554	0.0120153	0.08	high	5	142177128	ARHGAP26	0
DNA methylation	Comp5	cg23523480	0.0190858	0.181	high	5	153204284		1
DNA methylation	Comp5	cg21420996	0.0113471	0.102	high	5	158462156	EBF1	0
DNA methylation	Comp5	cg11108065	0.0485913	0.169	high	5	178022022		0
DNA methylation	Comp5	cg10934068	0.0186558	0.016	high	6	509762	EXOC2	0
DNA methylation	Comp5	cg17555940	0.0443812	0.066	high	6	660874	EXOC2	1
DNA methylation	Comp5	cg27540575	0.0946995	0.199	high	6	5500419	FARS2	0
DNA methylation	Comp5	cg00096549	0.00774387	0.087	high	6	13633130	RANBP9	0
DNA methylation	Comp5	cg17110599	0.134042	0.226	high	6	17492119	CAP2	0
DNA methylation	Comp5	cg15187468	0.0384728	0.129	high	6	19789787		0
DNA methylation	Comp5	cg20071896	0.00535173	0.192	high	6	20424562	E2F3	0
DNA methylation	Comp5	cg18833713	0.0223868	0.033	high	6	34660020	C6orf106	0
DNA methylation	Comp5	cg13288285	0.0677653	0.044	high	6	38343107	BTBD9	0
DNA methylation	Comp5	cg14829325	0.0120502	0.08	high	6	38743257	DNAH8	0
DNA methylation	Comp5	cg17077046	0.00669188	0.043	high	6	53267486		0
DNA methylation	Comp5	cg00276455	0.0352326	0.053	high	6	54904638		1
DNA methylation	Comp5	cg10762047	0.00421105	0.136	high	6	56692984	DST	1
DNA methylation	Comp5	cg00096008	0.00877171	0.043	low	6	71081133		0
DNA methylation	Comp5	cg11711326	0.0160269	0.09	high	6	71941765		0
DNA methylation	Comp5	cg15286975	0.05331	0.042	high	6	73076073	RIMS1	0
DNA methylation	Comp5	cg13320172	0.0733458	0.036	high	6	85395382		0
DNA methylation	Comp5	cg12452977	6.90208e-05	0.009	high	6	98154370	LOC101927314	0
DNA methylation	Comp5	cg00997825	0.00912046	0.027	high	6	106319929		0
DNA methylation	Comp5	cg12460928	0.0460272	0.204	high	6	108584974		1
DNA methylation	Comp5	cg04963482	0.0723635	0.282	low	6	117747191	ROS1	0
DNA methylation	Comp5	cg01808129	0.0165673	0.071	high	6	123343266	CLVS2	0
DNA methylation	Comp5	cg25576682	0.0705358	0.079	high	6	132006596	ENPP3	0
DNA methylation	Comp5	cg15319895	0.0312466	0.12	low	6	142582182		0
DNA methylation	Comp5	cg08398013	0.0171348	0.06	high	6	143278016		0
DNA methylation	Comp5	cg11470869	0.0012975	0.026	high	6	143728051		0
DNA methylation	Comp5	cg08433435	0.0430766	0.046	high	6	146214507	SHPRH	0
DNA methylation	Comp5	cg12936622	0.0494898	0.078	high	6	149720035	SUMO4; TAB2	0
DNA methylation	Comp5	cg03472851	0.0448063	0.233	low	6	149982378	LATS1	1
DNA methylation	Comp5	cg26121257	0.00095797	0.034	high	6	155702519		0
DNA methylation	Comp5	cg09226014	0.0397627	0.048	low	6	157315400	ARID1B	0
DNA methylation	Comp5	cg24624971	0.020433	0.011	high	6	161303755		0
DNA methylation	Comp5	cg00906142	0.0676654	0.141	high	7	747746	PRKAR1B	1
DNA methylation	Comp5	cg00828140	0.0274885	0.183	high	7	7741091	RPA3; UMAD1	0
DNA methylation	Comp5	cg06280368	0.029109	0.066	high	7	12663282	SCIN	0
DNA methylation	Comp5	cg06074555	0.0436612	0.169	low	7	20260646		0
DNA methylation	Comp5	cg21114836	0.00143504	0.051	high	7	25610229		0
DNA methylation	Comp5	cg01799906	0.0190402	0.109	high	7	25610231		0
DNA methylation	Comp5	cg23137197	0.00145694	0.075	low	7	26782969	SKAP2	0
DNA methylation	Comp5	cg16187319	0.00155146	0.022	high	7	26896340	SKAP2	0
DNA methylation	Comp5	cg25500021	0.0381253	0.072	low	7	31990121	PDE1C	0
DNA methylation	Comp5	cg10229340	0.00710992	0.071	high	7	42952945	C7orf25	0
DNA methylation	Comp5	cg10032534	0.013343	0.052	high	7	43670173		0
DNA methylation	Comp5	cg08460161	0.0032526	0.05	high	7	47822686	PKD1L1	0
DNA methylation	Comp5	cg06686132	0.00364096	0.01	high	7	50005314	ZPBP	0
DNA methylation	Comp5	cg18128357	0.00101504	0.047	high	7	54647247		0
DNA methylation	Comp5	cg02364584	0.0333473	0.042	high	7	83824971	SEMA3A	0
DNA methylation	Comp5	cg24693834	0.039527	0.116	low	7	85260179		0
DNA methylation	Comp5	cg02213440	0.0314141	0.049	high	7	86866931		0
DNA methylation	Comp5	cg23837307	0.0055047	0.082	high	7	87858481		0
DNA methylation	Comp5	cg02048501	0.0501543	0.058	high	7	89073030		0
DNA methylation	Comp5	cg22175513	0.0410606	0.089	high	7	92408300	CDK6	0
DNA methylation	Comp5	cg24362026	0.00516528	0.03	high	7	96368629		1
DNA methylation	Comp5	cg08123413	0.0539343	0.254	high	7	102583144	FBXL13; LRRC17; FBXL13	1
DNA methylation	Comp5	cg10179240	0.0845059	0.09	high	7	104702620	KMT2E	0
DNA methylation	Comp5	cg16000198	0.0494341	0.175	high	7	107210380	DUS4L	0
DNA methylation	Comp5	cg21954196	0.0273694	0.139	high	7	108549436		0
DNA methylation	Comp5	cg14145972	0.0428181	0.143	high	7	109239000		1
DNA methylation	Comp5	cg09835596	0.0568151	0.06	high	7	115880501	TES	0
DNA methylation	Comp5	cg02123030	0.0330953	0.138	high	7	115980302		0
DNA methylation	Comp5	cg17205181	0.0626633	0.111	high	7	116990238		0
DNA methylation	Comp5	cg15686853	0.0411146	0.094	high	7	117204315	CFTR	0
DNA methylation	Comp5	cg22137273	0.00382264	0.152	high	7	123242599	NDUFA5; ASB15	0
DNA methylation	Comp5	cg12043048	0.0013295	0.069	high	7	123771105		1
DNA methylation	Comp5	cg19592699	0.00674605	0.062	high	7	135659865	LUZP6; MTPN	0
DNA methylation	Comp5	cg12938890	0.0177047	0.109	high	7	139249764	HIPK2	0
DNA methylation	Comp5	cg26953086	0.0617415	0.083	high	8	17083761		0
DNA methylation	Comp5	cg12188880	0.0074388	0.07	high	8	26207215	PPP2R2A	0
DNA methylation	Comp5	cg22364803	0.0192837	0.048	high	8	28341411	FBXO16	0
DNA methylation	Comp5	cg19783677	0.091284	0.156	high	8	31110183		0
DNA methylation	Comp5	cg16646614	0.0060862	0.104	high	8	32489382	NRG1	0
DNA methylation	Comp5	cg18885052	0.0339113	0.071	high	8	41247776		0
DNA methylation	Comp5	cg08515328	0.0237216	0.152	low	8	48960728	UBE2V2	0
DNA methylation	Comp5	cg26823617	0.0141794	0.018	high	8	62694614		0
DNA methylation	Comp5	cg03483900	0.0532797	0.069	high	8	73977141	C8orf84	1
DNA methylation	Comp5	cg10813221	0.003437	0.052	high	8	74449963	STAU2	0
DNA methylation	Comp5	cg08522387	0.0503287	0.089	high	8	76451588	HNF4G	0
DNA methylation	Comp5	cg23164463	0.000676672	0.015	high	8	82736129	SNX16	0
DNA methylation	Comp5	cg10521605	0.0290144	0.055	high	8	82797412		0
DNA methylation	Comp5	cg13518405	0.0058322	0.019	high	8	90335066		1
DNA methylation	Comp5	cg16830574	0.0199875	0.091	high	8	90734791	LOC101929709	0
DNA methylation	Comp5	cg15328990	0.038165	0.064	low	8	92001646		1
DNA methylation	Comp5	cg05691311	0.00557623	0.016	low	8	93895754		0
DNA methylation	Comp5	cg26030097	0.0263127	0.079	high	8	96199551		0
DNA methylation	Comp5	cg14786386	0.0545796	0.094	high	8	103343063	UBR5	0
DNA methylation	Comp5	cg11999875	0.0256772	0.27	high	8	104415504	SLC25A32	0
DNA methylation	Comp5	cg18656468	0.0609305	0.038	high	8	110692574	SYBU	0
DNA methylation	Comp5	cg22176014	0.00957793	0.065	high	8	120725022		0
DNA methylation	Comp5	cg06503102	0.0546171	0.054	high	9	20848387	FOCAD	0
DNA methylation	Comp5	cg23692540	0.0254212	0.093	high	9	33637473		0
DNA methylation	Comp5	cg07626798	0.0419698	0.137	high	9	96405261	PHF2	0
DNA methylation	Comp5	cg17850111	0.0632068	0.19	high	9	107543508	ABCA1	0
DNA methylation	Comp5	cg14548962	0.0122549	0.16	high	9	115190145	HSDL2	1
DNA methylation	Comp5	cg11130601	0.0114726	0.078	high	9	123725026	C5	0
DNA methylation	Comp5	cg20422120	0.0794673	0.125	high	10	1088372	IDI1; IDI2-AS1	0
DNA methylation	Comp5	cg16473226	0.00191091	0.024	high	10	5761881	FAM208B	0
DNA methylation	Comp5	cg13038321	0.0318581	0.016	high	10	6021295	IL15RA	0
DNA methylation	Comp5	cg09673910	0.0740942	0.169	low	10	11133858	CELF2; CELF2-AS2	0
DNA methylation	Comp5	cg26331395	0.014923	0.056	high	10	13654868	PRPF18	0
DNA methylation	Comp5	cg17894577	0.00335847	0.073	low	10	15600165	ITGA8	1
DNA methylation	Comp5	cg23335976	0.0221018	0.037	high	10	18240598	SLC39A12	1
DNA methylation	Comp5	cg03321051	0.0171616	0.09	high	10	24928480	ARHGAP21	0
DNA methylation	Comp5	cg06407439	0.0066946	0.051	high	10	28428612	MPP7	0
DNA methylation	Comp5	cg26148466	0.00143287	0.099	high	10	32562875	EPC1	0
DNA methylation	Comp5	cg12666573	0.0704565	0.065	high	10	33670474		0
DNA methylation	Comp5	cg26394367	0.0129212	0.143	high	10	35519909		0
DNA methylation	Comp5	cg00534472	0.00346102	0.011	high	10	60123418	UBE2D1	0
DNA methylation	Comp5	cg20645177	0.0211443	0.025	high	10	61841407	ANK3	0
DNA methylation	Comp5	cg18104920	0.044029	0.14	high	10	80798089	LOC283050	1
DNA methylation	Comp5	cg26620728	5.48527e-05	0.116	high	10	83808891	NRG3	0
DNA methylation	Comp5	cg19728199	0.0107147	0.144	low	10	83989646	NRG3-AS1; NRG3	0
DNA methylation	Comp5	cg14214548	0.022265	0.059	high	10	91482154	KIF20B	0
DNA methylation	Comp5	cg15582192	0.00468775	0.048	high	10	95431937	FRA10AC1	0
DNA methylation	Comp5	cg17886662	0.010752	0.04	high	10	97670878	C10orf131	1
DNA methylation	Comp5	cg23024358	0.00158297	0.06	high	10	108674143	SORCS1	1
DNA methylation	Comp5	cg10305875	0.0124164	0.048	high	10	114886149	TCF7L2	0
DNA methylation	Comp5	cg05363118	0.0697307	0.097	high	10	115523310	PLEKHS1	0
DNA methylation	Comp5	cg19641496	0.0479816	0.146	high	10	120545573		0
DNA methylation	Comp5	cg26687912	0.0208149	0.096	high	10	124817415	ACADSB	1
DNA methylation	Comp5	cg01224112	0.00527601	0.018	high	10	126453890	METTL10	0
DNA methylation	Comp5	cg21408822	0.0136299	0.24	low	10	126673841	ZRANB1	0
DNA methylation	Comp5	cg06218790	0.0240158	0.099	high	10	127444535	EDRF1	0
DNA methylation	Comp5	cg18799748	0.0298163	0.099	high	11	7109806	RBMXL2	0
DNA methylation	Comp5	cg10569790	0.0388072	0.103	high	11	16274134	SOX6	0
DNA methylation	Comp5	cg11612420	0.0808732	0.087	high	11	17137336	PIK3C2A	0
DNA methylation	Comp5	cg08786399	0.00589149	0.088	high	11	19185400	ZDHHC13	0
DNA methylation	Comp5	cg25066354	0.0845152	0.133	high	11	26109910		0
DNA methylation	Comp5	cg23143371	0.0011489	0.017	high	11	27682015	BDNF	0
DNA methylation	Comp5	cg04940312	0.0390265	0.054	high	11	35688285	TRIM44	1
DNA methylation	Comp5	cg25402035	0.0263609	0.03	high	11	39959823		0
DNA methylation	Comp5	cg07335179	0.0117725	0.089	high	11	46517474	AMBRA1	0
DNA methylation	Comp5	cg05987686	0.00261164	0.002	high	11	55797190	OR5AS1	0
DNA methylation	Comp5	cg03298096	0.125712	0.158	high	11	59596955	GIF	1
DNA methylation	Comp5	cg02771260	0.079838	0.121	high	11	59836817	MS4A3	1
DNA methylation	Comp5	cg14201389	0.0395305	0.097	high	11	77415076	RSF1	0
DNA methylation	Comp5	cg25720969	0.00792626	0.033	high	11	84763263	DLG2	1
DNA methylation	Comp5	cg04410080	0.0330642	0.035	high	11	102267644	TMEM123	0
DNA methylation	Comp5	cg06448556	0.100725	0.246	high	11	105929900	KBTBD3	0
DNA methylation	Comp5	cg12618830	0.0762415	0.109	high	11	108583796	DDX10	0
DNA methylation	Comp5	cg20349411	0.0291677	0.11	high	11	111252661		0
DNA methylation	Comp5	cg08318018	0.0336615	0.076	high	11	120281137	ARHGEF12	1
DNA methylation	Comp5	cg23373161	0.0219983	0.214	low	11	120347511	ARHGEF12	0
DNA methylation	Comp5	cg01167029	0.0233497	0.138	high	11	124966896	TMEM218	1
DNA methylation	Comp5	cg12274631	0.0231988	0.064	high	12	7092783	LPCAT3	0
DNA methylation	Comp5	cg18613721	0.0120982	0.056	high	12	8861225	RIMKLB	1
DNA methylation	Comp5	cg18421318	0.010161	0.02	high	12	11287240	TAS2R30; PRH1-PRR4; PRH1	0
DNA methylation	Comp5	cg25031057	0.0296057	0.073	high	12	12661682	DUSP16	0
DNA methylation	Comp5	cg23108714	0.0374172	0.059	high	12	12796945	CREBL2	1
DNA methylation	Comp5	cg24640783	0.019897	0.192	low	12	13365457	EMP1	0
DNA methylation	Comp5	cg03718416	0.0271158	0.048	high	12	15917626	EPS8	1
DNA methylation	Comp5	cg25659321	0.0146241	0.101	low	12	17092537		0
DNA methylation	Comp5	cg10171343	0.00141739	0.059	high	12	17224933		0
DNA methylation	Comp5	cg26812232	0.0666308	0.06	high	12	17863067		0
DNA methylation	Comp5	cg08210458	0.0126186	0.046	high	12	19928305		0
DNA methylation	Comp5	cg02102635	0.0173487	0.12	high	12	26148294	RASSF8	0
DNA methylation	Comp5	cg20196728	0.0314394	0.11	high	12	40963240	MUC19	0
DNA methylation	Comp5	cg12248872	0.00720187	0.01	high	12	42792298	PPHLN1	0
DNA methylation	Comp5	cg02408519	0.08674	0.115	high	12	45275344	NELL2	0
DNA methylation	Comp5	cg27458327	0.0924557	0.215	low	12	56878323	GLS2	1
DNA methylation	Comp5	cg11018913	0.0756178	0.135	high	12	59805985		0
DNA methylation	Comp5	cg05203185	0.00923829	0.035	high	12	62221328	FAM19A2	0
DNA methylation	Comp5	cg14404382	0.0504465	0.139	high	12	68711259	MDM1	0
DNA methylation	Comp5	cg22756142	0.0643567	0.089	high	12	72067657	THAP2	0
DNA methylation	Comp5	cg02094285	0.0349807	0.04	high	12	78135000		0
DNA methylation	Comp5	cg16717793	0.049321	0.057	high	12	87730921		0
DNA methylation	Comp5	cg05974305	0.0189963	0.15	high	12	91453445	KERA	0
DNA methylation	Comp5	cg03739280	0.0102334	0.145	high	12	100314516	ANKS1B	0
DNA methylation	Comp5	cg07223751	0.000386558	0.049	high	12	128603402	LOC101927694; LOC100996679	0
DNA methylation	Comp5	cg18921600	0.0236177	0.1	high	13	22736100		0
DNA methylation	Comp5	cg23811160	0.0495995	0.139	high	13	27164059	WASF3	0
DNA methylation	Comp5	cg09736391	0.041802	0.066	high	13	29049271	FLT1	0
DNA methylation	Comp5	cg05482394	0.00297331	0.069	high	13	30882273	KATNAL1	0
DNA methylation	Comp5	cg00427601	0.0403279	0.114	high	13	32985821	N4BP2L1	0
DNA methylation	Comp5	cg24993869	0.000628811	0.03	high	13	38636309	LINC00571	0
DNA methylation	Comp5	cg03670777	0.0637198	0.128	high	13	41198755	FOXO1	0
DNA methylation	Comp5	cg01720935	0.0102781	0.088	high	13	50937070	DLEU1	0
DNA methylation	Comp5	cg23814323	0.011844	0.101	high	13	52435724	CCDC70	0
DNA methylation	Comp5	cg05797890	0.024262	0.008	high	13	60763264		0
DNA methylation	Comp5	cg22029239	0.00133697	0.034	high	13	67807963		0
DNA methylation	Comp5	cg07128156	0.0125	0.023	high	13	74992480	LINC00381	0
DNA methylation	Comp5	cg13943528	0.00930914	0.058	high	13	79283060		0
DNA methylation	Comp5	cg00678596	0.18767	0.297	low	13	79767686		0
DNA methylation	Comp5	cg25479340	0.0517411	0.1	high	13	88794067	LOC105370306	0
DNA methylation	Comp5	cg14158627	0.0252094	0.166	high	13	93707434	LINC00363	0
DNA methylation	Comp5	cg13262835	0.0618269	0.044	high	13	101093449	PCCA	0
DNA methylation	Comp5	cg21508711	0.00778651	0.079	high	13	107627447		0
DNA methylation	Comp5	cg25983268	0.092079	0.187	high	13	111673944		0
DNA methylation	Comp5	cg14885394	0.037448	0.099	high	13	115078489	CHAMP1	0
DNA methylation	Comp5	cg11724651	0.00444715	0.048	high	14	29847870		0
DNA methylation	Comp5	cg10362587	0.0201135	0.1	high	14	38560463		0
DNA methylation	Comp5	cg04117798	0.0517687	0.079	high	14	47238968		0
DNA methylation	Comp5	cg08280884	0.0115906	0.029	high	14	49545620		0
DNA methylation	Comp5	cg25699273	0.018812	0.185	high	14	51113988	SAV1	0
DNA methylation	Comp5	cg06501084	0.017143	0.054	high	14	63568195	KCNH5	1
DNA methylation	Comp5	cg01686960	0.0453577	0.05	high	14	65926940	FUT8	0
DNA methylation	Comp5	cg09237583	0.00785527	0.104	high	14	70272490		0
DNA methylation	Comp5	cg24860036	0.073878	0.109	high	14	73240718	DPF3	0
DNA methylation	Comp5	cg20597525	0.00547542	0.014	high	14	83514616		0
DNA methylation	Comp5	cg21989518	0.0171399	0.154	high	14	85718400		0
DNA methylation	Comp5	cg05467312	0.0596394	0.183	high	14	89086580	EML5	0
DNA methylation	Comp5	cg25791315	0.0327072	0.021	high	14	100360737	EML1	0
DNA methylation	Comp5	cg07937789	0.0162259	0.128	low	15	24023447		0
DNA methylation	Comp5	cg19213762	0.00692319	0.115	high	15	33962292	RYR3	0
DNA methylation	Comp5	cg10223549	0.0602129	0.137	high	15	36995676	C15orf41	0
DNA methylation	Comp5	cg07488124	0.00285957	0.048	high	15	39807175		0
DNA methylation	Comp5	cg16291637	0.0657902	0.288	low	15	56249418	NEDD4	0
DNA methylation	Comp5	cg08468677	0.00752856	0.095	high	15	61927784		0
DNA methylation	Comp5	cg06038236	0.134276	0.166	high	15	62881223		0
DNA methylation	Comp5	cg24702713	0.0841105	0.139	high	15	63801603	USP3	1
DNA methylation	Comp5	cg19289870	0.0695281	0.16	high	15	77154861	SCAPER	1
DNA methylation	Comp5	cg26879918	0.0619253	0.1	high	15	78617501		0
DNA methylation	Comp5	cg08766211	0.0354465	0.051	high	15	79118175		1
DNA methylation	Comp5	cg18078894	0.075795	0.16	low	15	81816832		0
DNA methylation	Comp5	cg01158878	0.00234038	0.005	high	15	90942440	IQGAP1	0
DNA methylation	Comp5	cg26346389	0.00309211	0.148	low	15	100615725	ADAMTS17	0
DNA methylation	Comp5	cg02326750	0.0261647	0.062	high	15	102357573	OR4F15	0
DNA methylation	Comp5	cg01329134	0.0303376	0.063	high	16	19222456	SYT17	0
DNA methylation	Comp5	cg00753102	0.0354022	0.132	high	16	47162475	NETO2	0
DNA methylation	Comp5	cg08087275	0.034062	0.035	high	16	50783498	CYLD	0
DNA methylation	Comp5	cg21950940	0.0380548	0.047	high	16	58593051	CNOT1	0
DNA methylation	Comp5	cg13453411	0.0514085	0.075	high	16	62437860		0
DNA methylation	Comp5	cg02459786	0.00496406	0.021	high	16	70267555		0
DNA methylation	Comp5	cg19271013	0.0193138	0.096	high	16	78131862	WWOX	0
DNA methylation	Comp5	cg26248508	0.0201386	0.033	high	16	80824159	CDYL2	0
DNA methylation	Comp5	cg09888294	0.072039	0.21	low	17	8414164	MYH10	0
DNA methylation	Comp5	cg12560432	0.0435027	0.158	low	17	9608797	USP43	0
DNA methylation	Comp5	cg01291592	0.0282782	0.046	high	17	30929330	MYO1D	0
DNA methylation	Comp5	cg06298244	0.00649593	0.07	high	17	39086292	KRT23	1
DNA methylation	Comp5	cg21879740	0.0363967	0.199	high	17	46503501	SKAP1	0
DNA methylation	Comp5	cg22978632	0.00422608	0.013	high	17	50510949		0
DNA methylation	Comp5	cg00854993	0.037118	0.139	low	17	52969293		0
DNA methylation	Comp5	cg26282177	0.0372142	0.097	high	17	53627946		0
DNA methylation	Comp5	cg20705826	0.0470888	0.065	high	17	54947847		0
DNA methylation	Comp5	cg09832798	0.025213	0.042	high	17	56231720	OR4D1	0
DNA methylation	Comp5	cg25801499	0.10367	0.284	high	17	60760293	MRC2	0
DNA methylation	Comp5	cg22841318	0.0502248	0.082	high	17	67316463	ABCA5	0
DNA methylation	Comp5	cg20191103	0.0186402	0.246	high	17	67981688		0
DNA methylation	Comp5	cg13939455	0.0338955	0.024	high	18	2774311	SMCHD1	0
DNA methylation	Comp5	cg03148503	0.0645439	0.277	high	18	10588980		1
DNA methylation	Comp5	cg07178008	0.000765061	0.041	high	18	19445471	MIB1	1
DNA methylation	Comp5	cg21534849	0.00394207	0.02	high	18	19927424		0
DNA methylation	Comp5	cg19177422	0.00552847	0.069	low	18	20226635		0
DNA methylation	Comp5	cg07007951	0.0650013	0.041	high	18	20226720		0
DNA methylation	Comp5	cg17313245	0.0166743	0.081	low	18	29843604	GAREM	0
DNA methylation	Comp5	cg20509944	0.0474367	0.117	high	18	32335771	DTNA	0
DNA methylation	Comp5	cg20618663	0.0394769	0.052	high	18	61299807		0
DNA methylation	Comp5	cg20746797	0.022441	0.12	high	18	64321351		0
DNA methylation	Comp5	cg03062163	0.0206024	0.076	high	18	67705987	RTTN	0
DNA methylation	Comp5	cg07303771	0.0255546	0.169	low	18	67825195	RTTN	0
DNA methylation	Comp5	cg25233203	0.00584232	0.015	high	18	71784807	FBXO15	0
DNA methylation	Comp5	cg03269429	0.0088011	0.012	high	19	23074283		1
DNA methylation	Comp5	cg14952495	0.0242929	0.046	high	19	34488570		0
DNA methylation	Comp5	cg03194452	0.0189132	0.124	high	19	37211993	ZNF567	0
DNA methylation	Comp5	cg06107504	0.0991478	0.08	high	19	39778260		0
DNA methylation	Comp5	cg21682137	0.0284752	0.059	high	19	57336525	PEG3	0
DNA methylation	Comp5	cg00666820	0.000307404	0.189	high	20	10467212	SLX4IP	0
DNA methylation	Comp5	cg05153029	0.0251086	0.086	high	20	19769815		0
DNA methylation	Comp5	cg06595951	0.00198005	0.014	high	20	37642515	DHX35	0
DNA methylation	Comp5	cg21781671	0.0371192	0.071	high	20	50847234		0
DNA methylation	Comp5	cg07535042	0.076808	0.105	high	21	17497780	MIR99AHG	0
DNA methylation	Comp5	cg14225421	0.0159403	0.048	high	21	18090817		0
DNA methylation	Comp5	cg02361673	0.0231741	0.108	high	21	18247063		0
DNA methylation	Comp5	cg02580944	0.0235349	0.088	high	21	29010903	MIR5009	0
DNA methylation	Comp5	cg13816334	0.0591876	0.215	low	21	34901252	GART	0
DNA methylation	Comp5	cg15936889	0.00912575	0.054	high	22	22390113		0
DNA methylation	Comp5	cg01434528	0.00162338	0.085	high	22	43355678	PACSIN2	0
DNA methylation	Comp5	cg19649937	0.0230557	0.076	high	22	46092412	ATXN10	0
DNA methylation	Comp6	cg11964810	-0.031288	0.067	high	1	1478170	SSU72	1
DNA methylation	Comp6	cg24639469	-0.00776511	0.032	high	1	4837462	AJAP1	1
DNA methylation	Comp6	cg22927043	0.00685835	0.042	low	1	11919699	NPPB	1
DNA methylation	Comp6	cg22332106	-0.025464	0.015	high	1	15247834	KAZN	0
DNA methylation	Comp6	cg21956842	0.0979629	0.06	high	1	19248533	IFFO2	0
DNA methylation	Comp6	cg23662331	0.00376048	0.013	high	1	20707513		1
DNA methylation	Comp6	cg03100713	0.044891	0.03	high	1	36029823	NCDN	0
DNA methylation	Comp6	cg17156633	0.0300859	0.059	low	1	46215776	IPP	1
DNA methylation	Comp6	cg00696472	-0.0671288	0.022	high	1	46869799	FAAH	1
DNA methylation	Comp6	cg03723757	0.118966	0.106	high	1	52760227	ZFYVE9	0
DNA methylation	Comp6	cg06755139	0.0873832	0.045	high	1	55449962	TMEM61	0
DNA methylation	Comp6	cg07623083	0.0586026	0.077	low	1	59742152		0
DNA methylation	Comp6	cg09970021	-0.0149893	0.225	low	1	60140663	FGGY	0
DNA methylation	Comp6	cg15299606	0.185175	0.152	high	1	66723021	PDE4B	0
DNA methylation	Comp6	cg16434774	0.163866	0.246	high	1	66723453	PDE4B	0
DNA methylation	Comp6	cg11850394	0.00197911	0.032	low	1	81815400		0
DNA methylation	Comp6	cg06631184	0.00891894	0.067	low	1	86534132	COL24A1	1
DNA methylation	Comp6	cg23317390	-0.0610294	0.039	high	1	90220311		0
DNA methylation	Comp6	cg25352733	-0.0668288	0.04	high	1	94060102	BCAR3	1
DNA methylation	Comp6	cg14000863	0.0978531	0.072	high	1	110598894		0
DNA methylation	Comp6	cg16773028	0.184751	0.223	low	1	111148339	KCNA2	1
DNA methylation	Comp6	cg12739948	0.129947	0.071	high	1	154403554	IL6R	0
DNA methylation	Comp6	cg24249925	0.0521758	0.125	high	1	162702571	DDR2	1
DNA methylation	Comp6	cg14920657	0.0533731	0.041	high	1	204858928	NFASC	0
DNA methylation	Comp6	cg24557058	0.0216608	0.053	low	1	207818493	CR1L	1
DNA methylation	Comp6	cg10531003	0.0297418	0.015	high	1	222396602		1
DNA methylation	Comp6	cg19029214	0.0170456	0.04	high	1	223889345	CAPN2	1
DNA methylation	Comp6	cg24070990	-0.0167879	0.132	high	1	228634724		1
DNA methylation	Comp6	cg27167000	0.0239016	0.01	low	1	228700938	BTNL10	0
DNA methylation	Comp6	cg04310063	0.062391	0.073	low	1	234342613	SLC35F3	1
DNA methylation	Comp6	cg02088292	-0.0614255	0.066	low	1	235099151		1
DNA methylation	Comp6	cg03688381	-0.0336917	0.025	high	2	7909485		0
DNA methylation	Comp6	cg26440904	0.00892867	0.039	high	2	15966861		0
DNA methylation	Comp6	cg03425348	-0.0565345	0.081	high	2	20441979		1
DNA methylation	Comp6	cg23530241	-0.00271694	0.025	high	2	42451717	EML4	0
DNA methylation	Comp6	cg18486008	-0.00634077	0.072	high	2	44690837	CAMKMT	0
DNA methylation	Comp6	cg22587600	0.0162482	0.031	high	2	46883368		1
DNA methylation	Comp6	cg02117609	0.0279035	0.016	high	2	61863415		0
DNA methylation	Comp6	cg18731202	-0.0800786	0.058	high	2	70734532	TGFA	1
DNA methylation	Comp6	cg00999152	0.0260413	0.1	high	2	72369887	CYP26B1	1
DNA methylation	Comp6	cg27646850	-0.0217683	0.285	low	2	106527517		0
DNA methylation	Comp6	cg00259584	-0.00945686	0.027	high	2	106986308		1
DNA methylation	Comp6	cg06376392	0.0696729	0.061	high	2	143950930	ARHGAP15	0
DNA methylation	Comp6	cg07419021	0.0375976	0.057	low	2	162274436	TBR1	1
DNA methylation	Comp6	cg24098944	0.101998	0.064	high	2	162885448	DPP4	0
DNA methylation	Comp6	cg07379508	-0.0176876	0.031	high	2	171630114		1
DNA methylation	Comp6	cg03422907	0.025688	0.032	low	2	190493686		0
DNA methylation	Comp6	cg11031976	-0.0336606	0.035	low	2	198649780	BOLL	1
DNA methylation	Comp6	cg01421558	-0.0744321	0.092	high	2	209473690		0
DNA methylation	Comp6	cg09181496	-0.0323214	0.085	high	2	220497702	SLC4A3	0
DNA methylation	Comp6	cg08712267	0.0556232	0.038	low	2	238050251		0
DNA methylation	Comp6	cg22479077	-0.0156291	0.081	low	3	5133902		0
DNA methylation	Comp6	cg15688583	-0.0895091	0.262	low	3	23476986	UBE2E2; MIR548AC	0
DNA methylation	Comp6	cg21141297	0.00972969	0.002	high	3	28878014		0
DNA methylation	Comp6	cg09059077	-0.006447	0.033	high	3	29787778	RBMS3	0
DNA methylation	Comp6	cg15757806	-0.0405069	0.077	low	3	29800214	RBMS3	0
DNA methylation	Comp6	cg09550909	-0.00269024	0.051	low	3	36949957	TRANK1	1
DNA methylation	Comp6	cg11219400	-0.0207608	0.074	low	3	36949966	TRANK1	1
DNA methylation	Comp6	cg17430535	-0.0187283	0.068	high	3	57327841	ASB14; DNAH12	0
DNA methylation	Comp6	cg03856153	-0.00901674	0.077	high	3	61904580	PTPRG	1
DNA methylation	Comp6	cg02920782	0.0798034	0.175	low	3	71585958	FOXP1	0
DNA methylation	Comp6	cg02204708	-0.0433381	0.03	high	3	80745302		0
DNA methylation	Comp6	cg05778738	0.0878523	0.085	low	3	107308392	BBX	0
DNA methylation	Comp6	cg01135165	0.031552	0.014	high	3	108191083	MYH15	1
DNA methylation	Comp6	cg21640650	0.0189528	0.005	high	3	124102766	KALRN	1
DNA methylation	Comp6	cg27237834	-0.0282994	0.037	high	3	132165326	DNAJC13	1
DNA methylation	Comp6	cg24168516	0.00963694	0.041	high	3	137834997	DZIP1L	0
DNA methylation	Comp6	cg10606404	-0.00225034	0.111	low	3	183025194	MCF2L2	0
DNA methylation	Comp6	cg03759769	-0.0208095	0.016	high	3	188204895	LPP	0
DNA methylation	Comp6	cg12110939	-0.059845	0.082	high	3	189990801		0
DNA methylation	Comp6	cg06042231	-0.00645811	0.086	high	3	197461633	KIAA0226	0
DNA methylation	Comp6	cg22867816	-0.0308276	0.126	low	4	16081205	PROM1	1
DNA methylation	Comp6	cg15008665	0.0149061	0.061	low	4	21699032	KCNIP4	0
DNA methylation	Comp6	cg07213482	-0.111708	0.037	high	4	89660237	FAM13A	1
DNA methylation	Comp6	cg21678367	0.110767	0.069	high	4	129491982		0
DNA methylation	Comp6	cg17570555	0.00211279	0.031	high	4	152497286	FAM160A1	0
DNA methylation	Comp6	cg14648920	0.0105717	0.06	high	4	169770406	PALLD	0
DNA methylation	Comp6	cg19782858	0.0120297	0.013	high	4	188400264	LOC339975	0
DNA methylation	Comp6	cg02381853	0.0347232	0.022	high	5	33321127		1
DNA methylation	Comp6	cg13349610	-0.104069	0.009	low	5	34487943		0
DNA methylation	Comp6	cg06895913	-0.0628064	0.066	low	5	58957910	PDE4D	1
DNA methylation	Comp6	cg21202462	-0.00640312	0.022	low	5	80830416	SSBP2	0
DNA methylation	Comp6	cg19743690	0.022951	0.042	low	5	122499135	PRDM6	1
DNA methylation	Comp6	cg20237752	0.057703	0.086	high	5	124080227	ZNF608	0
DNA methylation	Comp6	cg16633058	0.0124468	0.062	high	5	124080298	ZNF608	0
DNA methylation	Comp6	cg17943107	-0.00438179	0.057	high	5	126250722	"MARCH3"	0
DNA methylation	Comp6	cg03284061	0.107252	0.09	high	5	127194342		0
DNA methylation	Comp6	cg06516533	0.0488397	0.035	high	5	131732471		0
DNA methylation	Comp6	cg23866759	0.00517632	0.02	low	5	134241313	PCBD2	1
DNA methylation	Comp6	cg16777775	0.0359728	0.053	low	5	138782852		0
DNA methylation	Comp6	cg18594054	0.00733113	0.005	low	5	142623446		1
DNA methylation	Comp6	cg02676514	0.0166202	0.024	low	5	149937807		0
DNA methylation	Comp6	cg14544631	0.0311634	0.031	low	5	150138130	DCTN4	1
DNA methylation	Comp6	cg00919028	0.0961836	0.106	high	5	159880074		0
DNA methylation	Comp6	cg04583355	-0.00198336	0.077	high	5	162834201		0
DNA methylation	Comp6	cg20799255	-0.0356335	0.016	high	5	176715335	NSD1	0
DNA methylation	Comp6	cg04722507	0.0607674	0.036	high	6	2244967	GMDS-AS1; GMDS	0
DNA methylation	Comp6	cg16870048	0.000404985	0.05	low	6	4600735		0
DNA methylation	Comp6	cg18814255	-0.0215451	0.082	high	6	4944137	CDYL	0
DNA methylation	Comp6	cg24851112	-0.0314586	0.151	low	6	7074199		0
DNA methylation	Comp6	cg21426886	-0.0127623	0.024	high	6	10140445		0
DNA methylation	Comp6	cg08290733	-0.0651094	0.15	low	6	10519310		0
DNA methylation	Comp6	cg27356587	0.115849	0.031	high	6	16488732	ATXN1	0
DNA methylation	Comp6	cg04736217	0.0222547	0.128	low	6	31804461	C6orf48; SNORD52	1
DNA methylation	Comp6	cg17604876	0.00564692	0.012	low	6	34429016		0
DNA methylation	Comp6	cg07054761	0.0997898	0.035	high	6	36642864	PANDAR; CDKN1A	0
DNA methylation	Comp6	cg18543754	0.0316884	0.024	high	6	36642882	PANDAR; CDKN1A	0
DNA methylation	Comp6	cg10382835	0.0305263	0.067	low	6	42185730	MRPS10	1
DNA methylation	Comp6	cg22711847	-0.00802361	0.021	low	6	89012204		0
DNA methylation	Comp6	cg12269138	0.130364	0.127	high	6	116118279		1
DNA methylation	Comp6	cg06299718	0.00141719	0.037	low	6	132454352	LINC01013	0
DNA methylation	Comp6	cg13136655	0.0170602	0.113	low	6	149806131	ZC3H12D	1
DNA methylation	Comp6	cg15332386	0.00545405	0.016	high	6	152702660	SYNE1	1
DNA methylation	Comp6	cg18657752	-0.0492564	0.136	low	6	159088209	SYTL3	0
DNA methylation	Comp6	cg02070077	-0.0541451	0.027	high	6	168199753		1
DNA methylation	Comp6	cg14482695	0.00212173	0.001	high	6	169652263	THBS2	0
DNA methylation	Comp6	cg07084957	0.0579894	0.041	low	7	92067		0
DNA methylation	Comp6	cg25344401	-0.106684	0.13	low	7	4755415	FOXK1	1
DNA methylation	Comp6	cg15381475	-0.0608829	0.103	high	7	6436101	RAC1	1
DNA methylation	Comp6	cg11970275	-0.113443	0.081	low	7	7561103	COL28A1	0
DNA methylation	Comp6	cg02887420	0.0488857	0.043	low	7	22213528	RAPGEF5	0
DNA methylation	Comp6	cg16954385	-0.0234008	0.109	low	7	23246896		1
DNA methylation	Comp6	cg09236008	-0.0270342	0.039	high	7	23246922		0
DNA methylation	Comp6	cg16687095	-0.016804	0.043	high	7	27086742		0
DNA methylation	Comp6	cg01215762	0.0461405	0.044	low	7	27214126	HOXA10	1
DNA methylation	Comp6	cg15235954	0.00533572	0.025	high	7	29649334		0
DNA methylation	Comp6	cg16450086	0.0417485	0.026	high	7	50753269	GRB10	0
DNA methylation	Comp6	cg05753543	-0.0113737	0.092	high	7	51189600	COBL	0
DNA methylation	Comp6	cg17421060	0.0106288	0.041	low	7	76957958	GSAP	0
DNA methylation	Comp6	cg03087600	-0.00800356	0.032	high	7	78554455	MAGI2	0
DNA methylation	Comp6	cg09201712	-0.0143079	0.034	high	7	105283902	ATXN7L1	0
DNA methylation	Comp6	cg01922265	0.0515561	0.03	high	7	112077246	IFRD1	0
DNA methylation	Comp6	cg25116398	-0.029107	0.034	low	7	129017343	AHCYL2	0
DNA methylation	Comp6	cg04650844	-0.000607325	0.045	high	7	135351768	C7orf73	0
DNA methylation	Comp6	cg00830401	0.0663434	0.092	high	7	151553558	PRKAG2	1
DNA methylation	Comp6	cg20120197	0.0266761	0.031	high	7	158262395	PTPRN2	0
DNA methylation	Comp6	cg21773297	-0.0223616	0.139	high	8	2049910	MYOM2	1
DNA methylation	Comp6	cg04992744	-0.0176513	0.059	high	8	2078991	MYOM2	0
DNA methylation	Comp6	cg15835792	0.154913	0.116	high	8	32409008	NRG1	1
DNA methylation	Comp6	cg17940986	-0.0872722	0.068	high	8	42747197	RNF170	0
DNA methylation	Comp6	cg11641410	-0.0255505	0.02	high	8	54137552		1
DNA methylation	Comp6	cg27601906	0.0970755	0.057	high	8	95271635	GEM	1
DNA methylation	Comp6	cg07016949	0.215826	0.168	low	8	103549295		0
DNA methylation	Comp6	cg07463445	0.00580201	0.009	high	8	119152014		1
DNA methylation	Comp6	cg13872511	0.0541737	0.13	high	8	123614167		0
DNA methylation	Comp6	cg03044066	0.106669	0.053	low	8	130047260		0
DNA methylation	Comp6	cg10076954	-0.00237622	0.008	high	8	136777484		1
DNA methylation	Comp6	cg07011778	-0.0205328	0.056	low	8	144105570		1
DNA methylation	Comp6	cg13474848	0.0292403	0.008	high	9	14350791		1
DNA methylation	Comp6	cg05375160	0.1286	0.052	high	9	33416231		0
DNA methylation	Comp6	cg17491920	0.0633556	0.131	low	9	36158161	GLIPR2	0
DNA methylation	Comp6	cg14184524	0.0138178	0.066	high	9	75449747	TMC1	1
DNA methylation	Comp6	cg14626381	-0.00393838	0.082	high	9	80210605	GNA14	0
DNA methylation	Comp6	cg13668306	0.0260938	0.077	high	9	94340741		1
DNA methylation	Comp6	cg08902266	0.0797437	0.091	high	9	97635614	C9orf3	0
DNA methylation	Comp6	cg26101468	0.01896	0.099	high	9	100744297	ANP32B	0
DNA methylation	Comp6	cg05154454	0.0126947	0.03	high	9	113100053	TXNDC8	1
DNA methylation	Comp6	cg14308311	0.0161422	0.076	high	9	114812406	SUSD1	1
DNA methylation	Comp6	cg05506088	0.0548666	0.051	high	9	118000103	"DEC1"	0
DNA methylation	Comp6	cg17299812	0.0371756	0.069	high	9	128652652	PBX3	0
DNA methylation	Comp6	cg03388707	-0.0265599	0.044	high	9	134503292	RAPGEF1	0
DNA methylation	Comp6	cg21662081	-0.0369743	0.064	low	10	228801	ZMYND11	0
DNA methylation	Comp6	cg23889654	-0.00700976	0.015	high	10	860862	LARP4B	1
DNA methylation	Comp6	cg26547526	-0.0112431	0.038	high	10	2666743		1
DNA methylation	Comp6	cg20567368	0.00138792	0.029	high	10	7583081		1
DNA methylation	Comp6	cg15750993	0.00179201	0.053	high	10	7692168	ITIH5	0
DNA methylation	Comp6	cg23651625	0.0699779	0.114	low	10	33995963		0
DNA methylation	Comp6	cg22726079	0.0145214	0.042	high	10	71880348	AIFM2	0
DNA methylation	Comp6	cg15277658	-0.0442121	0.04	high	10	73421701	CDH23	1
DNA methylation	Comp6	cg13463988	0.00279769	0.021	high	10	87676204	GRID1	0
DNA methylation	Comp6	cg10085153	0.0689588	0.064	high	10	89457358	PAPSS2	0
DNA methylation	Comp6	cg06379130	0.00316405	0.026	low	10	106061051		0
DNA methylation	Comp6	cg25074785	0.0663815	0.02	high	10	112124077		0
DNA methylation	Comp6	cg00878602	0.0254878	0.031	low	10	124050604	BTBD16	0
DNA methylation	Comp6	cg00412340	-0.0854293	0.076	high	10	134050297	STK32C	0
DNA methylation	Comp6	cg13824097	-0.0176759	0.038	high	11	1827023		1
DNA methylation	Comp6	cg14082796	-0.0239133	0.017	high	11	8567667	STK33	0
DNA methylation	Comp6	cg04698475	0.0543621	0.018	high	11	12562736		0
DNA methylation	Comp6	cg15573664	-0.00669235	0.042	high	11	12833710	TEAD1	1
DNA methylation	Comp6	cg22232843	0.0313935	0.081	low	11	35822710	TRIM44	0
DNA methylation	Comp6	cg23671167	0.0542659	0.086	high	11	41943963		1
DNA methylation	Comp6	cg10443972	0.0522652	0.123	low	11	45773308		0
DNA methylation	Comp6	cg06907957	0.00379263	0.007	high	11	48204784		0
DNA methylation	Comp6	cg09416464	0.0231356	0.078	high	11	57125481	P2RX3	0
DNA methylation	Comp6	cg18789554	0.0303881	0.05	low	11	57406769		0
DNA methylation	Comp6	cg25264804	0.0170162	0.106	high	11	69521454		1
DNA methylation	Comp6	cg06760651	0.0105042	0.034	low	11	72099100	CLPB	0
DNA methylation	Comp6	cg14366055	0.0324823	0.068	high	11	78945787	TENM4	0
DNA methylation	Comp6	cg18950598	0.0802765	0.082	low	11	86270757	ME3	0
DNA methylation	Comp6	cg23061795	0.0774078	0.09	high	11	106269962		1
DNA methylation	Comp6	cg14868764	0.091825	0.125	low	11	110584091	ARHGAP20	0
DNA methylation	Comp6	cg05828278	0.00252109	0.069	low	11	112226780	LOC283140	0
DNA methylation	Comp6	cg04102296	-0.00991427	0.028	high	11	113143682	NCAM1	1
DNA methylation	Comp6	cg18629560	0.0198342	0.007	high	11	113461947		0
DNA methylation	Comp6	cg14529707	0.0443806	0.046	high	11	115615223		1
DNA methylation	Comp6	cg01546793	-0.0221763	0.056	high	11	116913720	SIK3	1
DNA methylation	Comp6	cg18220639	0.0324192	0.076	high	11	120461210		1
DNA methylation	Comp6	cg18282388	-0.0469499	0.047	high	11	129716470	TMEM45B	1
DNA methylation	Comp6	cg26469099	-0.0149388	0.043	high	12	4144915		1
DNA methylation	Comp6	cg26938302	-0.0120749	0.091	low	12	10320327	OLR1	0
DNA methylation	Comp6	cg08684663	-0.0141993	0.022	high	12	10325221	OLR1	1
DNA methylation	Comp6	cg01175610	-0.0424946	0.023	low	12	12224246	BCL2L14	1
DNA methylation	Comp6	cg05666055	0.0931649	0.098	low	12	25151353	C12orf77	1
DNA methylation	Comp6	cg06423355	0.0220748	0.099	low	12	27347047		0
DNA methylation	Comp6	cg14382428	-0.0163391	0.073	high	12	40624118	LRRK2	0
DNA methylation	Comp6	cg16112157	0.00550091	0.034	high	12	52887685	KRT6A	1
DNA methylation	Comp6	cg12417667	-0.00919819	0.012	high	12	53659765		1
DNA methylation	Comp6	cg01501775	0.000634341	0.049	low	12	54095918		0
DNA methylation	Comp6	cg25203036	-0.0127689	0.03	high	12	57704522	R3HDM2	1
DNA methylation	Comp6	cg26291209	0.0152385	0.022	low	12	79322438	SYT1	0
DNA methylation	Comp6	cg05403689	0.0674554	0.035	high	12	89748932		1
DNA methylation	Comp6	cg06746972	0.0939236	0.05	high	12	94312169		0
DNA methylation	Comp6	cg05080979	-0.0035239	0.13	low	12	107766282	BTBD11	0
DNA methylation	Comp6	cg01142837	0.0203337	0.069	high	12	108569519	WSCD2	0
DNA methylation	Comp6	cg04829186	0.00259846	0.026	low	12	125052327		1
DNA methylation	Comp6	cg03221366	-0.00900576	0.015	high	12	131943548		1
DNA methylation	Comp6	cg19044579	0.0028834	0.046	low	13	25688740		0
DNA methylation	Comp6	cg07369590	-0.0245037	0.054	low	13	31712722	HSPH1	0
DNA methylation	Comp6	cg26945618	0.0289412	0.024	high	13	34726698		0
DNA methylation	Comp6	cg19405695	0.011823	0.026	low	13	40845844		0
DNA methylation	Comp6	cg11807040	0.0558401	0.094	high	13	51568067		1
DNA methylation	Comp6	cg04962548	0.00528868	0.016	high	13	99614125	DOCK9	0
DNA methylation	Comp6	cg15927878	0.000353636	0.044	low	14	21151904	ANG; RNASE4	1
DNA methylation	Comp6	cg24763966	-0.000176781	0.063	high	14	22945102		0
DNA methylation	Comp6	cg03048432	-0.0154526	0.135	high	14	51290751	NIN	1
DNA methylation	Comp6	cg22798984	0.0129217	0.046	low	14	52456142	C14orf166	1
DNA methylation	Comp6	cg24526899	0.13615	0.084	high	14	54424149	BMP4	1
DNA methylation	Comp6	cg25465634	0.0212972	0.05	low	14	55658290	DLGAP5	1
DNA methylation	Comp6	cg09300198	-0.0280641	0.038	high	14	61884803	PRKCH	0
DNA methylation	Comp6	cg04982372	0.198504	0.186	low	14	62049795	FLJ22447	0
DNA methylation	Comp6	cg26897514	-0.0159148	0.045	high	14	64323919	SYNE2	0
DNA methylation	Comp6	cg23583501	0.0228457	0.044	high	14	85292067		1
DNA methylation	Comp6	cg23639055	0.0355379	0.039	high	14	90165602		1
DNA methylation	Comp6	cg24156331	-0.0112614	0.12	high	14	93430253	ITPK1	1
DNA methylation	Comp6	cg13522054	0.0636386	0.079	low	14	96520664	C14orf132	0
DNA methylation	Comp6	cg07328463	0.0617864	0.093	high	14	96734950		0
DNA methylation	Comp6	cg07020176	-0.00179032	0.058	high	15	25473398	SNORD115-15; SNORD115-21; SNORD115-32	1
DNA methylation	Comp6	cg25606639	-0.0547155	0.048	high	15	35371640		1
DNA methylation	Comp6	cg10242091	0.0637773	0.049	high	15	52796659	MYO5A	0
DNA methylation	Comp6	cg08706746	-0.0149088	0.136	low	15	52975231		0
DNA methylation	Comp6	cg27405128	-0.141217	0.083	low	15	58540402		1
DNA methylation	Comp6	cg04968217	0.132288	0.115	high	15	58599538		0
DNA methylation	Comp6	cg04517482	-0.0278465	0.084	high	15	71581087	THSD4	0
DNA methylation	Comp6	cg04017413	-0.0435854	0.029	high	15	89289147		0
DNA methylation	Comp6	cg11526413	-0.0950545	0.018	high	15	90223712	PLIN1	1
DNA methylation	Comp6	cg16959863	-0.0211746	0.131	high	15	92481449	SLCO3A1	0
DNA methylation	Comp6	cg23745947	-0.0700586	0.01	high	15	93965042		1
DNA methylation	Comp6	cg24937275	0.0262959	0.056	low	15	96866073		1
DNA methylation	Comp6	cg18512515	0.0411835	0.032	low	15	96897414		1
DNA methylation	Comp6	cg27511525	-0.0114985	0.049	high	15	100642482	ADAMTS17	1
DNA methylation	Comp6	cg10007075	-0.0621561	0.098	high	15	101099492		1
DNA methylation	Comp6	cg03736944	-0.0401214	0.063	high	16	663474	RAB40C	1
DNA methylation	Comp6	cg08166154	-0.0322248	0.072	high	16	1555082	TELO2	1
DNA methylation	Comp6	cg03330920	-0.00437034	0.047	high	16	1610308	IFT140	1
DNA methylation	Comp6	cg04056343	0.00146231	0.041	low	16	7137080	A2BP1	1
DNA methylation	Comp6	cg00036299	0.0416867	0.075	low	16	10277505	GRIN2A	1
DNA methylation	Comp6	cg23525910	0.025197	0.049	low	16	12010751	GSPT1	0
DNA methylation	Comp6	cg16649999	0.203807	0.129	high	16	48545529		1
DNA methylation	Comp6	cg13248473	-0.00629923	0.059	high	16	50874072		0
DNA methylation	Comp6	cg05336477	0.105121	0.066	high	16	75416614	CFDP1	0
DNA methylation	Comp6	cg12822801	0.083222	0.055	high	16	79835685		0
DNA methylation	Comp6	cg03284308	-0.0143604	0.017	high	16	81039325	CENPN; C16orf61	1
DNA methylation	Comp6	cg15309787	-0.00784105	0.066	high	16	84560180		0
DNA methylation	Comp6	cg03831912	-0.0168464	0.059	high	16	89289287	ZNF778	1
DNA methylation	Comp6	cg16428612	-0.0588964	0.023	high	16	89573535	SPG7	1
DNA methylation	Comp6	cg03474889	0.00936136	0.127	low	17	10792215		0
DNA methylation	Comp6	cg03423038	0.00546227	0.028	high	17	33469254	NLE1	1
DNA methylation	Comp6	cg01098886	-0.0150168	0.005	low	17	44076726	MAPT	1
DNA methylation	Comp6	cg03316790	0.0210963	0.115	low	17	47224387	B4GALNT2	0
DNA methylation	Comp6	cg25760379	0.0938151	0.034	high	17	55454787	MSI2	0
DNA methylation	Comp6	cg09785144	0.0011715	0.022	high	17	60975982	MIR548W	0
DNA methylation	Comp6	cg19106932	-0.0154162	0.116	high	17	61926700		1
DNA methylation	Comp6	cg27520886	0.143015	0.091	high	17	71585356	SDK2	0
DNA methylation	Comp6	cg11597902	-0.0944212	0.164	high	17	75096239		1
DNA methylation	Comp6	cg07711188	-0.01323	0.04	high	18	3742325	DLGAP1	0
DNA methylation	Comp6	cg26522786	0.0823234	0.075	low	18	9005673		0
DNA methylation	Comp6	cg02380180	-0.0619025	0.077	high	18	21417764	LAMA3	0
DNA methylation	Comp6	cg03351739	-0.0118013	0.074	high	18	21717196		0
DNA methylation	Comp6	cg12953669	0.0570891	0.06	low	18	60988017	BCL2	1
DNA methylation	Comp6	cg14540736	-0.0144827	0.043	high	18	74086767	ZNF516	0
DNA methylation	Comp6	cg26494762	-0.0116212	0.142	high	19	10861863	DNM2	0
DNA methylation	Comp6	cg13812335	-0.145292	0.118	high	19	12656165	ZNF564	0
DNA methylation	Comp6	cg06931676	-0.00721752	0.02	high	19	13856175		1
DNA methylation	Comp6	cg19492423	0.0165864	0.029	high	19	18700933	C19orf60	1
DNA methylation	Comp6	cg03815905	0.037527	0.018	low	19	52224288	HAS1	0
DNA methylation	Comp6	cg17153082	-0.00139063	0.049	high	20	3145597	ProSAPiP1	1
DNA methylation	Comp6	cg05432604	0.0113807	0.026	low	20	3633539		0
DNA methylation	Comp6	cg00734813	-0.0161115	0.045	high	20	35444512	C20orf117	1
DNA methylation	Comp6	cg18059369	-0.0376053	0.075	high	20	44543173		1
DNA methylation	Comp6	cg22601819	0.0252626	0.075	low	20	46578052		0
DNA methylation	Comp6	cg24812271	-0.0588055	0.055	low	20	48297245	B4GALT5	0
DNA methylation	Comp6	cg19671694	-0.00120593	0.045	high	20	60971696	CABLES2	1
DNA methylation	Comp6	cg26796673	-0.0552583	0.033	low	21	15734396		0
DNA methylation	Comp6	cg23997074	0.0466172	0.112	high	21	35897782	RCAN1	0
DNA methylation	Comp6	cg10283362	-0.0641288	0.127	high	21	37501846		0
DNA methylation	Comp6	cg21239690	0.01459	0.016	high	22	19546785		0
DNA methylation	Comp6	cg08418664	0.127559	0.193	high	22	26056515	ADRBK2	0
DNA methylation	Comp6	cg09948303	-0.0533835	0.171	low	22	42838874		0
DNA methylation	Comp6	ch.22.909671F	0.0402188	0.089	low	22	46114168	ATXN10	1
DNA methylation	Comp6	cg08158778	-0.0271949	0.094	high	22	49884703		1

### Sheet: Data S3
		Beta															RobustSE															RobustZ															p-value															q-value
PGS	N	Intercept	PGS	sex	age	PC1	PC2	PC3	PC4	PC5	PC6	PC7	PC8	PC9	PC10	Genotype_array	Intercept	PGS	sex	age	PC1	PC2	PC3	PC4	PC5	PC6	PC7	PC8	PC9	PC10	Genotype_array	Intercept	PGS	sex	age	PC1	PC2	PC3	PC4	PC5	PC6	PC7	PC8	PC9	PC10	Genotype_array	Intercept	PGS	sex	age	PC1	PC2	PC3	PC4	PC5	PC6	PC7	PC8	PC9	PC10	Genotype_array	PGS
AgeAtFirstBirth	645	22.944	-0.337748	-1.00905	-0.253372	-547.002	66.6815	312.789	530.379	38.8318	46.1282	318.555	416.264	-25.3718	-18.2592	1.80051	11.6627	0.307652	0.645102	0.130024	932.228	146.653	301.757	148.449	133.482	84.6706	252.972	224.11	146.165	128.776	0.650778	1.96731	-1.09782	-1.56417	-1.94866	-0.586768	0.45469	1.03656	3.57281	0.290914	0.544796	1.25925	1.85741	-0.173583	-0.14179	2.7667	0.0491479	0.272281	0.117779	0.051336	0.557359	0.649332	0.299942	0.000353176	0.771117	0.585894	0.207941	0.0632525	0.862193	0.887246	0.00566271	0.826239
AgeAtFirstBirth_NTm	645	22.4988	-0.0659024	-1.04617	-0.249666	-515.103	71.4023	309.147	530.447	30.4726	43.9924	315.374	428.459	-35.4678	-24.9739	1.79758	11.4291	0.2666	0.639002	0.130168	912.798	144.681	298.589	148.271	135.103	84.4393	251.515	225.241	148.836	130.198	0.646798	1.96856	-0.247196	-1.6372	-1.91802	-0.564312	0.493514	1.03536	3.57755	0.22555	0.520994	1.2539	1.90223	-0.238301	-0.191815	2.77921	0.0490036	0.804757	0.101589	0.055108	0.572542	0.621649	0.300501	0.000346829	0.821551	0.602371	0.209879	0.0571416	0.811647	0.847887	0.0054492	0.984031
AgeAtFirstBirth_NTf	645	22.5413	0.0351338	-1.03902	-0.248789	-519.658	70.5168	308.607	530.877	31.2608	45.2731	316.516	427.849	-34.8416	-23.7942	1.79378	11.4851	0.23845	0.645805	0.13005	917.734	145.134	298.974	148.449	134.334	84.4715	254.001	225.617	147.912	130.412	0.646805	1.96267	0.147342	-1.60888	-1.91303	-0.566241	0.485872	1.03222	3.57617	0.232709	0.535957	1.24612	1.89635	-0.235556	-0.182453	2.77329	0.0496849	0.882862	0.107642	0.0557447	0.57123	0.627058	0.301968	0.000348671	0.815988	0.591988	0.21272	0.0579137	0.813777	0.855227	0.00554925	0.984031
ADHD	645	23.2992	1.16362	-1.14563	-0.241427	-556.358	76.9845	342.74	550.626	40.4782	48.1259	264.664	418.628	-39.8971	-42.594	1.92366	9.42117	0.258817	0.613715	0.125743	746.58	125.156	294.412	142.933	126.169	81.1802	239.418	217.361	143.508	128.652	0.613191	2.47307	4.49593	-1.86672	-1.92001	-0.745209	0.615109	1.16415	3.85235	0.320825	0.592828	1.10545	1.92596	-0.278013	-0.331078	3.13713	0.0133959	6.92659e-06	0.0619407	0.0548572	0.456145	0.538483	0.244363	0.000116992	0.748343	0.553296	0.268965	0.0541096	0.781002	0.740586	0.00170611	0.000311696
ADHD_NTm	645	22.7598	-0.219878	-1.04598	-0.246556	-520.956	71.3272	327.274	536.314	38.4409	47.177	316.3	428.888	-38.4661	-26.056	1.81516	11.4701	0.24367	0.64563	0.129809	915.059	145.532	302.168	149.229	134.068	84.5799	252.199	225.451	148.227	130.815	0.647459	1.98427	-0.902359	-1.6201	-1.89937	-0.569315	0.490115	1.08309	3.59389	0.286726	0.55778	1.25417	1.90235	-0.259507	-0.199182	2.80351	0.0472257	0.366866	0.105211	0.0575158	0.569143	0.624053	0.27877	0.000325773	0.774322	0.576995	0.20978	0.0571251	0.795244	0.84212	0.00505497	0.826239
ADHD_NTf	645	22.5102	0.0189646	-1.0377	-0.24853	-514.375	71.3578	311.009	531.621	32.0906	44.3553	317.74	427.093	-36.2964	-23.8376	1.79505	11.4391	0.234883	0.644472	0.12988	912.31	144.532	298.614	148.72	133.845	84.0957	252.088	225.029	148.023	130.33	0.646867	1.96783	0.0807405	-1.61016	-1.91354	-0.563816	0.493717	1.04151	3.57465	0.23976	0.527438	1.26043	1.89794	-0.245207	-0.182902	2.775	0.0490879	0.935648	0.107362	0.0556787	0.572879	0.621506	0.297638	0.000350693	0.810516	0.59789	0.207513	0.0577034	0.806296	0.854875	0.00552021	0.984031
Aggression	645	22.6128	0.534847	-1.12649	-0.281816	-527.181	69.7319	287.664	520.081	22.4717	42.4172	299.848	428.061	-41.0913	-34.5354	1.80796	11.453	0.307217	0.635649	0.12799	915.315	144.378	307.437	152.427	133.779	85.1773	247.463	224.77	146.454	131.119	0.646024	1.97439	1.74094	-1.77219	-2.20186	-0.575956	0.482981	0.935684	3.412	0.167976	0.497988	1.21169	1.90444	-0.280574	-0.263389	2.79859	0.0483374	0.0816936	0.0763624	0.0276752	0.564645	0.629109	0.349436	0.00064488	0.866602	0.618493	0.225632	0.0568527	0.779037	0.792251	0.00513257	0.607269
Aggression_NTm	645	22.5822	0.0659635	-1.04163	-0.249818	-521.947	70.0768	307.928	530.882	31.3741	44.9397	316.132	426.176	-36.5912	-24.4126	1.79402	11.4398	0.287734	0.646926	0.129507	912.689	144.374	297.769	148.479	133.948	84.2348	252.958	224.827	148.769	130.013	0.646259	1.97401	0.229252	-1.61013	-1.92899	-0.571879	0.485383	1.03412	3.57547	0.234226	0.533505	1.24974	1.89558	-0.245961	-0.187771	2.776	0.0483804	0.818673	0.10737	0.0537321	0.567404	0.627404	0.30108	0.000349603	0.814809	0.593684	0.211394	0.0580162	0.805713	0.851056	0.00550318	0.984031
Aggression_NTf	645	22.3198	0.257957	-1.00797	-0.251709	-501.628	76.0299	312.476	532.717	22.5938	42.9234	342.558	427.12	-33.9126	-23.5735	1.78119	11.1959	0.274532	0.643135	0.130444	893.09	142.327	295.036	147.947	132.78	84.0858	255.756	225.683	148.982	129.023	0.645319	1.99357	0.939623	-1.56727	-1.92963	-0.561677	0.53419	1.05911	3.60072	0.170159	0.510471	1.3394	1.89256	-0.227629	-0.182708	2.76017	0.0461991	0.347411	0.117052	0.0536522	0.574336	0.59321	0.289549	0.000317335	0.864885	0.609721	0.180441	0.0584159	0.819935	0.855027	0.00577718	0.826239
Autism	645	22.5378	0.316568	-1.08016	-0.243888	-534.16	64.2432	292.311	525.692	34.7111	44.7331	324.26	410.27	-38.2943	-25.3225	1.80468	11.4037	0.304673	0.628761	0.130161	910.294	144.004	295.129	148.573	132.655	83.6168	252.694	226.725	148.763	130.484	0.645406	1.97636	1.03904	-1.71791	-1.87375	-0.586799	0.446122	0.990453	3.53828	0.261664	0.534978	1.28321	1.80955	-0.257418	-0.194066	2.79619	0.0481137	0.298785	0.0858129	0.0609649	0.557338	0.655509	0.321953	0.000402738	0.79358	0.592665	0.199417	0.0703659	0.796856	0.846125	0.00517091	0.826239
Autism_NTm	645	22.756	-0.194531	-1.05521	-0.243208	-523.096	72.3712	324.391	538.605	38.2819	46.369	318.508	430.713	-36.1819	-24.2542	1.82788	11.5332	0.273851	0.645531	0.130558	921.561	146.641	304.946	151.076	135.656	84.9523	252.904	226.129	148.971	131	0.644297	1.97309	-0.710354	-1.63464	-1.86284	-0.56762	0.493526	1.06377	3.56512	0.282199	0.545824	1.2594	1.90472	-0.242879	-0.185146	2.83701	0.0484851	0.477485	0.102125	0.0624847	0.570293	0.621641	0.287435	0.000363685	0.777791	0.585187	0.207884	0.0568159	0.808099	0.853114	0.0045538	0.960766
Autism_NTf	645	22.4895	0.0610448	-1.03464	-0.24815	-510.947	72.4675	313.516	532.296	32.7227	43.5539	317.548	430.527	-36.9367	-24.1121	1.79939	11.4085	0.26863	0.641287	0.129801	909.378	143.787	297.353	148.046	133.947	84.5974	252.638	225.714	148.391	130.314	0.647239	1.97129	0.227245	-1.61339	-1.91177	-0.561865	0.503992	1.05436	3.59549	0.244296	0.514838	1.25693	1.9074	-0.248916	-0.18503	2.7801	0.0486906	0.820233	0.10666	0.0559063	0.574208	0.614267	0.29172	0.000323785	0.807001	0.606666	0.208779	0.0564685	0.803426	0.853205	0.00543425	0.984031
CigarettesPerDay	645	22.4846	0.716976	-0.946073	-0.25261	-541.77	53.5156	267.499	519.259	35.7505	54.7237	299.9	435.993	-27.3462	-18.988	1.79984	11.4844	0.291687	0.646062	0.131495	921.239	144.234	295.246	148.62	132.275	83.8352	253.021	226.656	146.207	130.904	0.640054	1.95784	2.45803	-1.46437	-1.92106	-0.588088	0.371034	0.90602	3.49387	0.270275	0.652753	1.18528	1.92359	-0.187038	-0.145053	2.81201	0.0502489	0.0139701	0.143093	0.054724	0.556473	0.710612	0.364925	0.000476073	0.786948	0.513915	0.235907	0.0544058	0.851631	0.884669	0.00492335	0.209552
CigarettesPerDay_NTm	645	22.1039	-0.572492	-1.0192	-0.241782	-523.487	62.5138	271.296	517.393	33.9186	45.4512	296.248	442.964	-23.3419	-12.4977	1.82367	11.1118	0.254339	0.635666	0.129782	882.741	140.654	305.064	148.884	134.071	84.1939	246.548	221.742	144.443	130.218	0.645201	1.98922	-2.2509	-1.60335	-1.86298	-0.593024	0.44445	0.889307	3.47514	0.25299	0.53984	1.20158	1.99765	-0.161599	-0.0959752	2.82651	0.0466772	0.0243917	0.108856	0.0624647	0.553165	0.656717	0.373838	0.000510588	0.800276	0.589308	0.229525	0.0457541	0.871622	0.92354	0.00470585	0.274406
CigarettesPerDay_NTf	645	22.4999	0.00617567	-1.0383	-0.248263	-514.461	71.2906	310.51	531.475	31.678	44.7204	317.475	426.135	-36.1335	-24.1298	1.79474	11.467	0.308536	0.642297	0.130755	915.469	144.942	299.267	148.733	133.996	84.7351	252.457	230.144	148.144	130.46	0.648385	1.96214	0.0200161	-1.61654	-1.89869	-0.561964	0.491854	1.03757	3.57335	0.23641	0.527767	1.25754	1.8516	-0.243908	-0.184959	2.76801	0.0497461	0.984031	0.105977	0.0576054	0.574141	0.622822	0.299472	0.000352445	0.813114	0.597661	0.208558	0.0640829	0.807302	0.853261	0.00563997	0.984031
EA	645	23.0697	-0.386396	-1.03882	-0.251479	-544.503	73.8072	327.476	537.44	32.9711	39.987	313.857	414.385	-37.3118	-22.7625	1.79662	11.0443	0.24038	0.642708	0.129468	879.524	141.533	302.137	149.695	133.286	84.2365	250.165	224.602	147.226	129.345	0.641785	2.08884	-1.60744	-1.61632	-1.9424	-0.619088	0.521484	1.08387	3.59024	0.247371	0.4747	1.2546	1.84498	-0.253431	-0.175982	2.79941	0.0367223	0.107959	0.106024	0.0520891	0.535859	0.60203	0.278424	0.000330374	0.804621	0.635001	0.209624	0.0650411	0.799935	0.860308	0.00511954	0.607269
EA_NTm	645	22.5345	-0.224124	-1.05259	-0.246155	-514.757	71.4025	310.479	531.847	31.1979	40.4477	313.252	423.648	-34.6963	-24.4912	1.78974	11.1997	0.248558	0.642265	0.130277	892.865	141.711	297.932	149.131	133.443	84.5787	251.08	224.899	147.632	129.798	0.645171	2.01207	-0.901698	-1.63888	-1.88948	-0.576523	0.50386	1.04211	3.5663	0.233792	0.478225	1.24762	1.88373	-0.23502	-0.188687	2.77406	0.0442129	0.367217	0.101239	0.058828	0.564262	0.61436	0.297359	0.000362061	0.815147	0.63249	0.212171	0.0596021	0.814194	0.850338	0.00553623	0.826239
EA_NTf	645	22.506	0.0145951	-1.04071	-0.248401	-515.408	70.9701	309.767	531.197	31.7875	44.7994	316.839	426.121	-35.8485	-24.0662	1.79521	11.4636	0.245284	0.635169	0.129832	914.911	144.854	299.259	149.087	134.373	84.474	252.15	226.662	148.843	130.689	0.647047	1.96326	0.0595027	-1.63848	-1.91325	-0.563343	0.489941	1.03511	3.563	0.236562	0.530334	1.25655	1.87999	-0.240848	-0.184149	2.77447	0.0496162	0.952552	0.101322	0.0557165	0.573202	0.624176	0.300616	0.000366642	0.812997	0.59588	0.208915	0.0601101	0.809673	0.853897	0.00552921	0.984031
Insomnia	645	22.4722	0.0470185	-1.03735	-0.24814	-517.462	70.2755	306.439	529.334	30.6977	44.4204	320.776	424.534	-34.7272	-24.407	1.79288	11.496	0.309121	0.645765	0.129893	915.696	144.756	304.267	149.939	134.837	84.1102	250.109	223.629	148.807	130.533	0.647232	1.95479	0.152104	-1.60639	-1.91034	-0.565103	0.485477	1.00714	3.53033	0.227666	0.528121	1.28254	1.89838	-0.233371	-0.18698	2.77008	0.0506084	0.879105	0.108188	0.0560894	0.572004	0.627338	0.313868	0.000415044	0.819906	0.597415	0.199652	0.057646	0.815473	0.851676	0.00560429	0.984031
Insomnia_NTm	645	22.6378	0.372207	-1.02396	-0.238476	-519.933	71.233	319.01	538.945	31.7543	49.7531	301.703	420.154	-34.8751	-18.9751	1.78592	11.4793	0.250908	0.645648	0.130203	918.51	145.758	296.094	149.25	136.733	84.655	251.965	225.588	149.746	131.187	0.642051	1.97205	1.48344	-1.58594	-1.83158	-0.566062	0.488707	1.07739	3.61102	0.232236	0.587715	1.1974	1.86248	-0.232895	-0.144641	2.78159	0.0486037	0.137958	0.112754	0.0670144	0.571352	0.625049	0.281304	0.000305001	0.816355	0.556723	0.231152	0.0625353	0.815843	0.884994	0.0054093	0.689791
Insomnia_NTf	645	22.5588	-0.0278257	-1.04108	-0.248924	-516.923	70.9	312.233	531.841	32.0929	44.9088	317.737	425.71	-34.8807	-24.2049	1.79532	11.4943	0.261218	0.645555	0.130756	918.348	145.291	300.052	149.133	134.773	84.1513	253.1	226.035	148.034	130.428	0.647347	1.96261	-0.106523	-1.61269	-1.90373	-0.562884	0.487988	1.0406	3.56621	0.238126	0.533667	1.25538	1.88338	-0.235626	-0.185581	2.77335	0.049692	0.915167	0.106811	0.0569449	0.573514	0.625559	0.298063	0.000362184	0.811783	0.593572	0.209341	0.0596488	0.813723	0.852773	0.00554826	0.984031
childhoodIQ	645	21.9035	0.339553	-1.05949	-0.240817	-499.788	65.2371	281.405	518.003	33.6093	47.6271	320.741	424.084	-25.0726	-13.7846	1.775	11.6895	0.33035	0.641326	0.13166	928.082	145.8	304.915	151.799	136.042	85.2342	249.732	224.128	149.198	131.66	0.645642	1.87377	1.02786	-1.65204	-1.82909	-0.538517	0.447443	0.922897	3.41242	0.247051	0.55878	1.28434	1.89215	-0.168049	-0.104699	2.74921	0.0609624	0.304017	0.0985268	0.0673864	0.59022	0.654555	0.356061	0.000643879	0.804869	0.576312	0.199022	0.0584715	0.866544	0.916615	0.00597397	0.826239
childhoodIQ_NTm	645	20.942	-0.774259	-1.07369	-0.263814	-486.441	56.3356	216.098	478.616	36.7778	41.8697	328.082	391.361	-9.28565	10.8058	1.69704	11.3654	0.26626	0.6237	0.128924	904.667	144.112	308.645	155.679	134.639	83.5967	243.776	220.806	147.042	130.327	0.648333	1.84261	-2.9079	-1.72148	-2.04628	-0.537701	0.390916	0.70015	3.07439	0.273159	0.500854	1.34583	1.77242	-0.0631496	0.0829125	2.61754	0.0653859	0.00363859	0.0851633	0.0407288	0.590783	0.69586	0.483833	0.00210937	0.784731	0.616474	0.178356	0.0763241	0.949647	0.933921	0.00885655	0.0818683
childhoodIQ_NTf	645	22.5009	-0.334198	-1.00698	-0.248386	-502.013	72.9751	323.835	531.117	40.3643	40.6884	312.022	433.101	-40.037	-19.0072	1.80958	11.2082	0.273742	0.637779	0.130128	891.723	142.007	294.801	147.872	134.435	83.7478	249.311	226.022	147.986	129.92	0.651474	2.00754	-1.22085	-1.57889	-1.90878	-0.56297	0.513883	1.09849	3.59174	0.300253	0.485845	1.25154	1.91619	-0.270545	-0.1463	2.77768	0.0446925	0.222143	0.114361	0.0562901	0.573456	0.607334	0.271993	0.000328481	0.763985	0.627077	0.210739	0.055341	0.786741	0.883685	0.00547491	0.826239
intelligence	645	23.196	-0.25506	-1.05271	-0.247231	-533.25	75.0442	346.634	548.038	37.05	47.6507	313.041	423.926	-36.3366	-28.8158	1.82328	11.4471	0.258797	0.647887	0.130099	908.909	144.534	305.069	151.645	133.141	84.7161	254.438	227.341	148.441	130.773	0.644263	2.02637	-0.985559	-1.62484	-1.90032	-0.586693	0.519216	1.13625	3.61395	0.278278	0.562475	1.23032	1.86471	-0.244788	-0.220349	2.83002	0.0427267	0.324349	0.104197	0.0573912	0.55741	0.60361	0.255853	0.000301568	0.780799	0.573792	0.218576	0.0622218	0.806621	0.825599	0.00465445	0.826239
intelligence_NTm	645	22.4162	0.178847	-1.03778	-0.246152	-517.297	70.356	303.533	529.506	26.9384	45.7832	328.287	429.65	-32.8668	-27.6025	1.78407	11.4276	0.259715	0.646976	0.129565	912.439	144.03	297.074	147.551	134.961	84.0434	252.839	226.455	148.47	130.967	0.644589	1.96158	0.688627	-1.60405	-1.89984	-0.566939	0.488481	1.02174	3.58864	0.199601	0.544756	1.29841	1.89729	-0.22137	-0.210759	2.76776	0.0498114	0.491058	0.108703	0.0574538	0.570756	0.62521	0.306903	0.000332408	0.841793	0.585921	0.194147	0.0577903	0.824804	0.833075	0.00564433	0.960766
intelligence_NTf	645	22.4888	-0.0336801	-1.03028	-0.248972	-512.805	72.2259	311.373	532.386	30.7333	44.7659	318.187	427.086	-36.0541	-24.66	1.79252	11.4178	0.268064	0.647719	0.129523	912.343	144.973	299.393	149.074	134.671	84.3364	253.021	225.912	148.674	130.961	0.647653	1.96964	-0.125642	-1.59063	-1.92222	-0.562075	0.498202	1.04001	3.57129	0.228211	0.530801	1.25755	1.8905	-0.242505	-0.1883	2.76771	0.04888	0.900015	0.111693	0.0545785	0.574065	0.618341	0.298333	0.000355233	0.819482	0.595556	0.208554	0.0586915	0.808389	0.850642	0.00564508	0.984031
loneliness	645	22.7514	0.247684	-1.00691	-0.253212	-531.248	70.2499	313.736	527.631	35.2617	37.1581	340.799	444.652	-41.8634	-20.0889	1.81808	11.591	0.254802	0.645758	0.130053	926.08	145.508	297.51	145.986	133.381	84.4669	251.802	224.251	148.375	130.139	0.645791	1.96286	0.972066	-1.55927	-1.94699	-0.573652	0.48279	1.05454	3.61426	0.264368	0.439913	1.35344	1.98284	-0.282146	-0.154365	2.81528	0.0496629	0.331018	0.118933	0.0515356	0.566203	0.629245	0.291635	0.000301205	0.791497	0.66	0.175915	0.0473858	0.777832	0.877322	0.00487347	0.826239
loneliness_NTm	645	22.5002	0.0406636	-1.04012	-0.2486	-516.07	69.9296	308.666	529.635	32.9464	45.1166	313.726	423.766	-35.4136	-23.2795	1.79529	11.4422	0.245669	0.642722	0.129505	914.084	144.688	299.306	149.392	133.127	84.3775	247.692	226.836	149.01	130.271	0.646858	1.96642	0.165522	-1.6183	-1.91962	-0.564576	0.483314	1.03127	3.54526	0.247481	0.534699	1.2666	1.86816	-0.23766	-0.178701	2.7754	0.0492503	0.868533	0.105597	0.0549059	0.572362	0.628873	0.302414	0.00039222	0.804536	0.592858	0.2053	0.0617395	0.812145	0.858172	0.00551334	0.984031
loneliness_NTf	645	22.6806	0.391819	-1.05259	-0.249161	-491.944	79.0608	354.332	542.582	34.0077	47.9165	306.442	427.179	-29.3894	-32.2843	1.87431	10.8552	0.284411	0.641816	0.12928	861.291	139.149	297.655	149.043	132.103	83.8208	251.676	223.196	146.768	129.335	0.648692	2.08938	1.37765	-1.64002	-1.9273	-0.571171	0.568175	1.19041	3.64045	0.257434	0.571653	1.21761	1.91392	-0.200244	-0.249617	2.88937	0.0366732	0.168312	0.101002	0.0539427	0.567884	0.569916	0.233884	0.000272162	0.796844	0.567557	0.223374	0.0556308	0.84129	0.802883	0.00386019	0.757403
MDD	645	22.7226	0.111709	-1.03398	-0.247669	-532.152	69.4047	312.874	531.243	34.3667	46.0338	314.993	435.066	-38.6837	-23.5285	1.81906	11.4647	0.308766	0.645703	0.129991	914.948	144.432	300.267	147.892	133.703	84.2089	251.317	228.242	147.279	130.25	0.650803	1.98196	0.361792	-1.60133	-1.90527	-0.581619	0.480535	1.04199	3.5921	0.257038	0.546662	1.25337	1.90616	-0.262657	-0.180641	2.79511	0.0474834	0.717508	0.109304	0.0567444	0.560823	0.630847	0.297418	0.000328022	0.79715	0.584611	0.210071	0.0566294	0.792815	0.856649	0.00518822	0.984031
MDD_NTm	645	22.5151	0.0621334	-1.04397	-0.248871	-515.577	71.1344	311.458	530.429	31.0754	44.3985	317.492	422.846	-34.7774	-23.7925	1.79629	11.4733	0.241387	0.647662	0.129728	916.967	145.146	299.006	149.488	133.912	84.6323	252.783	223.28	147.823	130.276	0.647304	1.96238	0.257402	-1.61191	-1.91841	-0.562264	0.490088	1.04164	3.54829	0.232059	0.524605	1.25598	1.89379	-0.235265	-0.182631	2.77503	0.0497177	0.796869	0.106982	0.0550594	0.573936	0.624072	0.297577	0.000387736	0.816492	0.599858	0.209122	0.0582523	0.814003	0.855087	0.00551972	0.984031
MDD_NTf	645	22.5385	0.113458	-1.0442	-0.24638	-510.936	73.848	317.91	536.861	33.1619	45.8647	316.365	425.77	-35.3707	-25.299	1.80732	11.3534	0.262108	0.647536	0.129913	904.297	142.586	296.333	146.887	133.303	84.4134	253.433	225.859	148.602	130.332	0.644574	1.98518	0.432869	-1.61257	-1.8965	-0.565009	0.51792	1.07281	3.65492	0.248771	0.543334	1.24832	1.88511	-0.238023	-0.194112	2.8039	0.0471246	0.66511	0.106839	0.0578937	0.572067	0.604514	0.283356	0.000257259	0.803538	0.5869	0.211915	0.0594149	0.811863	0.846089	0.00504881	0.984031
Agesmokinginitiation	645	22.5114	0.0111408	-1.04016	-0.248307	-515.1	71.2498	310.987	531.636	31.7036	45.0471	317.703	426.102	-35.5822	-24.2908	1.79506	11.4342	0.304128	0.642445	0.129874	913.519	144.742	299.466	149.129	133.998	84.3868	251.905	224.68	148.118	130.645	0.646228	1.96877	0.0366321	-1.61906	-1.91191	-0.563863	0.492254	1.03847	3.56494	0.236598	0.533816	1.2612	1.89648	-0.240229	-0.185929	2.77775	0.0489792	0.970778	0.105434	0.0558876	0.572847	0.62254	0.299051	0.000363946	0.812969	0.593469	0.207235	0.0578967	0.810153	0.852501	0.00547363	0.984031
Agesmokinginitiation_NTm	645	22.036	0.496235	-0.994634	-0.240796	-503.228	72.84	274.924	535.974	24.3091	40.4001	301.419	428.109	-37.2654	-27.2902	1.75899	11.0927	0.255933	0.627703	0.127662	883.013	140.967	301.353	149.59	134.794	83.5625	253.885	224.379	146.463	127.644	0.63882	1.98653	1.93892	-1.58456	-1.8862	-0.569899	0.516717	0.912302	3.58295	0.180343	0.483472	1.18723	1.90797	-0.254435	-0.2138	2.75349	0.0469745	0.0525108	0.113066	0.0592684	0.568746	0.605354	0.36161	0.000339732	0.856883	0.628761	0.235139	0.0563952	0.799159	0.830703	0.00589631	0.472597
Agesmokinginitiation_NTf	645	22.3981	-0.182419	-1.07123	-0.253033	-505.479	75.7267	312.914	532.796	29.1368	44.0822	316.583	423.287	-26.9625	-24.8148	1.80421	11.3014	0.249197	0.649884	0.130586	901.129	143.908	299.752	149.841	134.538	83.7125	253.447	226.105	147.944	130.905	0.645869	1.98189	-0.732028	-1.64834	-1.93768	-0.56094	0.526216	1.04391	3.55574	0.216569	0.526591	1.24911	1.87208	-0.182248	-0.189563	2.79346	0.047491	0.464151	0.0992836	0.0526628	0.574839	0.598738	0.296528	0.000376917	0.828544	0.598478	0.211625	0.0611951	0.855388	0.849651	0.00521475	0.960766
smokinginitiation	645	22.456	0.101621	-1.03884	-0.249887	-515.205	71.8934	307.991	529.992	29.7599	44.8948	318.05	425.71	-35.2904	-23.4906	1.80308	11.3292	0.291458	0.644457	0.129936	904.42	143.752	300.061	149.252	134.891	84.1853	252.124	225.318	147.893	130.536	0.6489	1.98213	0.348664	-1.61196	-1.92316	-0.569652	0.500122	1.02643	3.551	0.220622	0.533285	1.26148	1.88937	-0.238622	-0.179955	2.77868	0.0474645	0.727341	0.106971	0.0544606	0.568914	0.616989	0.30469	0.000383775	0.825387	0.593836	0.207136	0.0588417	0.811399	0.857188	0.0054581	0.984031
smokinginitiation_NTm	645	22.4798	0.183053	-1.047	-0.247143	-510.11	71.6391	314.795	533.293	29.3835	46.5608	325.896	421.229	-36.2327	-29.0064	1.80632	11.5036	0.291123	0.642913	0.129948	919.504	145.17	298.81	148.951	133.821	84.6321	252.04	224.371	148.524	130.379	0.648488	1.95415	0.628781	-1.62852	-1.90186	-0.554766	0.493484	1.05349	3.58032	0.219574	0.550155	1.29303	1.87738	-0.243952	-0.222478	2.78543	0.0506839	0.529492	0.103415	0.0571892	0.579055	0.62167	0.292115	0.000343176	0.826203	0.582213	0.196	0.0604661	0.807268	0.823942	0.00534569	0.984031
smokinginitiation_NTf	645	22.5823	-0.265323	-1.06709	-0.247991	-535.43	65.6861	292.504	526.586	25.8457	46.5485	319.246	429.67	-35.5023	-25.0811	1.77968	11.79	0.261482	0.647529	0.12982	943.846	147.751	300.299	147.987	136.091	84.5456	253.006	224.861	147.994	130.424	0.645502	1.91539	-1.01469	-1.64795	-1.91027	-0.567285	0.444573	0.974041	3.55832	0.189914	0.550572	1.26181	1.91083	-0.23989	-0.192305	2.75704	0.0554434	0.310254	0.0993636	0.056099	0.570521	0.656629	0.330036	0.000373236	0.849376	0.581927	0.207017	0.0560269	0.810415	0.847504	0.00583273	0.826239
selfreportedhealth	645	22.5772	-0.067647	-1.03572	-0.248023	-519.431	71.2485	311.86	532.337	30.9636	44.1849	319.153	427.682	-36.348	-25.4255	1.80167	11.4365	0.271355	0.644532	0.129641	913.744	144.833	300.29	148.901	134.128	84.3523	251.845	225.668	148.504	130.552	0.649209	1.97414	-0.249293	-1.60693	-1.91315	-0.568465	0.491936	1.03853	3.57511	0.230852	0.523814	1.26726	1.89518	-0.244761	-0.194753	2.77518	0.0483659	0.803134	0.108069	0.0557286	0.569719	0.622765	0.299023	0.000350078	0.81743	0.600408	0.205062	0.0580687	0.806642	0.845586	0.00551706	0.984031
selfreportedhealth_NTm	645	22.4783	-0.146056	-1.04237	-0.246998	-516.557	70.0724	308.58	527.649	32.9026	42.3294	320.952	420.767	-36.2911	-20.6505	1.78769	11.3195	0.251676	0.643649	0.129836	904.012	143.77	296.648	149.672	133.316	84.2917	252.682	224.22	148.351	130.452	0.64739	1.98581	-0.580333	-1.61947	-1.90239	-0.571405	0.487394	1.04023	3.52536	0.246802	0.502177	1.27018	1.87658	-0.24463	-0.1583	2.76138	0.0470547	0.56169	0.105346	0.0571205	0.567725	0.625979	0.298235	0.000422906	0.805061	0.615543	0.204021	0.0605756	0.806743	0.87422	0.00575574	0.984031
selfreportedhealth_NTf	645	22.5146	0.0197072	-1.03865	-0.24878	-515.696	71.1025	310.028	531.528	31.2847	45.0153	317.662	427.034	-35.9184	-24.0421	1.79532	11.4697	0.264251	0.644654	0.130189	916.72	145.273	300.712	149.004	134.239	84.7032	252.431	224.744	148.687	130.792	0.647048	1.96296	0.0745777	-1.61118	-1.91091	-0.562545	0.489441	1.03098	3.5672	0.233052	0.531447	1.25841	1.90009	-0.24157	-0.18382	2.77463	0.0496504	0.940551	0.107141	0.0560165	0.573745	0.624529	0.302549	0.000360811	0.815721	0.595109	0.208243	0.0574214	0.809113	0.854155	0.00552641	0.984031
wellbeing	645	22.9978	-0.433185	-0.964435	-0.244505	-537.612	72.1511	331.886	535.749	42.4266	35.1579	330.183	437.013	-47.9087	-15.4054	1.82832	11.2223	0.265852	0.63084	0.130224	894.85	141.551	294.516	143.224	132.631	83.4062	246.929	221.5	145.072	127.584	0.648162	2.04929	-1.62942	-1.52881	-1.87758	-0.600785	0.509718	1.12689	3.74063	0.319884	0.421526	1.33716	1.97297	-0.330241	-0.120747	2.82078	0.0404341	0.103224	0.126311	0.0604393	0.547983	0.610249	0.259791	0.000183561	0.749056	0.673371	0.181171	0.0484987	0.741218	0.903891	0.00479077	0.607269
wellbeing_NTm	645	22.5156	0.149236	-1.02635	-0.249902	-509.839	73.6753	314.155	535.056	32.7262	43.0705	327.317	428.254	-37.3796	-24.2562	1.79474	11.5847	0.308817	0.64999	0.129943	927.398	146.696	299.988	149.648	134.519	84.8865	254.69	226.022	148.325	130.713	0.646733	1.94357	0.48325	-1.57902	-1.92316	-0.549752	0.502231	1.04723	3.57543	0.243283	0.507389	1.28516	1.89474	-0.252011	-0.185569	2.77509	0.0519477	0.628918	0.11433	0.0544594	0.582489	0.615505	0.294995	0.000349655	0.807786	0.611882	0.198737	0.0581269	0.801033	0.852783	0.00551861	0.984031
wellbeing_NTf	645	22.5046	-0.0543002	-1.04278	-0.249244	-511.011	72.1018	313.857	532.415	32.2434	44.9052	316.199	426.126	-36.2471	-25.104	1.80113	11.4142	0.28363	0.643862	0.129403	911.194	144.308	296.603	148.25	133.802	84.2269	252.233	225.165	148.355	130.094	0.643957	1.97163	-0.191447	-1.61958	-1.92611	-0.560814	0.499637	1.05817	3.59132	0.240979	0.533146	1.2536	1.89251	-0.244326	-0.192968	2.79698	0.0486521	0.848175	0.105323	0.0540912	0.574924	0.61733	0.289977	0.000329005	0.809572	0.593933	0.209987	0.0584234	0.806978	0.846984	0.00515835	0.984031

### Sheet: Data S4
metabolites	clusters.metabolites	CpGs	clusters.CpGs	chromosome	position	gene	array450k
amines.1.Methylhistidine	1	cg00002154	2	4	59941655		0
amines.3.Methoxytyramine	1	cg00018767	1	3	183693809	ABCC5	0
amines.3.Methoxytyrosine	1	cg00036299	1	16	10277505	GRIN2A	1
amines.3.Methylhistidine	1	cg00054948	2	1	93174008	EVI5	0
amines.5.Hydroxy.L.tryptophan	1	cg00820761	1	14	27395571		0
amines.ADMA	1	cg00828140	2	7	7741091	RPA3; UMAD1	0
amines.Anserine	1	cg00067642	1	1	222773786		0
amines.Citrulline	1	cg00075967	1	15	74495354	STRA6	1
amines.Cystathionine	1	cg00096008	2	6	71081133		0
amines.Cysteine	1	cg00096549	2	6	13633130	RANBP9	0
amines.DL.3.aminoisobutyric.acid	1	cg00102327	1	16	12052933		0
amines.Ethanolamine	1	cg00124993	1	5	135416412	MIR886	1
amines.Gamma.aminobutyric.acid	1	cg00155788	1	5	168344748	SLIT3	0
amines.Gamma.Glutamylglutamine	1	cg00830401	1	7	151553558	PRKAG2	1
amines.Gamma.L.glutamyl.L.alanine	1	cg00854993	2	17	52969293		0
amines.Glutathione	1	cg00161556	1	11	19138045	ZDHHC13	1
amines.Glycine	1	cg00178728	1	4	22516158	GPR125	1
amines.Glycylglycine	1	cg00180531	2	1	62941874	DOCK7	0
amines.Glycylproline	1	cg00210271	1	12	54088934		1
amines.Homocitrulline	1	cg00259584	1	2	106986308		1
amines.Homocysteine	1	cg00276455	2	6	54904638		1
amines.Hydroxylysine	1	cg00287908	1	10	122766833	MIR5694	0
amines.L.2.aminoadipic.acid	1	cg00296578	1	2	36716635	CRIM1	1
amines.L.Alanine	1	cg00398662	2	2	120685861	PTPN4	0
amines.L.Alpha.aminobutyric.acid	1	cg00405699	1	5	100239919	ST8SIA4	1
amines.L.Arginine	1	cg00412340	1	10	134050297	STK32C	0
amines.L.Asparagine	1	cg00427601	2	13	32985821	N4BP2L1	0
amines.L.Aspartic.acid	1	cg00473730	1	12	101069491		0
amines.L.Glutamic.acid	1	cg00534472	2	10	60123418	UBE2D1	0
amines.L.Glutamine	1	cg00545801	1	12	32455325	BICD1	0
amines.L.Histidine	1	cg00549531	2	3	132413714	NPHP3; NPHP3-ACAD11	0
amines.L.Homoserine	1	cg00592461	2	5	122113097	SNX2	0
amines.L.Isoleucine	1	cg00599163	1	2	162100495		1
amines.L.Kynurenine	1	cg00632609	2	4	14235568		0
amines.L.Leucine	1	cg00637791	1	8	7874997		1
amines.L.Lysine	1	cg00642679	1	1	114355693	RSBN1	1
amines.L.Methionine	1	cg00644252	1	11	96698526		0
amines.L.Phenylalanine	1	cg00652726	1	3	68922188	FAM19A4	0
amines.L.Proline	1	cg00659990	1	4	56417081		1
amines.L.Serine	1	cg00666820	2	20	10467212	SLX4IP	0
amines.L.Tryptophan	1	cg00678596	2	13	79767686		0
amines.L.Tyrosine	1	cg00680845	1	8	105365972	DCSTAMP	0
amines.L.Valine	1	cg00696472	1	1	46869799	FAAH	1
amines.Methionine.sulfone	1	cg00723275	1	2	216973091	XRCC5	1
amines.N6.N6.N6.Trimethyl.L.lysine	1	cg00734813	1	20	35444512	C20orf117	1
amines.Norepinephrine	1	cg00739471	1	14	69415588	ACTN1	1
amines.O.Acetyl.L.serine	1	cg00747283	1	2	159792505		0
amines.O.Phosphoethanolamine	1	cg00748675	1	8	87334436		0
amines.O.Phosphoserine	1	cg00865758	2	3	40842260		0
amines.Ornithine	1	cg00753102	2	16	47162475	NETO2	0
amines.Putrescine	1	cg00765676	1	1	55683373		0
amines.S.Methylcysteine	1	cg00780458	2	3	148206786		0
amines.SDMA	1	cg00878602	1	10	124050604	BTBD16	0
amines.Serotonine	1	cg00802728	1	12	113906079	LHX5	1
amines.Taurine	1	cg00811358	1	22	31219164	OSBP2	0
OA.3.methyladipic.acid	1	cg00990690	1	13	26302267	ATP8A2	1
OA.Adipic.acid	1	cg00906142	2	7	747746	PRKAR1B	1
OA.Cis.aconitic.acid	1	cg00960240	1	11	317046		0
OA.Homovanillic.acid	1	cg00942918	1	6	26020421	HIST1H4A; HIST1H3A	1
OA.Isocitrate	1	cg00923927	1	18	60960289	BCL2	0
OA.Pyroglutamic.acid	1	cg00919028	1	5	159880074		0
OA.Uracil	1	cg00935504	1	16	1863053	HAGH	1
steroids.alpha.Cortolone	1	cg00999152	1	2	72369887	CYP26B1	1
steroids.beta.Cortolone	1	cg00997825	2	6	106319929		0
steroids.Cortisone.sulfate	1	cg01010091	1	14	22292347		1
steroids.Dehydroepiandrosterone.sulfate..DHEA.S.	1	cg01030757	1	15	73866328	NPTN	1
steroids.DihydroTestosterone.Glucuronide	1	cg01033356	1	10	1402917	ADARB2	1
steroids.Etiocholanolone.glucuronide	1	cg01053241	1	8	17352834		1
steroids.Etiocholanolone.sulfate	1	cg01068375	2	4	13415898	RAB28	0
amines.Beta.Alanine	2	cg01145243	2	1	174450935	RABGAP1L	0
amines.L.4.hydroxy.proline	2	cg01098886	1	17	44076726	MAPT	1
amines.L.Methionine.sulfoxide	2	cg01115917	1	4	186631481	SORBS2	0
amines.L.Threonine	2	cg01135165	1	3	108191083	MYH15	1
amines.Sarcosine	2	cg01142837	1	12	108569519	WSCD2	0
OA.2.hydroxybutyric.acid	2	cg01155194	1	2	43328914		0
OA.3.Hydroxybutyric.acid	2	cg01291592	2	17	30929330	MYO1D	0
OA.3.Hydroxyisobutyric.acid	2	cg01295646	1	8	2075820	MYOM2	1
OA.3.hydroxyisovaleric.acid	2	cg01312475	1	3	59760551	FHIT	0
OA.3.Hydroxypropionic.Acid	2	cg01339537	1	5	74627234		0
OA.Citric.acid	2	cg01158878	2	15	90942440	IQGAP1	0
OA.Fumaric.acid	2	cg01228438	2	2	145100943		0
OA.Glutaric.acid	2	cg01167029	2	11	124966896	TMEM218	1
OA.Glyceric.acid	2	cg01329134	2	16	19222456	SYT17	0
OA.Glycolic.acid	2	cg01175610	1	12	12224246	BCL2L14	1
OA.Malic.acid	2	cg01215762	1	7	27214126	HOXA10	1
OA.Methylmalonic.acid	2	cg01284869	1	22	31002946	TCN2	1
OA.Succinic.acid	2	cg01224112	2	10	126453890	METTL10	0
steroids..alpha.beta..Cortol	2	cg01359438	1	1	218705448	MIR548F3	0
steroids.Cortisol	2	cg01344734	1	20	13723203	ESF1	0
steroids.Cortisone	2	cg01357135	1	3	160475128	PPM1L	1
		cg25742326	1	1	901449	PLEKHN1	1
		cg11964810	1	1	1478170	SSU72	1
		cg11836949	1	1	1812359	GNB1	1
		cg12526693	1	1	2145258		1
		cg01442889	1	1	2415453	PLCH2	1
		cg09245989	1	1	2454811	PANK4	1
		cg10105681	1	1	2738746		1
		cg11236641	1	1	3348815	PRDM16	1
		cg24639469	1	1	4837462	AJAP1	1
		cg20316440	1	1	8457758	RERE	1
		cg10313368	1	1	8935228	ENO1	1
		cg17156765	1	1	9175961	GPR157	0
		cg20413202	1	1	10056853	RBP7	1
		cg22927043	1	1	11919699	NPPB	1
		cg16249761	1	1	13916054	PDPN	0
		cg08876039	1	1	14342668		1
		cg22332106	1	1	15247834	KAZN	0
		cg13234882	1	1	15573050	FHAD1	1
		cg25793964	1	1	15573096	FHAD1	0
		cg01623747	1	1	15606535	FHAD1	0
		cg19159961	1	1	17633534	PADI4	1
		cg21956842	1	1	19248533	IFFO2	0
		cg23662331	1	1	20707513		1
		cg10194002	1	1	24878007	LOC100506985	0
		cg24991732	1	1	25594486		1
		cg24232370	1	1	25595812		0
		cg25035631	1	1	35586358		1
		cg03100713	1	1	36029823	NCDN	0
		cg21439896	1	1	36108233	PSMB2	1
		cg14285050	1	1	40778294	COL9A2	1
		cg17156633	1	1	46215776	IPP	1
		cg07865275	1	1	47557245	CYP4Z1	0
		cg03723757	1	1	52760227	ZFYVE9	0
		cg14659662	1	1	54151053	GLIS1	1
		cg06755139	1	1	55449962	TMEM61	0
		cg15198751	1	1	55683337		0
		cg26851805	1	1	55683355		0
		cg13691257	1	1	58263321	DAB1	1
		cg06558826	1	1	59479640		0
		cg07623083	1	1	59742152		0
		cg09970021	1	1	60140663	FGGY	0
		cg15299606	1	1	66723021	PDE4B	0
		cg16434774	1	1	66723453	PDE4B	0
		cg21238260	1	1	70379968	LRRC7	0
		cg24266112	1	1	72263819	NEGR1-IT1	0
		cg23166710	1	1	72567758	NEGR1	0
		cg10845701	1	1	75823797	SLC44A5	0
		cg09745820	1	1	75938229	SLC44A5	0
		cg13660320	1	1	76430157		0
		cg11850394	1	1	81815400		0
		cg06631184	1	1	86534132	COL24A1	1
		cg25272394	1	1	87019355	CLCA4	1
		cg01912331	1	1	89666494		0
		cg23317390	1	1	90220311		0
		cg07385604	1	1	91488265	ZNF644	0
		cg03166702	1	1	92357392	TGFBR3	0
		cg25352733	1	1	94060102	BCAR3	1
		cg15512289	1	1	97026071		1
		cg16772520	1	1	101640651		0
		cg03764387	1	1	107487395		0
		cg14000863	1	1	110598894		0
		cg16773028	1	1	111148339	KCNA2	1
		cg10210015	1	1	112114076		0
		cg18139246	1	1	112601875		0
		cg22728606	1	1	113850991		0
		cg22663261	1	1	115083545		0
		cg15740508	1	1	115238559	AMPD1	1
		cg22167148	1	1	120435245		1
		cg03235759	1	1	121264025	EMBP1	0
		cg25862444	1	1	147737016		1
		cg18140268	1	1	147781827		1
		cg23350716	1	1	147956744	PPIAL4B	1
		cg06334965	1	1	150245081	C1orf54	0
		cg03404346	1	1	151839914		0
		cg12703306	1	1	153211357		0
		cg12739948	1	1	154403554	IL6R	0
		cg13098071	1	1	156370496		1
		cg10967587	1	1	162467180	UHMK1	1
		cg24249925	1	1	162702571	DDR2	1
		cg21854357	1	1	165259484	LMX1A	0
		cg11644454	1	1	172417035	C1orf105	0
		cg03819192	1	1	174021954		0
		cg25429619	1	1	174846521	RABGAP1L	0
		cg13112404	1	1	182921688	C1orf14	1
		cg26945107	1	1	188206676		0
		cg09702859	1	1	198901839	MIR181A1HG	0
		cg09674340	1	1	202509286	PPP1R12B	0
		cg14920657	1	1	204858928	NFASC	0
		cg08326593	1	1	205230617	TMCC2	0
		cg24557058	1	1	207818493	CR1L	1
		cg20582529	1	1	208020719		0
		cg14576824	1	1	213224402	RPS6KC1	1
		cg06519061	1	1	214588993	PTPN14	1
		cg14315054	1	1	221068730		1
		cg10531003	1	1	222396602		1
		cg19029214	1	1	223889345	CAPN2	1
		cg10836028	1	1	224751359		0
		cg09076339	1	1	226830923	ITPKB	1
		cg24070990	1	1	228634724		1
		cg27167000	1	1	228700938	BTNL10	0
		cg07032520	1	1	230198701		1
		cg16068307	1	1	234261539	SLC35F3	0
		cg04310063	1	1	234342613	SLC35F3	1
		cg02088292	1	1	235099151		1
		cg18854893	1	1	235632641	B3GALNT2	0
		cg22231602	1	1	241176676	RGS7	1
		cg15030636	1	1	246768697	CNST	1
		cg04587424	1	2	776719		1
		cg03688381	1	2	7909485		0
		cg16444641	1	2	10567628	HPCAL1	1
		cg20944157	1	2	10567750		1
		cg14245471	1	2	10567843		1
		cg09977620	1	2	11673018	GREB1	0
		cg26440904	1	2	15966861		0
		cg03425348	1	2	20441979		1
		cg09582177	1	2	21451555		0
		cg02262291	1	2	23221477		0
		cg03480346	1	2	24232603	MFSD2B	1
		cg22417238	1	2	24562021	ITSN2	0
		cg06287667	1	2	26184003	KIF3C	0
		cg08401837	1	2	29179066		0
		cg22748895	1	2	29179435		0
		cg23530241	1	2	42451717	EML4	0
		cg14706297	1	2	43328266		1
		cg19769080	1	2	44460827	PPM1B	1
		cg18486008	1	2	44690837	CAMKMT	0
		cg18995493	1	2	46495571		0
		cg22587600	1	2	46883368		1
		cg09921423	1	2	54350432	ACYP2	1
		cg07811864	1	2	56007116		0
		cg07227049	1	2	58335008	VRK2	1
		cg19529545	1	2	60579767		0
		cg09565597	1	2	60746883	BCL11A	1
		cg02117609	1	2	61863415		0
		cg25805321	1	2	67468028	LOC101927661	0
		cg06705490	1	2	69147563		0
		cg18731202	1	2	70734532	TGFA	1
		cg23641484	1	2	72949980	EXOC6B	0
		cg14556701	1	2	79088803		0
		cg03975271	1	2	88823254	C2orf51	1
		cg01474781	1	2	100279893	AFF3	1
		cg22835712	1	2	102737379		1
		cg27646850	1	2	106527517		0
		cg23829273	1	2	118617782		0
		cg07164606	1	2	119698672	MARCO	1
		cg10243004	1	2	128616167	POLR2D	1
		cg05962382	1	2	130345044		1
		cg22793897	1	2	134513565		1
		cg23968421	1	2	134918686		0
		cg18558913	1	2	135933059		0
		cg05714111	1	2	137013810		0
		cg23010925	1	2	143915955	ARHGAP15	0
		cg06376392	1	2	143950930	ARHGAP15	0
		cg09886182	1	2	152708499	CACNB4	0
		cg22392178	1	2	154336306	RPRM	1
		cg07151747	1	2	158977473	UPP2	1
		cg07302272	1	2	161960904		0
		cg25487775	1	2	162093969		1
		cg18049933	1	2	162099970	LOC100996579	0
		cg15237618	1	2	162100640	LOC100996579	0
		cg23987493	1	2	162101063	LOC100996579	0
		cg16506815	1	2	162101123		1
		cg07419021	1	2	162274436	TBR1	1
		cg24098944	1	2	162885448	DPP4	0
		cg05374960	1	2	169371401	CERS6	0
		cg07379508	1	2	171630114		1
		cg09619064	1	2	171692781	GAD1	0
		cg09565402	1	2	174171834		0
		cg22865550	1	2	174235085		0
		cg03422907	1	2	190493686		0
		cg22762409	1	2	192017740	STAT4	0
		cg04705669	1	2	197451647	HECW2	0
		cg11031976	1	2	198649780	BOLL	1
		cg18896514	1	2	203806667	CARF	0
		cg13238744	1	2	204579051	CD28	0
		cg19652118	1	2	206577230	NRP2	0
		cg10318771	1	2	207367674	ADAM23	0
		cg17146137	1	2	208085090	LOC101927865	0
		cg01421558	1	2	209473690		0
		cg14394767	1	2	212900400	ERBB4	0
		cg27029335	1	2	218857875		0
		cg09181496	1	2	220497702	SLC4A3	0
		cg23546474	1	2	223163033	PAX3	1
		cg09747431	1	2	232164710	ARMC9	0
		cg15341715	1	2	232459434		0
		cg02464551	1	2	232482571		1
		cg09760618	1	2	233243204	ALPP	1
		cg24467821	1	2	235997791		0
		cg01930459	1	2	236577585	AGAP1	0
		cg08712267	1	2	238050251		0
		cg24232510	1	2	240582629		1
		cg08840765	1	2	240685579	LOC150935	0
		cg15356281	1	2	242256488	"SEPT2"	0
		cg03151905	1	3	4790790	ITPR1	0
		cg22479077	1	3	5133902		0
		cg15715690	1	3	8551879	LMCD1	0
		cg18073688	1	3	11952697		1
		cg13791558	1	3	14371041		0
		cg27507580	1	3	14565649	GRIP2	0
		cg14451803	1	3	14575430	GRIP2	0
		cg20827804	1	3	15787847	ANKRD28	0
		cg12013871	1	3	15857596	ANKRD28	0
		cg19211484	1	3	16650168		1
		cg13367810	1	3	20214911	SGOL1-AS1	0
		cg02469944	1	3	21666233	ZNF385D	0
		cg15688583	1	3	23476986	UBE2E2	0
		cg02746691	1	3	25616120	RARB	1
		cg14358337	1	3	27335233	NEK10	0
		cg21141297	1	3	28878014		0
		cg09059077	1	3	29787778	RBMS3	0
		cg15757806	1	3	29800214	RBMS3	0
		cg18465245	1	3	30737566		1
		cg09550909	1	3	36949957	TRANK1	1
		cg11219400	1	3	36949966	TRANK1	1
		cg03170721	1	3	37366489	GOLGA4	0
		cg09678212	1	3	41240163	CTNNB1	1
		cg10506618	1	3	42246902	TRAK1	1
		cg21529871	1	3	42549637	VIPR1	0
		cg09410862	1	3	42850974	CCBP2	1
		cg03049732	1	3	49680486	BSN	0
		cg05766539	1	3	55572619	ERC2	1
		cg03745372	1	3	57197870	IL17RD	1
		cg17430535	1	3	57327841	ASB14	0
		cg15859189	1	3	65832744	MAGI1	1
		cg15438904	1	3	68052590	FAM19A1	0
		cg05867174	1	3	69058904	EOGT	0
		cg02920782	1	3	71585958	FOXP1	0
		cg24173753	1	3	73529447	PDZRN3	1
		cg11680444	1	3	77146988	ROBO2	0
		cg02204708	1	3	80745302		0
		cg21735741	1	3	80819488		1
		cg19597498	1	3	96495651		1
		cg24828422	1	3	99646755	C3orf26	1
		cg06607226	1	3	100617729	ABI3BP	0
		cg05778738	1	3	107308392	BBX	0
		cg20393890	1	3	111257869		0
		cg05966699	1	3	111830759	C3orf52	1
		cg06685282	1	3	112453648		1
		cg23802616	1	3	123254587	HACD2	0
		cg21640650	1	3	124102766	KALRN	1
		cg25169492	1	3	127315734	MCM2	0
		cg23766117	1	3	128731918	EFCC1	0
		cg16516295	1	3	129147846	C3orf25	1
		cg27237834	1	3	132165326	DNAJC13	1
		cg17289692	1	3	134185097		1
		cg10420238	1	3	137066080		0
		cg24168516	1	3	137834997	DZIP1L	0
		cg14664341	1	3	138198321		0
		cg01614199	1	3	148629121		0
		cg15295441	1	3	151309377		1
		cg18654931	1	3	154898201	MME	0
		cg05068548	1	3	160284382	KPNA4	0
		cg06896210	1	3	164875952		0
		cg06749174	1	3	170627029	EIF5A2	1
		cg12782294	1	3	171494766	PLD1	1
		cg13365252	1	3	172241791	TNFSF10	0
		cg15681326	1	3	172349060	NCEH1	1
		cg23046990	1	3	177340437	LINC00578	0
		cg10606404	1	3	183025194	MCF2L2	0
		cg12005407	1	3	183847005		0
		cg14696728	1	3	188149653	LPP	0
		cg03759769	1	3	188204895	LPP	0
		cg12110939	1	3	189990801		0
		cg10348826	1	3	194786218		1
		cg20000847	1	3	194834008	C3orf21	1
		cg06042231	1	3	197461633	KIAA0226	0
		cg04645886	1	4	1214608	CTBP1	1
		cg27532938	1	4	1512248		1
		cg02794434	1	4	2341196	ZFYVE28	1
		cg10277872	1	4	4136918		1
		cg10125291	1	4	4139916		1
		cg11462438	1	4	15692119		0
		cg22867816	1	4	16081205	PROM1	1
		cg15008665	1	4	21699032	KCNIP4	0
		cg16263910	1	4	22663363		0
		cg11128467	1	4	23165379		0
		cg06197624	1	4	26073519		0
		cg20153274	1	4	37719393		0
		cg06094386	1	4	38627326	KLF3-AS1	0
		cg02558539	1	4	40195003	RHOH	0
		cg11571741	1	4	40734005		0
		cg13104187	1	4	42711967		1
		cg08586441	1	4	48175411	TEC	0
		cg13621827	1	4	70892891	HTN3	0
		cg15723278	1	4	76932899	ART3	0
		cg03671075	1	4	78573680		1
		cg21858680	1	4	85020829		1
		cg07213482	1	4	89660237	FAM13A	1
		cg26528644	1	4	93155635		0
		cg05641529	1	4	100242957	ADH1B	1
		cg14855874	1	4	102712397	BANK1	1
		cg25960044	1	4	103656296	MANBA	0
		cg19486412	1	4	109663613	AGXT2L1	1
		cg18275775	1	4	115308277		0
		cg05635388	1	4	122721892	EXOSC9	0
		cg18575452	1	4	129491921		1
		cg21678367	1	4	129491982		0
		cg01986502	1	4	129732461	JADE1	0
		cg12068833	1	4	132896266		1
		cg01842624	1	4	138974968	LINC00616	0
		cg04578761	1	4	140006389	ELF2	1
		cg19278199	1	4	143324267	INPP4B	0
		cg17490149	1	4	148802355	ARHGAP10	0
		cg17570555	1	4	152497286	FAM160A1	0
		cg20578405	1	4	159442585	RXFP1	0
		cg14648920	1	4	169770406	PALLD	0
		cg23764103	1	4	177557058		0
		cg22658311	1	4	177640279	VEGFC	1
		cg11585912	1	4	186509059	SORBS2	0
		cg10665924	1	4	187692107		1
		cg19782858	1	4	188400264	LOC339975	0
		cg24716416	1	4	188736112		1
		cg18767278	1	5	1119025		1
		cg17355919	1	5	1331538	CLPTM1L	1
		cg26195178	1	5	1885716		1
		cg12486980	1	5	5183696	ADAMTS16	0
		cg14809891	1	5	5739504		0
		cg23969950	1	5	6379131	MED10	0
		cg05921947	1	5	7715579	ADCY2	1
		cg09784592	1	5	9658912	LOC285692	0
		cg10559231	1	5	14188039	TRIO	1
		cg02826608	1	5	14290578	TRIO	0
		cg27024161	1	5	17238232	BASP1	1
		cg25472530	1	5	23507617	PRDM9	1
		cg08529864	1	5	24645508	CDH10	0
		cg19695012	1	5	29078044		0
		cg02381853	1	5	33321127		1
		cg13349610	1	5	34487943		0
		cg16578742	1	5	35617687	SPEF2	1
		cg05319477	1	5	56391430		0
		cg06895913	1	5	58957910	PDE4D	1
		cg10914292	1	5	67746210		1
		cg17772163	1	5	68787760	OCLN	1
		cg17755483	1	5	71541917	MRPS27	1
		cg06010724	1	5	79911547		1
		cg21202462	1	5	80830416	SSBP2	0
		cg07335712	1	5	81682829		0
		cg13259711	1	5	83313846	EDIL3	0
		cg18762534	1	5	88393277		0
		cg05884625	1	5	97645376		0
		cg02318139	1	5	100240048	ST8SIA4	1
		cg22965432	1	5	100240059	ST8SIA4	1
		cg26872028	1	5	100240223	ST8SIA4	1
		cg02923860	1	5	107703838	FBXL17	0
		cg26834043	1	5	107874409		1
		cg19743690	1	5	122499135	PRDM6	1
		cg20237752	1	5	124080227	ZNF608	0
		cg16633058	1	5	124080298	ZNF608	0
		cg17943107	1	5	126250722	"MARCH3"	0
		cg03284061	1	5	127194342		0
		cg21474247	1	5	131268130		1
		cg06516533	1	5	131732471		0
		cg03347934	1	5	131754928	C5orf56	1
		cg07215003	1	5	133532149	PPP2CA	1
		cg23866759	1	5	134241313	PCBD2	1
		cg07158503	1	5	135415693		1
		cg04515200	1	5	135415762		1
		cg13581155	1	5	135415781		1
		cg11978884	1	5	135415819		1
		cg11608150	1	5	135415948		1
		cg06478886	1	5	135416029		1
		cg04481923	1	5	135416205	MIR886	1
		cg08745965	1	5	135416529	MIR886	1
		cg13080036	1	5	138634768	MATR3	0
		cg16777775	1	5	138782852		0
		cg22741735	1	5	139056804	CXXC5	1
		cg09008179	1	5	141707805		1
		cg18594054	1	5	142623446		1
		cg14846627	1	5	147184720		0
		cg12041933	1	5	148497069		0
		cg02676514	1	5	149937807		0
		cg14544631	1	5	150138130	DCTN4	1
		cg05251191	1	5	154527086		0
		cg04583355	1	5	162834201		0
		cg22451926	1	5	169626109	LINC01187	0
		cg01579024	1	5	170288757	RANBP17	1
		cg14843651	1	5	170811643		1
		cg11022455	1	5	175913341	FAF2	0
		cg11840968	1	5	176167283		1
		cg20799255	1	5	176715335	NSD1	0
		cg17429282	1	5	177916440	COL23A1	0
		cg17784318	1	5	180079978		0
		cg25944717	1	5	180648843	TRIM41	1
		cg23785612	1	6	387171		1
		cg04722507	1	6	2244967	GMDS-AS1; GMDS	0
		cg13472470	1	6	2761289		1
		cg01445151	1	6	3445256	SLC22A23	1
		cg16870048	1	6	4600735		0
		cg18814255	1	6	4944137	CDYL	0
		cg08667963	1	6	5367823	FARS2	0
		cg24851112	1	6	7074199		0
		cg13470964	1	6	7268478		0
		cg21426886	1	6	10140445		0
		cg08290733	1	6	10519310		0
		cg27356587	1	6	16488732	ATXN1	0
		cg11995037	1	6	17923647	KIF13A	0
		cg18803039	1	6	25119579	CMAHP	0
		cg23730781	1	6	28832571		1
		cg02157626	1	6	29648736		1
		cg06400745	1	6	30168896	TRIM26	1
		cg27057509	1	6	30883762	VARS2	1
		cg16265787	1	6	31262996		0
		cg04736217	1	6	31804461	C6orf48; SNORD52	1
		cg09452510	1	6	32330188	C6orf10	1
		cg20022036	1	6	32549496	HLA-DRB1	1
		cg23090653	1	6	32765352		1
		cg03639929	1	6	32765402		1
		cg17931986	1	6	33131274	COL11A2	1
		cg24571227	1	6	33419573	SYNGAP1	1
		cg17604876	1	6	34429016		0
		cg07054761	1	6	36642864	PANDAR; CDKN1A	0
		cg18543754	1	6	36642882	PANDAR; CDKN1A	0
		cg17689473	1	6	40995202	UNC5CL	0
		cg24526047	1	6	41445502		0
		cg10382835	1	6	42185730	MRPS10	1
		cg08476055	1	6	45472799	RUNX2	1
		cg12392499	1	6	47128632		0
		cg09488352	1	6	53950838	C6orf142	1
		cg19300549	1	6	54200888	TINAG	1
		cg16353624	1	6	74160974	C6orf150	1
		cg09004581	1	6	74171029	MTO1	1
		cg21082935	1	6	78078628		0
		cg16956116	1	6	82456876	FAM46A	0
		cg06078970	1	6	82526317		0
		cg22711847	1	6	89012204		0
		cg25903831	1	6	106008445		0
		cg03164070	1	6	107987436		1
		cg14289461	1	6	112575929	LAMA4	1
		cg12269138	1	6	116118279		1
		cg06899313	1	6	117394045		1
		cg21191810	1	6	118973309	C6orf204	1
		cg25463749	1	6	119401102	FAM184A	1
		cg09075678	1	6	126101425	NCOA7	0
		cg06299718	1	6	132454352	LINC01013	0
		cg21058963	1	6	137543824		0
		cg18811095	1	6	137958343		0
		cg11507780	1	6	138915521		1
		cg21037665	1	6	139095939	LOC100507462; CCDC28A	0
		cg05498503	1	6	143224021	HIVEP2	0
		cg01993732	1	6	144409237		0
		cg13136655	1	6	149806131	ZC3H12D	1
		cg06030274	1	6	150307797		1
		cg18144247	1	6	151576127	AKAP12	1
		cg15332386	1	6	152702660	SYNE1	1
		cg16677621	1	6	157313826	ARID1B	0
		cg18657752	1	6	159088209	SYTL3	0
		cg24904393	1	6	161118073		0
		cg13326844	1	6	163662864	PACRG	1
		cg16149820	1	6	164251509		0
		cg25215188	1	6	164801081		0
		cg10785505	1	6	167070428	RPS6KA2	0
		cg02070077	1	6	168199753		1
		cg14482695	1	6	169652263	THBS2	0
		cg14691985	1	6	170024352	WDR27	1
		cg18329700	1	6	170258257		0
		cg07084957	1	7	92067		0
		cg17593625	1	7	752800	PRKAR1B	1
		cg21113846	1	7	837536		1
		cg08605199	1	7	870865	SUN1	0
		cg15015122	1	7	985784	ADAP1	1
		cg18297044	1	7	1792835		1
		cg03418466	1	7	3376270	SDK1	0
		cg25344401	1	7	4755415	FOXK1	1
		cg06949619	1	7	5451412	TNRC18	0
		cg15381475	1	7	6436101	RAC1	1
		cg11970275	1	7	7561103	COL28A1	0
		cg18871757	1	7	15665372	MEOX2	0
		cg25348655	1	7	17409912		0
		cg21450618	1	7	17501269	KCCAT333	0
		cg02887420	1	7	22213528	RAPGEF5	0
		cg24903094	1	7	22233405	RAPGEF5	0
		cg12881222	1	7	22521398	STEAP1B	0
		cg16954385	1	7	23246896		1
		cg10437900	1	7	23518135		1
		cg16065332	1	7	25399110		0
		cg15740665	1	7	26345370	SNX10	0
		cg16687095	1	7	27086742		0
		cg25695391	1	7	28077169	JAZF1	0
		cg16534307	1	7	28452289	CREB5	1
		cg18529010	1	7	29271780	CHN2	1
		cg15235954	1	7	29649334		0
		cg14674298	1	7	29763099		0
		cg11006511	1	7	33074376	NT5C3A	0
		cg20901170	1	7	43919306	URGCP	1
		cg06935531	1	7	47521938	TNS3	0
		cg13803195	1	7	47578204	TNS3	0
		cg04077417	1	7	48676611	ABCA13	1
		cg05226593	1	7	48704172		0
		cg16450086	1	7	50753269	GRB10	0
		cg05753543	1	7	51189600	COBL	0
		cg19020406	1	7	54683475		0
		cg11002686	1	7	55412682		1
		cg24794490	1	7	67101502		0
		cg26220323	1	7	75372083		1
		cg12062505	1	7	75952374		0
		cg15802375	1	7	76628627	DTX2P1-UPK3BP1-PMS2P11	0
		cg17421060	1	7	76957958	GSAP	0
		cg03087600	1	7	78554455	MAGI2	0
		cg05505298	1	7	79506323		0
		cg17298543	1	7	79802016	GNAI1	1
		cg06743037	1	7	80550531		1
		cg18047111	1	7	84413037		0
		cg22616933	1	7	86547833	KIAA1324L	1
		cg10314826	1	7	86813838	DMTF1	0
		cg24437221	1	7	88299587		0
		cg17981101	1	7	100663239	MUC17	1
		cg14526021	1	7	101512931	CUX1	1
		cg09201712	1	7	105283902	ATXN7L1	0
		cg21095673	1	7	105478993	ATXN7L1	1
		cg12021443	1	7	105698178		0
		cg16076493	1	7	105784489		0
		cg25442687	1	7	107578399	LAMB1	0
		cg14738007	1	7	107655774		0
		cg23325719	1	7	107923257	NRCAM	0
		cg01922265	1	7	112077246	IFRD1	0
		cg15686853	1	7	117204315	CFTR	0
		cg25012497	1	7	126368048	GRM8	0
		cg04958800	1	7	126884515	GRM8	0
		cg25116398	1	7	129017343	AHCYL2	0
		cg04083709	1	7	134036999		0
		cg22430036	1	7	134592620	CALD1	1
		cg04197749	1	7	134669641		1
		cg04650844	1	7	135351768	C7orf73	0
		cg04201335	1	7	144524837	TPK1	0
		cg25684555	1	7	145321807		0
		cg02373104	1	7	147601429	MIR548F3; CNTNAP2	1
		cg03480605	1	7	151038446	NUB1	1
		cg24500294	1	7	157333519	PTPRN2	1
		cg10633479	1	7	157333584	PTPRN2	1
		cg03232056	1	7	157461310	PTPRN2	1
		cg18285788	1	7	157475692	PTPRN2	1
		cg24524099	1	7	157643007	PTPRN2	1
		cg20120197	1	7	158262395	PTPRN2	0
		cg03660096	1	8	1970040		1
		cg21773297	1	8	2049910	MYOM2	1
		cg21847720	1	8	2075777	MYOM2	1
		cg04992744	1	8	2078991	MYOM2	0
		cg25569760	1	8	6518284	MCPH1-AS1	0
		cg19151858	1	8	6940624		1
		cg21552104	1	8	9189178	LOC157273	0
		cg21640943	1	8	10640194	PINX1	0
		cg13253150	1	8	12991364	DLC1	0
		cg11237852	1	8	20316262		1
		cg03979241	1	8	21916824	EPB49	1
		cg26039829	1	8	22132926	PIWIL2	1
		cg02788857	1	8	22132959	PIWIL2	1
		cg18135555	1	8	22132992	PIWIL2	1
		cg05079448	1	8	22145101	PIWIL2	1
		cg18393017	1	8	23651954		0
		cg02097657	1	8	23652248		0
		cg19187191	1	8	28420409	FZD3	0
		cg06238667	1	8	29086832	KIF13B	1
		cg09157051	1	8	29664061		0
		cg15835792	1	8	32409008	NRG1	1
		cg17940986	1	8	42747197	RNF170	0
		cg21177502	1	8	50968578	SNTG1	1
		cg10923561	1	8	53319176	ST18	1
		cg11641410	1	8	54137552		1
		cg03183891	1	8	55066017		0
		cg24171539	1	8	55361122		0
		cg06250841	1	8	58138048		1
		cg12629037	1	8	60050453		0
		cg23479557	1	8	60368403		0
		cg08094135	1	8	64851070		1
		cg17805581	1	8	70091194		0
		cg20615753	1	8	81053284	TPD52	0
		cg20702072	1	8	87334470		0
		cg27601906	1	8	95271635	GEM	1
		cg22283921	1	8	95961819	TP53INP1	0
		cg07016949	1	8	103549295		0
		cg04826488	1	8	110378586	PKHD1L1	0
		cg07147958	1	8	116822442		1
		cg02185007	1	8	117587078		1
		cg07463445	1	8	119152014		1
		cg13192836	1	8	122651300	HAS2AS	1
		cg19610003	1	8	122724332		0
		cg13872511	1	8	123614167		0
		cg05611722	1	8	124528490	FBXO32	0
		cg09013692	1	8	128318043	CASC21; CASC8	0
		cg03044066	1	8	130047260		0
		cg10076954	1	8	136777484		1
		cg12467478	1	8	137792817		0
		cg09445682	1	8	142013703		0
		cg08595616	1	8	142283416		1
		cg20669366	1	8	142283615		1
		cg07140289	1	8	142299684		1
		cg21312554	1	8	142310691		1
		cg07011778	1	8	144105570		1
		cg13453110	1	8	144278714		1
		cg20680163	1	8	145033743	PLEC1	1
		cg01823699	1	9	28236136	LINGO2	0
		cg01974290	1	9	100662723		0
		cg03032428	1	9	101420399	GABBR2	0
		cg03388707	1	9	134503292	RAPGEF1	0
		cg03490228	1	9	135526929	DDX31	0
		cg04631732	1	9	100512237		0
		cg04642208	1	9	89172555		0
		cg05092628	1	9	98031207	FANCC	0
		cg05154454	1	9	113100053	TXNDC8	1
		cg05375160	1	9	33416231		0
		cg05410331	1	9	115085154	MIR3134; PTBP3	0
		cg05506088	1	9	118000103	"DEC1"	0
		cg07959890	1	9	129612082		0
		cg08902266	1	9	97635614	C9orf3	0
		cg09432692	1	9	74999200		0
		cg09464894	1	9	92315250	UNQ6494	0
		cg10334671	1	9	34587582	CNTFR	0
		cg10949773	1	9	138593011	KCNT1	1
		cg11065462	1	9	14323694	NFIB	0
		cg12071743	1	9	34158637		0
		cg13474848	1	9	14350791		1
		cg13668306	1	9	94340741		1
		cg14184524	1	9	75449747	TMC1	1
		cg14239558	1	9	113133204	SVEP1	0
		cg14308311	1	9	114812406	SUSD1	1
		cg14626381	1	9	80210605	GNA14	0
		cg15053671	1	9	110803754		0
		cg16494465	1	9	33391332	AQP7	0
		cg17299812	1	9	128652652	PBX3	0
		cg17491920	1	9	36158161	GLIPR2	0
		cg21245207	1	9	136837406	VAV2	1
		cg24361810	1	9	36891986	PAX5	0
		cg26101468	1	9	100744297	ANP32B	0
		cg21662081	1	10	228801	ZMYND11	0
		cg23889654	1	10	860862	LARP4B	1
		cg20335905	1	10	1290422	ADARB2	0
		cg07162000	1	10	1774873	ADARB2	1
		cg26547526	1	10	2666743		1
		cg21482921	1	10	5084043		0
		cg10344516	1	10	6689948		0
		cg20567368	1	10	7583081		1
		cg15750993	1	10	7692168	ITIH5	0
		cg22681977	1	10	12929078		0
		cg25253080	1	10	14795564	FAM107B	0
		cg17894577	1	10	15600165	ITGA8	1
		cg22520733	1	10	17017245	CUBN	0
		cg26698987	1	10	22499434	EBLN1	0
		cg22539706	1	10	24646727	KIAA1217	1
		cg19479818	1	10	27231882	NCRNA00202	1
		cg25878965	1	10	28469663	MPP7	0
		cg07233779	1	10	33248669	ITGB1	0
		cg23651625	1	10	33995963		0
		cg23026554	1	10	42862978	LOC441666	1
		cg27119456	1	10	42863173	LOC441666	1
		cg24527560	1	10	42863508	LOC441666	1
		cg24598948	1	10	42863539	LOC441666	1
		cg01485177	1	10	42863594	LOC441666	1
		cg04395798	1	10	42971732	LOC84856	1
		cg04009799	1	10	51823124	FAM21EP	0
		cg02773403	1	10	62053458	ANK3	1
		cg09517126	1	10	71087307	HK1	0
		cg22726079	1	10	71880348	AIFM2	0
		cg13996040	1	10	72025335	NPFFR1	0
		cg15277658	1	10	73421701	CDH23	1
		cg27453180	1	10	74045147		0
		cg18468862	1	10	75188700	MSS51	0
		cg09650138	1	10	75669095		0
		cg02046603	1	10	76347368	ADK	0
		cg17219178	1	10	78938872	KCNMA1	0
		cg01451604	1	10	80691791		1
		cg05014245	1	10	82172262	C10orf58	1
		cg12080709	1	10	82300388	SH2D4B	0
		cg27421810	1	10	82404135	SH2D4B	1
		cg16677969	1	10	85677559		0
		cg13463988	1	10	87676204	GRID1	0
		cg10085153	1	10	89457358	PAPSS2	0
		cg07530925	1	10	90564681	LIPM	1
		cg13587477	1	10	102431136		1
		cg20386580	1	10	105344807	NEURL	1
		cg19810180	1	10	105401597	SH3PXD2A	0
		cg06379130	1	10	106061051		0
		cg26914953	1	10	108337483	SORCS1	0
		cg25074785	1	10	112124077		0
		cg03683087	1	10	114746071	TCF7L2	1
		cg23722518	1	10	119436999		0
		cg01884141	1	10	120429123		0
		cg10379346	1	10	123355239	FGFR2	0
		cg06791446	1	10	123355268	FGFR2	1
		cg22633036	1	10	123355576	FGFR2	1
		cg11216554	1	10	124638983	LOC399815; FAM24B	1
		cg13784456	1	10	132970405	TCERG1L	0
		cg06371211	1	10	132976149	TCERG1L	1
		cg06144718	1	10	133048392	TCERG1L	1
		cg11116274	1	10	134334283		1
		cg24716664	1	11	1006121	AP2A2	1
		cg13824097	1	11	1827023		1
		cg26072173	1	11	1860224	TNNI2	1
		cg05258834	1	11	1862477	TNNI2	1
		cg20302660	1	11	5894127		0
		cg04895001	1	11	6805701	OR2AG1	1
		cg14082796	1	11	8567667	STK33	0
		cg16448351	1	11	10318065		1
		cg04698475	1	11	12562736		0
		cg15573664	1	11	12833710	TEAD1	1
		cg02854729	1	11	13462235	BTBD10	0
		cg25292486	1	11	13930253		0
		cg15662519	1	11	19218089	CSRP3	0
		cg21105563	1	11	19218301	CSRP3	0
		cg26486460	1	11	26156771		0
		cg09313122	1	11	27827916		1
		cg05330718	1	11	32334554		0
		cg22232843	1	11	35822710	TRIM44	0
		cg03474734	1	11	36008603	LDLRAD3	0
		cg23671167	1	11	41943963		1
		cg22588331	1	11	43349752	API5	0
		cg11538242	1	11	43623258		0
		cg02358323	1	11	44541718		1
		cg26677322	1	11	44978644		1
		cg10443972	1	11	45773308		0
		cg06907957	1	11	48204784		0
		cg09416464	1	11	57125481	P2RX3	0
		cg18789554	1	11	57406769		0
		cg13810385	1	11	59668329		1
		cg05771001	1	11	60078256		0
		cg09011167	1	11	62423268		1
		cg12644659	1	11	64219570		1
		cg25518276	1	11	64728559	C11orf85	1
		cg03390187	1	11	65256983		1
		cg04519387	1	11	65556438	OVOL1	1
		cg10508127	1	11	67462816		1
		cg03469862	1	11	68924853		1
		cg14528451	1	11	68941953		1
		cg25264804	1	11	69521454		1
		cg01955809	1	11	69828812		1
		cg18716503	1	11	69972887	ANO1	1
		cg09830455	1	11	70886197	SHANK2	1
		cg06760651	1	11	72099100	CLPB	0
		cg06329735	1	11	75139390	KLHL35	1
		cg05353869	1	11	75139544	KLHL35	1
		cg04231094	1	11	75139680	KLHL35	1
		cg13770235	1	11	78512268	ODZ4	1
		cg14366055	1	11	78945787	TENM4	0
		cg02687418	1	11	85393765		1
		cg08675941	1	11	85394045		0
		cg18950598	1	11	86270757	ME3	0
		cg01427130	1	11	93670018		0
		cg23061795	1	11	106269962		1
		cg14868764	1	11	110584091	ARHGAP20	0
		cg05828278	1	11	112226780	LOC283140	0
		cg04102296	1	11	113143682	NCAM1	1
		cg18629560	1	11	113461947		0
		cg03530455	1	11	114163271		0
		cg14529707	1	11	115615223		1
		cg14815609	1	11	116647723		1
		cg01546793	1	11	116913720	SIK3	1
		cg07376232	1	11	118084920	AMICA1	1
		cg10643017	1	11	118507444	PHLDB1	0
		cg11340498	1	11	119075448		0
		cg18220639	1	11	120461210		1
		cg15775958	1	11	122312749		0
		cg15319576	1	11	127909557		1
		cg11983727	1	11	128801648		0
		cg23568334	1	11	129079485		1
		cg18282388	1	11	129716470	TMEM45B	1
		cg18364498	1	11	129725053	TMEM45B	0
		cg07259651	1	11	129802069	PRDM10	1
		cg15643035	1	11	130424069		1
		cg12591625	1	11	133232454	OPCML	1
		cg04745004	1	11	133286631	OPCML	1
		cg26469099	1	12	4144915		1
		cg26938302	1	12	10320327	OLR1	0
		cg08684663	1	12	10325221	OLR1	1
		cg25023291	1	12	11339792	TAS2R42	1
		cg03954667	1	12	11806065	ETV6	1
		cg24035484	1	12	20000505		1
		cg07408607	1	12	24199071	SOX5	0
		cg05666055	1	12	25151353	C12orf77	1
		cg06423355	1	12	27347047		0
		cg14382428	1	12	40624118	LRRK2	0
		cg20331322	1	12	47358390		1
		cg16144665	1	12	51590865	POU6F1	0
		cg06849209	1	12	52828401	KRT75	0
		cg16112157	1	12	52887685	KRT6A	1
		cg12417667	1	12	53659765		1
		cg01501775	1	12	54095918		0
		cg25203036	1	12	57704522	R3HDM2	1
		cg04071738	1	12	71031731	PTPRB	0
		cg07206053	1	12	72772422	TRHDE	1
		cg23499779	1	12	76115849		1
		cg26291209	1	12	79322438	SYT1	0
		cg15296664	1	12	89748773		1
		cg05589489	1	12	89748821		1
		cg05403689	1	12	89748932		1
		cg02988673	1	12	90674723		0
		cg12516686	1	12	90686217		1
		cg26228714	1	12	91399702	EPYC	0
		cg06746972	1	12	94312169		0
		cg23053746	1	12	98811404		0
		cg20023647	1	12	102961675		1
		cg05080979	1	12	107766282	BTBD11	0
		cg17233160	1	12	110377007	GIT2	0
		cg08799809	1	12	111468036		1
		cg23530906	1	12	114708303		1
		cg06620926	1	12	122389976	WDR66	0
		cg06204938	1	12	125005710	NCOR2	1
		cg04829186	1	12	125052327		1
		cg07877257	1	12	125411922		1
		cg03221366	1	12	131943548		1
		cg05626790	1	12	133187174		1
		cg20632453	1	13	20771319		1
		cg24270542	1	13	24844846	SPATA13	1
		cg21392047	1	13	25033755	PARP4	0
		cg19044579	1	13	25688740		0
		cg04432341	1	13	27593106		0
		cg23818260	1	13	28615918	FLT3	0
		cg07369590	1	13	31712722	HSPH1	0
		cg09788008	1	13	31773808	B3GALTL	1
		cg24674189	1	13	32889090	BRCA2	0
		cg26945618	1	13	34726698		0
		cg03672117	1	13	35353939		0
		cg09605634	1	13	36521538	DCLK1	1
		cg13455704	1	13	36871754	C13orf38	1
		cg27061604	1	13	40463563		0
		cg22463921	1	13	40639169		0
		cg19405695	1	13	40845844		0
		cg11224904	1	13	42530006	VWA8	0
		cg23391288	1	13	49366203		1
		cg12159213	1	13	49595616	FNDC3A	1
		cg11807040	1	13	51568067		1
		cg13337721	1	13	78034532		0
		cg21686851	1	13	79415651	LINC00331	0
		cg18339591	1	13	94022280	GPC6	0
		cg03602567	1	13	97642682	OXGR1	1
		cg04962548	1	13	99614125	DOCK9	0
		cg07650793	1	13	99677372	DOCK9	0
		cg17474649	1	13	101254910		0
		cg08605016	1	13	110789168		1
		cg08592234	1	13	112895794		1
		cg17329202	1	13	113807930		1
		cg22206167	1	13	114034439		0
		cg17370981	1	13	114311583	ATP4B	1
		cg14423777	1	13	115060901	UPF3A	0
		cg15927878	1	14	21151904	ANG; RNASE4	1
		cg24763966	1	14	22945102		0
		cg25391846	1	14	22947742		0
		cg10065809	1	14	24785933	LTB4R	1
		cg23953279	1	14	27395732		0
		cg18410685	1	14	34838703		1
		cg23604090	1	14	37612455	SLC25A21	0
		cg03048432	1	14	51290751	NIN	1
		cg16542601	1	14	52227150		1
		cg22798984	1	14	52456142	C14orf166	1
		cg24526899	1	14	54424149	BMP4	1
		cg16318744	1	14	54676580		0
		cg25465634	1	14	55658290	DLGAP5	1
		cg06239469	1	14	57533397		0
		cg02266500	1	14	60981173		1
		cg09300198	1	14	61884803	PRKCH	0
		cg04982372	1	14	62049795	FLJ22447	0
		cg05181157	1	14	62276158		0
		cg26897514	1	14	64323919	SYNE2	0
		cg21112391	1	14	68042281	PLEKHH1	1
		cg13158272	1	14	74257174		1
		cg25299227	1	14	76940165	ESRRB	0
		cg24570624	1	14	77493278	C14orf4	1
		cg23583501	1	14	85292067		1
		cg13232249	1	14	86017168	FLRT2	1
		cg17865849	1	14	88457175	GALC	0
		cg05402432	1	14	89507624		0
		cg23639055	1	14	90165602		1
		cg24156331	1	14	93430253	ITPK1	1
		cg13522054	1	14	96520664	C14orf132	0
		cg07328463	1	14	96734950		0
		cg24122606	1	14	101288587		0
		cg04291079	1	14	101294430	MEG3	1
		cg10982078	1	14	101709368		0
		cg01590338	1	14	101831332		1
		cg13255208	1	14	104165183	XRCC3; KLC1	1
		cg05868942	1	14	105118409		1
		cg16162970	1	14	105779952	PACS2	1
		cg22122606	1	15	22347396	LOC101927079; LOC727924	0
		cg15335669	1	15	22546908		1
		cg07020176	1	15	25473398	SNORD115-15; SNORD115-21; SNORD115-32	1
		cg08349646	1	15	30647452		0
		cg14359153	1	15	33493358		0
		cg22927134	1	15	34349252	CHRM5	1
		cg25606639	1	15	35371640		1
		cg08660235	1	15	37047587	C15orf41	0
		cg13897914	1	15	41695294	NDUFAF1	1
		cg12094808	1	15	44196266	FRMD5	1
		cg24590708	1	15	52554357	MYO5C	1
		cg10242091	1	15	52796659	MYO5A	0
		cg08706746	1	15	52975231		0
		cg15892824	1	15	55513769	RAB27A	0
		cg14026238	1	15	57616123		1
		cg27405128	1	15	58540402		1
		cg04968217	1	15	58599538		0
		cg06125307	1	15	59700263		0
		cg26590064	1	15	65395067	LOC390595	1
		cg04517482	1	15	71581087	THSD4	0
		cg17762896	1	15	72880703		0
		cg23719157	1	15	74501584	STRA6	1
		cg10815745	1	15	78374622	MIR5003	0
		cg13561554	1	15	78795944		1
		cg16780015	1	15	79700770		1
		cg15564896	1	15	84287328	SH3GL3	1
		cg23364517	1	15	86623057		0
		cg05882529	1	15	87582120		0
		cg04017413	1	15	89289147		0
		cg11526413	1	15	90223712	PLIN1	1
		cg16959863	1	15	92481449	SLCO3A1	0
		cg10861953	1	15	93892667		1
		cg23745947	1	15	93965042		1
		cg01511718	1	15	95662644		0
		cg23907975	1	15	96714458	NR2F2-AS1	0
		cg24937275	1	15	96866073		1
		cg18512515	1	15	96897414		1
		cg24728698	1	15	97081353		1
		cg27511525	1	15	100642482	ADAMTS17	1
		cg02597199	1	15	101098829		1
		cg10007075	1	15	101099492		1
		cg07398839	1	15	101661834		1
		cg03736944	1	16	663474	RAB40C	1
		cg08166154	1	16	1555082	TELO2	1
		cg03330920	1	16	1610308	IFT140	1
		cg09065629	1	16	1709722	CRAMP1L	1
		cg08322289	1	16	4525918	HMOX2; NMRAL1	1
		cg10094868	1	16	4525921	HMOX2; NMRAL1	0
		cg14951292	1	16	4525986	HMOX2; NMRAL1	1
		cg04440724	1	16	4920505	UBN1	1
		cg04056343	1	16	7137080	A2BP1	1
		cg06914704	1	16	8589186	TMEM114	0
		cg17644889	1	16	9109563		0
		cg07814378	1	16	9948471	GRIN2A	0
		cg23525910	1	16	12010751	GSPT1	0
		cg17212881	1	16	27343638	IL4R	0
		cg02220965	1	16	31128310	MYST1	1
		cg16649999	1	16	48545529		1
		cg04789818	1	16	49005567		1
		cg26564280	1	16	49443753		1
		cg13248473	1	16	50874072		0
		cg05772329	1	16	51679082		0
		cg22251141	1	16	56597572	MT4	0
		cg02552572	1	16	56597746	MT4	1
		cg14353832	1	16	56598694	MT4	0
		cg23465508	1	16	58365598		0
		cg02645135	1	16	69516238		1
		cg11411861	1	16	70560641	SF3B3	0
		cg05336477	1	16	75416614	CFDP1	0
		cg21601056	1	16	75495231	TMEM170A	0
		cg12822801	1	16	79835685		0
		cg03284308	1	16	81039325	CENPN; C16orf61	1
		cg13740036	1	16	82096624	HSD17B2	0
		cg15309787	1	16	84560180		0
		cg06665333	1	16	87873837	SLC7A5	1
		cg03767934	1	16	87987272	BANP	0
		cg27271738	1	16	88166905		1
		cg09671989	1	16	88330828		1
		cg10151583	1	16	88460502		1
		cg04488074	1	16	88460610		1
		cg06518998	1	16	88460822		1
		cg08484992	1	16	88977278	CBFA2T3	1
		cg03831912	1	16	89289287	ZNF778	1
		cg16428612	1	16	89573535	SPG7	1
		cg05185784	1	16	90016020	DEF8	1
		cg12064134	1	16	90016061	DEF8	1
		cg03161223	1	17	74050670	SRP68	0
		cg03316790	1	17	47224387	B4GALNT2	0
		cg03423038	1	17	33469254	NLE1	1
		cg03474889	1	17	10792215		0
		cg03661110	1	17	48581622		1
		cg03835032	1	17	66595544	FAM20A	0
		cg03935981	1	17	56007065	CUEDC1	0
		cg06004426	1	17	20020463	SPECC1	0
		cg09080788	1	17	13927712	CDRT15P	1
		cg09785144	1	17	60975982	MIR548W	0
		cg11049075	1	17	42199063	HDAC5	1
		cg11597902	1	17	75096239		1
		cg12045829	1	17	7452926	TNFSF12; TNFSF12-TNFSF13	1
		cg12417848	1	17	66563400	FAM20A	0
		cg13205109	1	17	12540523		0
		cg13468767	1	17	9672024		1
		cg13583272	1	17	739376	NXN	1
		cg13592570	1	17	25832531	KSR1	0
		cg15557489	1	17	59228220	BCAS3	0
		cg17746570	1	17	9804355	RCVRN	1
		cg18243846	1	17	39204922	KRTAP2-1	1
		cg18342789	1	17	64519405	PRKCA	0
		cg18772531	1	17	7322715	SPEM1; NLGN2	1
		cg19106932	1	17	61926700		1
		cg19131699	1	17	202988	RPH3AL	0
		cg19192101	1	17	9129315	NTN1	1
		cg19579080	1	17	66588601	FAM20A	1
		cg20271602	1	17	26852532	FOXN1	1
		cg22107525	1	17	66951611	ABCA8	0
		cg25063515	1	17	49717648	CA10	1
		cg25170091	1	17	202716	RPH3AL	1
		cg25760379	1	17	55454787	MSI2	0
		cg27205016	1	17	35854662	DUSP14	0
		cg27397879	1	17	66597814	FAM20A	0
		cg27492584	1	17	70599307		1
		cg27520886	1	17	71585356	SDK2	0
		cg21164455	1	18	10870	LOC102723376	0
		cg07711188	1	18	3742325	DLGAP1	0
		cg27445134	1	18	8788604	MTCL1	0
		cg09974253	1	18	8800513	MTCL1	0
		cg13174688	1	18	8801435	MTCL1	0
		cg26522786	1	18	9005673		0
		cg08986203	1	18	9782637	RAB31	0
		cg27226663	1	18	10519018		0
		cg20202850	1	18	11768211	GNAL	0
		cg02380180	1	18	21417764	LAMA3	0
		cg03351739	1	18	21717196		0
		cg18767920	1	18	33048493	INO80C	1
		cg12246086	1	18	34152275	FHOD3	0
		cg21828019	1	18	37935776		0
		cg15142430	1	18	44498341	PIAS2	1
		cg17496939	1	18	46269553	CTIF	0
		cg24272324	1	18	48603733	SMAD4	0
		cg27264684	1	18	56517674		0
		cg16978268	1	18	60646671	PHLPP1	1
		cg12953669	1	18	60988017	BCL2	1
		cg24570257	1	18	70439703	NETO1	0
		cg14540736	1	18	74086767	ZNF516	0
		cg16619858	1	18	74175194	ZNF516	1
		cg08546690	1	19	1734255		1
		cg04603130	1	19	2550027	GNG7	1
		cg24404110	1	19	4933713	UHRF1	0
		cg23071186	1	19	6669849	TNFSF14	1
		cg26494762	1	19	10861863	DNM2	0
		cg13812335	1	19	12656165	ZNF564	0
		cg01636019	1	19	12691334	ZNF490	0
		cg06931676	1	19	13856175		1
		cg02383626	1	19	18455508	PGPEP1	1
		cg19492423	1	19	18700933	C19orf60	1
		cg22370022	1	19	33937297	PEPD	0
		cg08686960	1	19	36642720	COX7A1	1
		cg08835041	1	19	37461278		1
		cg21944491	1	19	41119829	LTBP4	1
		cg26783306	1	19	44183651		0
		cg21149253	1	19	44861706	ZNF112	0
		cg12491193	1	19	45897062	PPP1R13L	0
		cg03815905	1	19	52224288	HAS1	0
		cg20034712	1	19	52675470	ZNF836	1
		cg23006567	1	19	53966842		1
		cg09514545	1	19	54200652	MIR525; MIR523	1
		cg26231094	1	19	54682313	MBOAT7	1
		cg22747516	1	19	56348889	NLRP11; NLRP4	1
		cg17153082	1	20	3145597	ProSAPiP1	1
		cg05432604	1	20	3633539		0
		cg17166440	1	20	3644256	GFRA4	0
		cg26467422	1	20	3651302	ADAM33	0
		cg16647034	1	20	3878085	PANK2	0
		cg02678233	1	20	10400420	MKKS	0
		cg11418620	1	20	10410150	MKKS	0
		cg08529779	1	20	10742454		0
		cg04420804	1	20	19804882		0
		cg27526549	1	20	24929687	CST7	1
		cg04561511	1	20	25678677	ZNF337	0
		cg15243856	1	20	43935462	MATN4; RBPJL	1
		cg21745307	1	20	43937448	MATN4; RBPJL	1
		cg18059369	1	20	44543173		1
		cg22601819	1	20	46578052		0
		cg24812271	1	20	48297245	B4GALT5	0
		cg06308982	1	20	56565075		0
		cg06476495	1	20	57531309		0
		cg11184428	1	20	58829921	MIR646HG	0
		cg19671694	1	20	60971696	CABLES2	1
		cg23085846	1	20	62522518	TPD52L2	1
		cg26796673	1	21	15734396		0
		cg12166520	1	21	17442663	C21orf34	1
		cg15999949	1	21	17541434	MIR99AHG	0
		cg23997074	1	21	35897782	RCAN1	0
		cg10283362	1	21	37501846		0
		cg27574646	1	21	38377004		0
		cg12549411	1	21	41032864	B3GALT5	1
		cg21188370	1	21	43875455		0
		cg16376461	1	21	46973299		1
		cg11907972	1	22	18504177	MICAL3	1
		cg07910352	1	22	19091785	DGCR2	0
		cg21239690	1	22	19546785		0
		cg06587806	1	22	19868719	TXNRD2	0
		cg14029940	1	22	19868911	TXNRD2	0
		cg08976633	1	22	20756191	ZNF74	0
		cg17336139	1	22	22901648	PRAME; LOC648691	1
		cg12473943	1	22	24584744	SUSD2	1
		cg13787154	1	22	24995674	GGT1	0
		cg05666446	1	22	26023816	ADRBK2	0
		cg08418664	1	22	26056515	ADRBK2	0
		cg25045868	1	22	36052486	APOL6	1
		cg08453422	1	22	36135657	RBFOX2	0
		cg26538224	1	22	37591954		1
		cg08323918	1	22	37944926		0
		cg18981758	1	22	38530712	PLA2G6	1
		cg09948303	1	22	42838874		0
		cg09667247	1	22	44753198		0
		ch.22.909671F	1	22	46114168	ATXN10	1
		cg08158778	1	22	49884703		1
		cg11077631	1	22	50617003	PANX2	1
		cg05799169	1	22	50721120	PLXNB2	1
		cg07821112	2	1	31042293		0
		cg08952774	2	1	31873665		0
		cg10227333	2	1	51245568	FAF1	0
		cg05580976	2	1	51868324	EPS15	0
		cg24123120	2	1	51954650	EPS15	0
		cg17892601	2	1	66723177	PDE4B	1
		cg09132335	2	1	79020146		0
		cg24413727	2	1	87411300	HS2ST1	0
		cg18792385	2	1	93588942	MTF2	0
		cg23336678	2	1	100495946		0
		cg24902067	2	1	100809070		0
		cg25032124	2	1	110946480	HBXIP	1
		cg06125456	2	1	111750610		1
		cg17705349	2	1	116560807	SLC22A15	0
		cg18814252	2	1	147075680	BCL9	1
		cg16608046	2	1	154725225	KCNN3	0
		cg11570496	2	1	163514397		0
		cg11680772	2	1	163892623		0
		cg05199251	2	1	174908971	LOC101928696; RABGAP1L	0
		cg14957855	2	1	185234541	SWT1	0
		cg04424246	2	1	212249681	MIR3122; DTL	0
		cg14853517	2	1	212469550	PPP2R5A	0
		cg24222959	2	1	214218322		0
		cg20437074	2	1	216251956	LOC102723833; USH2A	0
		cg26048595	2	1	220185651	RNU5F-1; EPRS	0
		cg08737265	2	1	225428475	DNAH14	0
		cg02760912	2	1	236764114	HEATR1	0
		cg10646447	2	1	245533615	KIF26B	0
		cg15500337	2	2	257041	SH3YL1	0
		cg12030221	2	2	4585037		0
		cg16181973	2	2	8242767	LINC00299	0
		cg14930864	2	2	9759203	YWHAQ	1
		cg18613498	2	2	15571214	NBAS	0
		cg24830935	2	2	15651378	NBAS	0
		cg19174793	2	2	33789952		0
		cg05396284	2	2	37602210		0
		cg07661882	2	2	44211862	LRPPRC	0
		cg14275148	2	2	48037238	FBXO11	0
		cg13076784	2	2	48060247	FBXO11	0
		cg06707406	2	2	50570407	NRXN1	1
		cg21673782	2	2	58747501	LINC01122	0
		cg06964132	2	2	100939760	LONRF2	0
		cg11938141	2	2	129467691		0
		cg08994981	2	2	154304778		0
		cg21216729	2	2	160590487	"MARCH7"	0
		cg24480142	2	2	166747442	TTC21B	0
		cg25460263	2	2	168105326	XIRP2	0
		cg06881572	2	2	170223771		1
		cg08459760	2	2	171853061	TLK1	0
		cg26355232	2	2	173147746		1
		cg09826605	2	2	177843826		0
		cg18476582	2	2	178200127	LOC100130691	0
		cg26465666	2	2	183386928	PDE1A	1
		cg20889590	2	2	187433577		0
		cg25681427	2	2	192233982	MYO1B	0
		cg19699314	2	2	204232043	ABI2	0
		cg19988790	2	2	209786106		0
		cg25683024	2	2	219592808	TTLL4	0
		cg08879194	2	2	231079566	SP110	0
		cg05803578	2	2	238048249		0
		cg06392204	2	3	614734		0
		cg04946150	2	3	3526686		0
		cg10673484	2	3	17073703	PLCL2	1
		cg12753119	2	3	18996624		0
		cg04757831	2	3	21869737		0
		cg11642769	2	3	23365872	UBE2E2	0
		cg15822966	2	3	25820718	NGLY1	0
		cg08172505	2	3	25884181		0
		cg04150707	2	3	27235897	NEK10	0
		cg27226883	2	3	27442571	SLC4A7	0
		cg15607551	2	3	31681756		0
		cg02721684	2	3	37383062	GOLGA4	0
		cg03856153	2	3	61904580	PTPRG	1
		cg18138031	2	3	63895733	ATXN7	1
		cg09151424	2	3	71353997	FOXP1; FOXP1-AS1	0
		cg05483391	2	3	71609015	FOXP1	0
		cg21000520	2	3	77273426	ROBO2	0
		cg26888807	2	3	79634890	ROBO1	0
		cg19765918	2	3	98593883	DCBLD2	0
		cg05284888	2	3	100601844	ABI3BP	0
		cg03554194	2	3	110831177	PVRL3	1
		cg20452555	2	3	118649393	IGSF11	0
		cg16906797	2	3	119388913	COX17	0
		cg02156708	2	3	119605081	GSK3B	0
		cg14970299	2	3	125219970	SNX4	0
		cg25736626	2	3	127448074	MGLL	1
		cg21288492	2	3	127558606		0
		cg20128547	2	3	136619007	NCK1	0
		cg03035890	2	3	142717026	PAQR9-AS1	0
		cg21672691	2	3	153481516		0
		cg25576796	2	3	155723904		0
		cg17989051	2	3	158683982		0
		cg23283515	2	3	161218552	OTOL1	0
		cg24210821	2	3	171912733	FNDC3B	0
		cg22435127	2	3	180342847	CCDC39	0
		cg12753839	2	3	182398479		0
		cg22530449	2	3	184560962	VPS8	1
		cg02686685	2	3	184598558	VPS8	0
		cg07572596	2	3	190972812		0
		cg04503748	2	3	197665977	IQCG	0
		cg23731449	2	4	24541803	DHX15	0
		cg12902479	2	4	26362902	RBPJ	0
		cg07022241	2	4	30920608	PCDH7	0
		cg17018177	2	4	34042970	LOC101928622	0
		cg01622001	2	4	39300212	MIR1273H; RFC1	0
		cg19226080	2	4	39480565	LOC401127	1
		cg21502869	2	4	39963638	PDS5A	0
		cg18961787	2	4	47976983	CNGA1; LOC101927157	0
		cg02339197	2	4	47984349	CNGA1; LOC101927157	0
		cg18539169	2	4	56368375	CLOCK	0
		cg09450342	2	4	70505965	UGT2A2	0
		cg08732693	2	4	77343547		0
		cg20692262	2	4	79780759	BMP2K	0
		cg17837792	2	4	83273357		1
		cg12551306	2	4	84189106	COQ2	0
		cg24487168	2	4	85184236	LOC101928978	0
		cg15446806	2	4	90800620		0
		cg22776907	2	4	93890979	GRID2	0
		cg25081128	2	4	99449246	TSPAN5	1
		cg09550686	2	4	108789610	SGMS2; LOC101929595	0
		cg11144644	2	4	110409433	SEC24B	0
		cg10974424	2	4	120726445	LINC01365	0
		cg18576976	2	4	121693339	PRDM5	0
		cg19165076	2	4	123540037	IL21-AS1; IL21	0
		cg02382517	2	4	124316019		1
		cg14130401	2	4	129839031	SCLT1	0
		cg14528315	2	4	137990769		0
		cg26402801	2	4	138577761		0
		cg15010283	2	4	140382096	RAB33B	1
		cg11325609	2	4	147095512	LSM6	0
		cg24641427	2	4	148399867		1
		cg06539899	2	4	154403855	KIAA0922	0
		cg27475349	2	4	165119222	ANP32C; MARCHF1	0
		cg03984507	2	4	165125365	MARCHF1	0
		cg15401252	2	4	184408755		1
		cg02641277	2	4	186350279	C4orf47	0
		cg05304220	2	5	4234168		0
		cg14157326	2	5	29143190	LOC101929660	0
		cg10211696	2	5	31486791	DROSHA	0
		cg04925205	2	5	35383328		0
		cg02594168	2	5	40191319		0
		cg23007255	2	5	40908780	C7	1
		cg13623349	2	5	41413384	PLCXD3	0
		cg13224014	2	5	41853888	OXCT1	0
		cg11042589	2	5	53539334	ARL15	0
		cg19296299	2	5	54466582	MIR449A; CDC20B	0
		cg02035766	2	5	55442847	ANKRD55	0
		cg13003591	2	5	56491255	GPBP1	0
		cg08524734	2	5	61673812	KIF2A	0
		cg08120835	2	5	64469127	ADAMTS6	0
		cg26378548	2	5	72804051		0
		cg15890527	2	5	77272697		1
		cg06203181	2	5	82763733		0
		cg22930677	2	5	84409204		0
		cg11354255	2	5	92528664		0
		cg21918352	2	5	102568667		0
		cg12758444	2	5	104729451		0
		cg07125010	2	5	105013337		0
		cg23957216	2	5	110045321	TMEM232	0
		cg18351624	2	5	115357684	LVRN	0
		cg20344529	2	5	120070833		0
		cg05715201	2	5	124055898	ZNF608	0
		cg15350442	2	5	124109860		0
		cg09102486	2	5	125995555		0
		cg11280087	2	5	128255842		0
		cg10647441	2	5	134099619	DDX46	1
		cg07894651	2	5	138107144	CTNNA1	1
		cg04025739	2	5	138398087	SIL1	1
		cg11703647	2	5	140185430	PCDHA4; PCDHA1; PCDHA3	0
		cg01665554	2	5	142177128	ARHGAP26	0
		cg23523480	2	5	153204284		1
		cg21420996	2	5	158462156	EBF1	0
		cg11108065	2	5	178022022		0
		cg10934068	2	6	509762	EXOC2	0
		cg17555940	2	6	660874	EXOC2	1
		cg27540575	2	6	5500419	FARS2	0
		cg17110599	2	6	17492119	CAP2	0
		cg15187468	2	6	19789787		0
		cg20071896	2	6	20424562	E2F3	0
		cg18833713	2	6	34660020	C6orf106	0
		cg13288285	2	6	38343107	BTBD9	0
		cg14829325	2	6	38743257	DNAH8	0
		cg17077046	2	6	53267486		0
		cg10762047	2	6	56692984	DST	1
		cg11711326	2	6	71941765		0
		cg15286975	2	6	73076073	RIMS1	0
		cg13320172	2	6	85395382		0
		cg12452977	2	6	98154370	LOC101927314	0
		cg12460928	2	6	108584974		1
		cg04963482	2	6	117747191	ROS1	0
		cg01808129	2	6	123343266	CLVS2	0
		cg25576682	2	6	132006596	ENPP3	0
		cg15319895	2	6	142582182		0
		cg08398013	2	6	143278016		0
		cg11470869	2	6	143728051		0
		cg08433435	2	6	146214507	SHPRH	0
		cg12936622	2	6	149720035	SUMO4; TAB2	0
		cg03472851	2	6	149982378	LATS1	1
		cg26121257	2	6	155702519		0
		cg09226014	2	6	157315400	ARID1B	0
		cg24624971	2	6	161303755		0
		cg07667765	2	6	169587165		1
		cg06280368	2	7	12663282	SCIN	0
		cg06074555	2	7	20260646		0
		cg09236008	2	7	23246922		0
		cg17437930	2	7	24619232	MPP6	1
		cg21114836	2	7	25610229		0
		cg01799906	2	7	25610231		0
		cg23137197	2	7	26782969	SKAP2	0
		cg16187319	2	7	26896340	SKAP2	0
		cg25500021	2	7	31990121	PDE1C	0
		cg26124514	2	7	39659550		1
		cg10229340	2	7	42952945	C7orf25	0
		cg10032534	2	7	43670173		0
		cg08460161	2	7	47822686	PKD1L1	0
		cg06686132	2	7	50005314	ZPBP	0
		cg18128357	2	7	54647247		0
		cg04705051	2	7	76293802		0
		cg02364584	2	7	83824971	SEMA3A	0
		cg24693834	2	7	85260179		0
		cg02213440	2	7	86866931		0
		cg23837307	2	7	87858481		0
		cg02048501	2	7	89073030		0
		cg22175513	2	7	92408300	CDK6	0
		cg24362026	2	7	96368629		1
		cg08123413	2	7	102583144	FBXL13; LRRC17	1
		cg10179240	2	7	104702620	KMT2E	0
		cg16000198	2	7	107210380	DUS4L	0
		cg21954196	2	7	108549436		0
		cg14145972	2	7	109239000		1
		cg09835596	2	7	115880501	TES	0
		cg02123030	2	7	115980302		0
		cg17205181	2	7	116990238		0
		cg22137273	2	7	123242599	NDUFA5; ASB15	0
		cg12043048	2	7	123771105		1
		cg19592699	2	7	135659865	LUZP6; MTPN	0
		cg12938890	2	7	139249764	HIPK2	0
		cg26953086	2	8	17083761		0
		cg12188880	2	8	26207215	PPP2R2A	0
		cg22364803	2	8	28341411	FBXO16	0
		cg19783677	2	8	31110183		0
		cg16646614	2	8	32489382	NRG1	0
		cg18885052	2	8	41247776		0
		cg08515328	2	8	48960728	UBE2V2	0
		cg26823617	2	8	62694614		0
		cg03483900	2	8	73977141	C8orf84	1
		cg10813221	2	8	74449963	STAU2	0
		cg08522387	2	8	76451588	HNF4G	0
		cg23164463	2	8	82736129	SNX16	0
		cg10521605	2	8	82797412		0
		cg13518405	2	8	90335066		1
		cg16830574	2	8	90734791	LOC101929709	0
		cg15328990	2	8	92001646		1
		cg05691311	2	8	93895754		0
		cg26030097	2	8	96199551		0
		cg14786386	2	8	103343063	UBR5	0
		cg11999875	2	8	104415504	SLC25A32	0
		cg18656468	2	8	110692574	SYBU	0
		cg22176014	2	8	120725022		0
		cg06503102	2	9	20848387	FOCAD	0
		cg23692540	2	9	33637473		0
		cg21167587	2	9	36397390	RNF38	1
		cg04945586	2	9	71938484	FAM189A2	0
		cg07626798	2	9	96405261	PHF2	0
		cg17850111	2	9	107543508	ABCA1	0
		cg14548962	2	9	115190145	HSDL2	1
		cg11130601	2	9	123725026	C5	0
		cg20422120	2	10	1088372	IDI1; IDI2-AS1	0
		cg16473226	2	10	5761881	FAM208B	0
		cg13038321	2	10	6021295	IL15RA	0
		cg09673910	2	10	11133858	CELF2; CELF2-AS2	0
		cg26331395	2	10	13654868	PRPF18	0
		cg27435424	2	10	14050718	FRMD4A	0
		cg23335976	2	10	18240598	SLC39A12	1
		cg03321051	2	10	24928480	ARHGAP21	0
		cg06407439	2	10	28428612	MPP7	0
		cg26148466	2	10	32562875	EPC1	0
		cg12666573	2	10	33670474		0
		cg26394367	2	10	35519909		0
		cg20645177	2	10	61841407	ANK3	0
		cg18104920	2	10	80798089	LOC283050	1
		cg26620728	2	10	83808891	NRG3	0
		cg19728199	2	10	83989646	NRG3-AS1; NRG3	0
		cg14214548	2	10	91482154	KIF20B	0
		cg15582192	2	10	95431937	FRA10AC1	0
		cg17886662	2	10	97670878	C10orf131	1
		cg23024358	2	10	108674143	SORCS1	1
		cg10305875	2	10	114886149	TCF7L2	0
		cg05363118	2	10	115523310	PLEKHS1	0
		cg19641496	2	10	120545573		0
		cg26687912	2	10	124817415	ACADSB	1
		cg21408822	2	10	126673841	ZRANB1	0
		cg06218790	2	10	127444535	EDRF1	0
		cg18799748	2	11	7109806	RBMXL2	0
		cg10569790	2	11	16274134	SOX6	0
		cg11612420	2	11	17137336	PIK3C2A	0
		cg08786399	2	11	19185400	ZDHHC13	0
		cg25066354	2	11	26109910		0
		cg23143371	2	11	27682015	BDNF; BDNF-AS	0
		cg04940312	2	11	35688285	TRIM44	1
		cg25402035	2	11	39959823		0
		cg07335179	2	11	46517474	AMBRA1	0
		cg05987686	2	11	55797190	OR5AS1	0
		cg03298096	2	11	59596955	GIF	1
		cg02771260	2	11	59836817	MS4A3	1
		cg14201389	2	11	77415076	RSF1	0
		cg25720969	2	11	84763263	DLG2	1
		cg04410080	2	11	102267644	TMEM123	0
		cg06448556	2	11	105929900	KBTBD3	0
		cg12618830	2	11	108583796	DDX10	0
		cg20349411	2	11	111252661		0
		cg08318018	2	11	120281137	ARHGEF12	1
		cg23373161	2	11	120347511	ARHGEF12	0
		cg07828708	2	11	128931554	ARHGAP32	0
		cg12274631	2	12	7092783	LPCAT3	0
		cg18613721	2	12	8861225	RIMKLB	1
		cg18421318	2	12	11287240	TAS2R30; PRH1-PRR4; PRH1	0
		cg25031057	2	12	12661682	DUSP16	0
		cg23108714	2	12	12796945	CREBL2	1
		cg24640783	2	12	13365457	EMP1	0
		cg03718416	2	12	15917626	EPS8	1
		cg25659321	2	12	17092537		0
		cg10171343	2	12	17224933		0
		cg26812232	2	12	17863067		0
		cg08210458	2	12	19928305		0
		cg02102635	2	12	26148294	RASSF8	0
		cg20196728	2	12	40963240	MUC19	0
		cg12248872	2	12	42792298	PPHLN1	0
		cg02408519	2	12	45275344	NELL2	0
		cg11223544	2	12	50383678	RACGAP1	1
		cg27458327	2	12	56878323	GLS2	1
		cg11018913	2	12	59805985		0
		cg05203185	2	12	62221328	FAM19A2	0
		cg14404382	2	12	68711259	MDM1	0
		cg22756142	2	12	72067657	THAP2	0
		cg02094285	2	12	78135000		0
		cg16717793	2	12	87730921		0
		cg05974305	2	12	91453445	KERA	0
		cg03739280	2	12	100314516	ANKS1B	0
		cg07223751	2	12	128603402	LOC101927694; LOC100996679	0
		cg18949684	2	13	19453800		0
		cg18921600	2	13	22736100		0
		cg23811160	2	13	27164059	WASF3	0
		cg09736391	2	13	29049271	FLT1	0
		cg05482394	2	13	30882273	KATNAL1	0
		cg24993869	2	13	38636309	LINC00571	0
		cg03670777	2	13	41198755	FOXO1	0
		cg01720935	2	13	50937070	DLEU1	0
		cg23814323	2	13	52435724	CCDC70	0
		cg05797890	2	13	60763264		0
		cg22029239	2	13	67807963		0
		cg07128156	2	13	74992480	LINC00381	0
		cg13943528	2	13	79283060		0
		cg25479340	2	13	88794067	LOC105370306	0
		cg14158627	2	13	93707434	LINC00363	0
		cg13262835	2	13	101093449	PCCA	0
		cg21508711	2	13	107627447		0
		cg25983268	2	13	111673944		0
		cg14885394	2	13	115078489	CHAMP1	0
		cg11724651	2	14	29847870		0
		cg10362587	2	14	38560463		0
		cg04117798	2	14	47238968		0
		cg08280884	2	14	49545620		0
		cg25699273	2	14	51113988	SAV1	0
		cg06501084	2	14	63568195	KCNH5	1
		cg01686960	2	14	65926940	FUT8	0
		cg09237583	2	14	70272490		0
		cg24860036	2	14	73240718	DPF3	0
		cg20597525	2	14	83514616		0
		cg21989518	2	14	85718400		0
		cg05467312	2	14	89086580	EML5	0
		cg25791315	2	14	100360737	EML1	0
		cg07937789	2	15	24023447		0
		cg19213762	2	15	33962292	RYR3	0
		cg10223549	2	15	36995676	C15orf41	0
		cg07488124	2	15	39807175		0
		cg16291637	2	15	56249418	NEDD4	0
		cg08468677	2	15	61927784		0
		cg06038236	2	15	62881223		0
		cg24702713	2	15	63801603	USP3	1
		cg19289870	2	15	77154861	SCAPER	1
		cg26879918	2	15	78617501		0
		cg08766211	2	15	79118175		1
		cg18078894	2	15	81816832		0
		cg26346389	2	15	100615725	ADAMTS17	0
		cg02326750	2	15	102357573	OR4F15	0
		cg08087275	2	16	50783498	CYLD	0
		cg21950940	2	16	58593051	CNOT1	0
		cg13453411	2	16	62437860		0
		cg02459786	2	16	70267555		0
		cg19271013	2	16	78131862	WWOX	0
		cg26248508	2	16	80824159	CDYL2	0
		cg09888294	2	17	8414164	MYH10	0
		cg12560432	2	17	9608797	USP43	0
		cg16126760	2	17	12609956	MYOCD	1
		cg06298244	2	17	39086292	KRT23	1
		cg21879740	2	17	46503501	SKAP1	0
		cg22978632	2	17	50510949		0
		cg26282177	2	17	53627946		0
		cg20705826	2	17	54947847		0
		cg09832798	2	17	56231720	OR4D1	0
		cg25801499	2	17	60760293	MRC2	0
		cg22841318	2	17	67316463	ABCA5	0
		cg20191103	2	17	67981688		0
		cg13939455	2	18	2774311	SMCHD1	0
		cg03148503	2	18	10588980		1
		cg07178008	2	18	19445471	MIB1	1
		cg21534849	2	18	19927424		0
		cg19177422	2	18	20226635		0
		cg07007951	2	18	20226720		0
		cg17313245	2	18	29843604	GAREM	0
		cg20509944	2	18	32335771	DTNA	0
		cg20618663	2	18	61299807		0
		cg20746797	2	18	64321351		0
		cg03062163	2	18	67705987	RTTN	0
		cg07303771	2	18	67825195	RTTN	0
		cg25233203	2	18	71784807	FBXO15	0
		cg04434491	2	19	16058640	OR10H4	1
		cg03269429	2	19	23074283		1
		cg14952495	2	19	34488570		0
		cg03194452	2	19	37211993	ZNF567	0
		cg06107504	2	19	39778260		0
		cg21682137	2	19	57336525	PEG3	0
		cg05153029	2	20	19769815		0
		cg06595951	2	20	37642515	DHX35	0
		cg21781671	2	20	50847234		0
		cg07535042	2	21	17497780	MIR99AHG	0
		cg14225421	2	21	18090817		0
		cg02361673	2	21	18247063		0
		cg02580944	2	21	29010903	MIR5009	0
		cg13816334	2	21	34901252	GART	0
		cg15936889	2	22	22390113		0
		cg01434528	2	22	43355678	PACSIN2	0
		cg19649937	2	22	46092412	ATXN10	0

### Sheet: Data S5
metabolites	cg05374960	cg18762534	cg02645135	cg00102327	cg02678233	cg18767278	cg22107525	cg23391288	cg07259651	cg05799169	cg09619064	cg01623747	cg15802375	cg21474247	cg17156765	cg13470964	cg01030757	cg13158272	cg17755483	cg14239558	cg17931986	cg24716664	cg10914292	cg09517126	cg08667963	cg09977620	cg00652726	cg20000847	cg13238744	cg22392178	cg00680845	cg06094386	cg26528644	cg06705490	cg22539706	cg18654931	cg02373104	cg13472470	cg03235759	cg20331322	cg08660235	cg25518276	cg12159213	cg06949619	cg13104187	cg06558826	cg09410862	cg27205016	cg23046990	cg12526693	cg16772520	cg27024161	cg18716503	cg09011167	cg23568334	cg18854893	cg10437900	cg00723275	cg01053241	cg26945107	cg10314826	cg04077417	cg07530925	cg25695391	cg21854357	cg06238667	cg15723278	cg02854729	cg26698987	cg13326844	cg08592234	cg08323918	cg01842624	cg11462438	cg25903831	cg17772163	cg00067642	cg14394767	cg11116274	cg25862444	cg06239469	cg06519061	cg20202850	cg12629037	cg07385604	cg01445151	cg10633479	cg15859189	cg15775958	cg19192101	cg09886182	cg09565597	cg13660320	cg16068307	cg07215003	cg03170721	cg03819192	cg05882529	cg11049075	cg03480605	cg25023291	cg20582529	cg06743037	cg19159961	cg12473943	cg25045868	cg00644252	cg04958800	cg14738007	cg14358337	cg23499779	cg18393017	cg08094135	cg06004426	cg17166440	cg24500294	cg19652118	cg05867174	cg19610003	cg02773403	cg07164606	cg05884625	cg00178728	cg16318744	cg17490149	cg04789818	cg14659662	cg25429619	cg24904393	cg14528451	cg13453110	cg08349646	cg19695012	cg07206053	cg06914704	cg11128467	cg25463749	cg08453422	cg07910352	cg23641484	cg03530455	cg17298543	cg15740508	cg18243846	cg14359153	cg12071743	cg14674298	cg24272324	cg22588331	cg08605199	cg08529864	cg21037665	cg18767920	cg06371211	cg09008179	cg19810180	cg26538224	cg13787154	cg00075967	cg11995037	cg16516295	cg06587806	cg15662519	cg01339537	cg15053671	cg18896514	cg09565402	cg10379346	cg13098071	cg16263910	cg27057509	cg07463445	cg21113846	cg05014245	cg13205109	cg14451803	cg18558913	cg25391846	cg20567368	cg11807040	cg11065462	cg12703306	cg24903094	cg00960240	cg04642208	cg24794490	cg10313368	cg03764387	cg13810385	cg05154454	cg14315054	cg16065332	cg20153274	cg19187191	cg24168516	cg09745820	cg02887420	cg23525910	cg23818260	cg17146137	cg27061604	cg07335712	cg25292486	cg03474734	cg22616933	cg18594054	cg26945618	cg14529707	cg01922265	cg21105563	cg18140268	cg09245989	cg24437221	cg09921423	cg15681326	cg23651625	cg08876039	cg23671167	cg00820761	cg09674340	cg23766117	cg25944717	cg23722518	cg26231094	cg20023647	cg04705669	cg15643035	cg16494465	cg04488074	cg14289461	cg18364498	cg20271602	cg00990690	cg16249761	cg24361810	cg09671989	cg25215188	cg18329700	cg10559231	cg01427130	cg07811864	cg24828422	cg04745004	cg24122606	cg18139246	cg06791446	cg07302272	cg27271738	cg00296578	cg21245207	cg17233160	cg05714111	cg06250841	cg13255208	cg27029335	cg01974290	cg11507780	cg22927134	cg14026238	cg00659990	cg25272394	cg10151583	cg07369590	cg09065629	cg12417848	cg05226593	cg00935504	cg12045829	cg11236641	cg24171539	cg00748675	cg03347934	cg09784592	cg01359438	cg04631732	cg04645886	cg03672117	cg22633036	cg01115917	cg12062505	cg01579024	cg18342789	cg06896210	cg09432692	cg10443972	cg24570257	cg22835712	cg21482921	cg09013692	cg16076493	cg01636019	cg01312475	cg00830401	cg20702072	cg09488352	cg21095673	cg09702859	cg23719157	cg15237618	cg08529779	cg09788008	cg13803195	cg06665333	cg23997074	cg00878602	cg15715690	cg23006567	cg19492423	cg26291209	cg03049732	cg22251141	cg02469944	cg23061795	cg23639055	cg16434774	cg03935981	cg24467821	cg19782858	cg11237852	cg24249925	cg07084957	cg10242091	cg10210015	cg17355919	cg00287908	cg06078970	cg22463921	cg24570624	cg21238260	cg09760618	cg25074785	cg05375160	cg14029940	cg06849209	cg05258834	cg19300549	cg26677322	cg10065809	cg17370981	cg10508127	cg15015122	cg08686960	cg03390187	cg14308311	cg08605016	cg15750993	cg19020406	cg05828278	cg04291079	cg18575452	cg08546690	cg24526047	cg14353832	cg13592570	cg03388707	cg03351739	cg13812335	cg09300198	cg09948303	cg05319477	cg02070077	cg03975271	cg22231602	cg11964810	cg01451604	cg23530241	cg25352733	cg25203036	cg22728606	cg10923561	cg07233779	cg05589489	cg23730781	cg18297044	cg01010091	cg03602567	cg20578405	cg00018767	cg16647034	cg10845701	cg09514545	cg10861953	cg04826488	cg14526021	cg02552572	cg22658311	cg20302660	cg25487775	cg05079448	cg20901170	cg10243004	cg26834043	cg23764103	cg11983727	cg21312554	cg14809891	cg13080036	cg09667247	cg14245471	cg10982078	cg11418620	cg05181157	cg05410331	cg20944157	cg10194002	cg16444641	cg21745307	cg23530906	cg00739471	cg06144718	cg08595616	cg20669366	cg11340498	cg27445134	cg04587424	cg03469862	cg22370022	cg16619858	cg16780015	cg13259711	cg23465508	cg10949773	cg11538242	cg11184428	cg15356281	cg13174688	cg04440724	cg24173753	cg00942918	cg18220639	cg25299227	cg11907972	cg24232510	cg08840765	cg00999152	cg01930459	cg02358323	cg12644659	cg18981758	cg06518998	cg03418466	cg15296664	cg04982372	cg05336477	cg21956842	cg18047111	cg12739948	cg15835792	cg11850394	cg06907957	cg02920782	cg07623083	cg14184524	cg19769080	cg15008665	cg04895001	cg04432341	cg06299718	cg16870048	cg19044579	cg16534307	cg01511718	cg03316790	cg15332386	cg13463988	cg07328463	cg06516533	cg05403689	cg14000863	cg04962548	cg03161223	cg06755139	cg18543754	cg16112157	cg04722507	cg23662331	cg06376392	cg23583501	cg15235954	cg19029214	cg21239690	cg10531003	cg02117609	cg12080709	cg16450086	cg16649999	cg03284061	cg21640650	cg10085153	cg03723757	cg07054761	cg26914953	cg02923860	cg09605634	cg22601819	cg22451926	cg02383626	cg13474848	cg05506088	cg19743690	cg06631184	cg22726079	cg15299606	cg14366055	cg26440904	cg16777775	cg16773028	cg15030636	cg13784456	cg08418664	cg04310063	cg24526899	cg25760379	cg04968217	cg27520886	cg24098944	cg17604876	cg06760651	cg21678367	cg26522786	cg08902266	cg03815905	cg12822801	cg13522054	cg03422907	cg07016949	cg08712267	cg02676514	cg27356587	cg06746972	cg27601906	cg04071738	cg11840968	cg09785144	cg04698475	cg01135165	cg18629560	cg23953279	cg03100713	cg22741735	cg23802616	cg22711847	cg19671694	cg26547526	cg06931676	cg10506618	cg15309787	cg03736944	cg07020176	cg24639469	cg26564280	cg09201712	cg13824097	cg08166154	cg01421558	cg26897514	cg03087600	cg08158778	cg11641410	cg04017413	cg09181496	cg00734813	cg17943107	cg03330920	cg18486008	cg18731202	cg22332106	cg15277658	cg25606639	cg00412340	cg23889654	cg13248473	cg11526413	cg08684663	cg04517482	cg18282388	cg11970275	cg13349610	cg10007075	cg01175610	cg10076954	cg03284308	cg00696472	cg07213482	cg23745947	cg21426886	cg03688381	cg11031976	cg17153082	cg18814255	cg18465245	cg07379508	cg17430535	cg26469099	cg00259584	cg03221366	cg03425348	cg04102296	cg27237834	cg14540736	cg03831912	cg27511525	cg01098886	cg25253080	cg14082796	cg03835032	cg02794434	cg16376461	cg22747516	cg20680163	cg27507580	cg12467478	cg26072173	cg11411861	cg04083709	cg18339591	cg26228714	cg14706297	cg04009799	cg13691257	cg06308982	cg13112404	cg14556701	cg18073688	cg18275775	cg11836949	cg25805321	cg17762896	cg02826608	cg21164455	cg06749174	cg27574646	cg16542601	cg07865275	cg19211484	cg10665924	cg25169492	cg10318771	cg24590708	cg17894577	cg02746691	cg20827804	cg10125291	cg22793897	cg01474781	cg04201335	cg23479557	cg12392499	cg08799809	cg04519387	cg18144247	cg25442687	cg13621827	cg04578761	cg15999949	cg17289692	cg21858680	cg21828019	cg23166710	cg01344734	cg07650793	cg05921947	cg18871757	cg07147958	cg02046603	cg02262291	cg05251191	cg05092628	cg25684555	cg24266112	cg03671075	cg12005407	cg18468862	cg14843651	cg12013871	cg17805581	cg23010925	cg01823699	cg05505298	cg21601056	cg13232249	cg23325719	cg02185007	cg24728698	cg15564896	cg02097657	cg03759769	cg04561511	cg01614199	cg12417667	cg02204708	cg01546793	cg16265787	cg04197749	cg15686853	cg10836028	cg00642679	cg25878965	cg05766539	cg21177502	cg20799255	cg26486460	cg05611722	cg22663261	cg21392047	cg11006511	cg25012497	cg13367810	cg17940986	cg00155788	cg09059077	cg07032520	cg16448351	cg19479818	cg24156331	cg27532938	cg18529010	cg22430036	cg03164070	cg21686851	cg13192836	cg15295441	cg23604090	cg03032428	cg15438904	cg12041933	cg21640943	cg05626790	cg13583272	cg16959863	cg24524099	cg16144665	cg05353869	cg23026554	cg27119456	cg15512289	cg10967587	cg09075678	cg01485177	cg24598948	cg19529545	cg00473730	cg24527560	cg25472530	cg02597199	cg00545801	cg13996040	cg08835041	cg12246086	cg04395798	cg12021443	cg15688583	cg10606404	cg23907975	cg01590338	cg19106932	cg21662081	cg16677621	cg12064134	cg07140289	cg27405128	cg17746570	cg22867816	cg00802728	cg25344401	cg08476055	cg26938302	cg15557489	cg12549411	cg03490228	cg22520733	cg09970021	cg04583355	cg10334671	cg02464551	cg21191810	cg10105681	cg05966699	cg07814378	cg24404110	cg21082935	cg22762409	cg16353624	cg26467422	cg23090653	cg09157051	cg17429282	cg18285788	cg24716416	cg03639929	cg25742326	cg21439896	cg25170091	cg19131699	cg25569760	cg07398839	cg05185784	cg06400745	cg23053746	cg18772531	cg26494762	cg08675941	cg11680444	cg01955809	cg06895913	cg20034712	cg02788857	cg19579080	cg14423777	cg24232370	cg10348826	cg13770235	cg21735741	cg27421810	cg09080788	cg14815609	cg00747283	cg02266500	cg15335669	cg17644889	cg23829273	cg20386580	cg07877257	cg14691985	cg25960044	cg20022036	cg22167148	cg00161556	cg26220323	cg16578742	cg21944491	cg07419021	cg00036299	cg14544631	cg04056343	cg04736217	cg05432604	cg01501775	ch.22.909671F	cg05666055	cg22927043	cg14868764	cg17156633	cg01215762	cg22798984	cg04829186	cg25465634	cg18789554	cg23866759	cg15927878	cg12953669	cg24557058	cg18512515	cg10382835	cg08401837	cg14576824	cg04420804	cg05068548	cg20632453	cg16677969	cg25264804	cg02687418	cg18803039	cg05641529	cg20120197	cg22122606	cg14648920	cg08484992	cg09416464	cg16633058	cg21552104	cg17299812	cg11216554	cg19486412	cg14951292	cg17784318	cg00599163	cg10094868	cg08322289	cg13468767	cg17219178	cg01442889	cg26039829	cg05772329	cg18135555	cg16149820	cg22206167	cg00637791	cg06329735	cg23350716	cg13253150	cg05635388	cg15142430	cg09313122	cg11002686	cg24991732	cg01295646	cg21847720	cg16506815	cg03151905	cg23987493	cg19597498	cg02157626	cg17329202	cg18049933	cg06030274	cg06620926	cg13455704	cg17981101	cg24571227	cg04231094	cg10277872	cg19151858	cg07959890	cg09452510	cg09464894	cg10420238	cg26783306	cg21149253	cg23969950	cg17491920	cg26101468	cg17421060	cg03474889	cg05778738	cg00919028	cg02381853	cg00124993	cg11608150	cg07158503	cg06478886	cg04481923	cg08745965	cg06423355	cg12269138	cg01142837	cg12166520	cg13872511	cg13234882	cg05666446	cg09974253	cg09830455	cg23785612	cg06010724	cg18950598	cg22681977	cg20237752	cg15341715	cg01033356	cg23364517	cg27397879	cg26590064	cg01155194	cg21141297	cg01986502	cg12491193	cg17570555	cg03044066	cg22587600	cg14482695	cg13587477	cg25793964	cg13668306	cg12591625	cg03423038	cg14920657	cg24937275	cg27167000	cg04515200	cg13581155	cg22283921	cg11978884	cg09445682	cg27646850	cg14285050	cg14696728	cg03661110	cg06125307	cg05771001	cg21450618	cg09650138	cg17689473	cg21529871	cg06607226	cg09747431	cg15198751	cg05402432	cg06287667	cg24674189	cg00405699	cg22965432	cg01993732	cg02318139	cg16162970	cg03979241	cg16428612	cg15381475	cg07011778	cg23546474	cg13561554	cg12094808	cg12881222	cg19278199	cg06197624	cg11571741	cg00765676	cg17336139	cg08706746	cg21058963	cg18657752	cg26851805	cg01357135	cg08290733	cg20413202	cg01284869	cg02220965	cg21773297	cg06204938	cg08986203	cg09550909	cg26796673	cg11219400	cg25116398	cg24851112	cg24035484	cg27226663	cg22479077	cg05080979	cg09004581	cg02988673	cg27492584	cg07227049	cg25348655	cg10643017	cg16954385	cg13337721	cg15740665	cg18059369	cg11224904	cg18410685	cg23085846	cg08326593	cg06334965	cg15573664	cg14626381	cg15243856	cg13365252	cg07162000	cg23071186	cg06476495	cg12782294	cg07408607	cg23968421	cg11597902	cg12068833	cg08976633	cg05962382	cg24763966	cg24070990	cg07711188	cg25035631	cg04992744	cg12110939	cg15757806	cg11077631	cg05868942	cg24812271	cg05753543	cg17212881	cg03048432	cg23317390	cg04650844	cg21202462	cg16687095	cg14382428	cg10283362	cg02088292	cg02380180	cg06042231	cg11585912	cg12516686	cg01884141	cg22417238	cg22748895	cg05330718	cg07151747	cg22232843	cg03745372	cg13136655	cg20393890	cg03767934	cg03683087	cg11022455	cg13791558	cg03660096	cg22865550	cg03480346	cg18811095	cg17865849	cg06899313	cg09076339	cg08586441	cg21112391	cg14855874	cg00811358	cg09678212	cg12486980	cg03954667	cg06935531	cg00210271	cg17496939	cg06379130	cg26195178	cg13897914	cg19405695	cg15892824	cg10344516	cg07376232	cg18995493	cg03232056	cg13740036	cg20316440	cg27526549	cg02558539	cg03166702	cg20335905	cg03404346	cg25063515	cg09582177	cg20615753	cg04603130	cg03183891	cg15319576	cg00923927	cg11644454	cg06685282	cg01912331	cg24270542	cg05498503	cg26872028	cg16956116	cg27264684	cg14664341	cg10815745	cg21188370	cg10785505	cg16978268	cg14846627	cg17593625	cg17474649	cg27453180	cg17705349	cg23811160	cg05483391	cg16608046	cg00865758	cg16187319	cg07661882	cg23137197	cg18613721	cg14130401	cg04925205	cg06074555	cg12938890	cg25031057	cg05199251	cg10229340	cg06203181	cg15350442	cg16181973	cg26048595	cg25500021	cg01329134	cg17313245	cg10305875	cg25081128	cg06218790	cg09151424	cg22175513	cg21534849	cg07828708	cg17892601	cg26953086	cg21989518	cg01291592	cg24902067	cg21420996	cg24860036	cg02641277	cg23024358	cg14158627	cg08522387	cg15890527	cg07335179	cg24641427	cg15328990	cg19271013	cg24640783	cg14786386	cg05974305	cg05715201	cg08879194	cg21502869	cg00854993	cg26823617	cg11612420	cg25032124	cg09736391	cg17837792	cg00906142	cg03670777	cg14957855	cg06503102	cg25576682	cg06107504	cg26879918	cg19165076	cg03035890	cg27458327	cg08766211	cg20705826	cg13076784	cg20509944	cg26394367	cg10032534	cg17077046	cg19699314	cg26248508	cg15446806	cg06501084	cg19226080	cg02760912	cg26282177	cg09888294	cg19783677	cg21288492	cg04424246	cg00427601	cg20196728	cg05467312	cg04150707	cg23143371	cg12560432	cg15286975	cg00678596	cg18885052	cg08433435	cg18833713	cg19988790	cg13003591	cg06539899	cg09550686	cg10227333	cg05482394	cg14930864	cg00780458	cg13288285	cg20618663	cg08210458	cg03739280	cg27540575	cg12618830	cg17110599	cg04503748	cg17205181	cg17555940	cg22364803	cg24487168	cg03269429	cg05363118	cg18476582	cg13453411	cg21781671	cg16717793	cg05153029	cg19649937	cg11144644	cg11325609	cg04940312	cg02213440	cg07894651	cg10521605	cg11018913	cg10223549	cg22930677	cg07007951	cg02094285	cg18078894	cg23814323	cg09237583	cg19213762	cg09236008	cg04434491	cg20344529	cg03856153	cg10762047	cg23837307	cg08398013	cg12753839	cg25683024	cg24413727	cg04963482	cg11938141	cg25460263	cg18104920	cg11724651	cg27435424	cg11223544	cg05691311	cg16830574	cg02594168	cg04705051	cg01720935	cg03194452	cg24693834	cg08737265	cg00096008	cg15607551	cg01228438	cg00997825	cg26812232	cg18539169	cg00592461	cg26346389	cg09450342	cg05284888	cg06686132	cg20889590	cg07626798	cg08468677	cg11999875	cg20437074	cg08460161	cg24993869	cg00002154	cg03984507	cg26121257	cg07178008	cg22137273	cg02721684	cg16473226	cg14548962	cg07125010	cg10647441	cg10362587	cg05396284	cg11042589	cg07821112	cg00549531	cg21672691	cg25479340	cg00180531	cg26030097	cg15582192	cg24480142	cg27226883	cg23731449	cg11130601	cg25233203	cg09832798	cg23692540	cg25699273	cg19177422	cg26355232	cg16126760	cg26687912	cg04117798	cg04945586	cg03298096	cg21167587	cg01808129	cg18351624	cg00632609	cg18138031	cg05203185	cg10211696	cg06280368	cg07667765	cg17437930	cg02364584	cg01145243	cg22978632	cg09102486	cg15822966	cg12460928	cg15936889	cg25720969	cg02156708	cg09835596	cg07937789	cg10646447	cg06595951	cg02102635	cg20597525	cg01686960	cg06125456	cg24362026	cg11711326	cg24222959	cg02326750	cg14201389	cg13943528	cg18949684	cg12274631	cg13939455	cg08318018	cg22776907	cg21673782	cg23164463	cg23335976	cg01068375	cg24210821	cg21508711	cg04946150	cg04025739	cg26331395	cg10569790	cg23108714	cg01158878	cg08515328	cg03483900	cg23336678	cg06392204	cg23007255	cg12753119	cg22841318	cg20128547	cg18814252	cg14214548	cg08459760	cg26888807	cg07535042	cg02459786	cg14528315	cg23283515	cg18656468	cg26402801	cg11570496	cg26465666	cg10179240	cg21682137	cg08786399	cg08087275	cg19765918	cg01665554	cg22029239	cg09226014	cg00666820	cg06964132	cg02771260	cg10934068	cg12551306	cg11680772	cg10813221	cg01434528	cg00096549	cg25659321	cg16291637	cg11354255	cg16646614	cg19728199	cg08952774	cg19592699	cg07022241	cg04757831	cg18921600	cg00276455	cg03321051	cg27475349	cg21408822	cg14225421	cg23523480	cg02361673	cg25066354	cg02035766	cg12452977	cg19174793	cg21879740	cg15500337	cg20645177	cg20746797	cg17886662	cg18128357	cg24123120	cg14970299	cg00828140	cg02408519	cg20071896	cg15187468	cg17018177	cg21000520	cg06707406	cg09673910	cg00054948	cg05304220	cg25791315	cg15319895	cg23373161	cg07128156	cg10171343	cg25801499	cg22530449	cg22176014	cg03718416	cg07488124	cg06881572	cg21954196	cg02123030	cg03148503	cg12758444	cg03554194	cg15401252	cg02382517	cg24702713	cg20422120	cg11108065	cg21918352	cg19289870	cg25983268	cg06448556	cg12248872	cg00753102	cg12902479	cg11280087	cg12666573	cg01167029	cg16906797	cg17989051	cg18792385	cg25736626	cg13320172	cg14404382	cg08994981	cg09132335	cg06038236	cg07223751	cg26124514	cg13224014	cg19641496	cg23957216	cg08123413	cg18613498	cg12030221	cg11470869	cg14145972	cg08524734	cg14829325	cg08120835	cg20191103	cg21114836	cg17850111	cg13518405	cg01622001	cg24624971	cg03062163	cg06407439	cg26378548	cg07572596	cg05797890	cg26620728	cg02048501	cg22435127	cg24830935	cg20452555	cg01799906	cg22756142	cg14853517	cg05803578	cg20349411	cg21216729	cg04410080	cg19296299	cg25402035	cg16000198	cg12936622	cg18799748	cg14157326	cg00534472	cg25576796	cg18576976	cg08172505	cg02339197	cg25681427	cg14885394	cg13038321	cg08732693	cg13262835	cg05987686	cg02580944	cg18421318	cg20692262	cg06298244	cg08280884	cg02686685	cg05580976	cg00398662	cg01224112	cg09826605	cg12043048	cg10974424	cg18961787	cg10673484	cg11703647	cg13816334	cg11642769	cg07303771	cg21950940	cg26148466	cg14275148	cg13623349	cg15010283	cg03472851	cg14952495	cg12188880
amines.L.Glutamic.acid	-0.00321242	-0.00369939	-0.00775316	-0.00571283	-0.00700146	-0.0109547	-0.0137825	-0.01382	-0.0108356	-0.0146239	-0.00606187	0.00371287	0.00233153	-0.00393885	-0.00440817	0.00613466	0.00427221	-0.00547873	-0.0122613	-0.0127788	-0.0122393	0.00724742	0.00459062	0.00863287	0.00413344	0.0118029	0.0198083	0.0154284	0.0252672	0.0189327	-0.0105253	-0.0131434	-0.013507	-0.012771	-0.0170666	-0.0174445	-0.0196767	-0.0235073	-0.0239566	-0.0229086	-0.0186036	-0.0228659	-0.0229848	-0.0164432	-0.0205527	-0.0163835	-0.0175826	-0.0170354	-0.0190376	-0.02485	-0.0228712	-0.0297953	-0.0324216	-0.0277439	-0.0338167	-0.0395462	-0.0241231	-0.0239486	-0.0214405	-0.0304758	-0.0306008	-0.0238278	-0.0231845	-0.0298399	-0.0392633	-0.0286522	-0.0282156	-0.037319	-0.0408001	-0.0200052	-0.0242813	-0.0225973	-0.01226	-0.018347	-0.0158581	-0.0215683	-0.0117656	-0.0188173	-0.00862662	-0.0199051	-0.0187313	-0.0262892	-0.0147433	-0.0188414	-0.0129895	-0.0207589	-0.0238444	-0.0184419	-0.019979	-0.0265406	-0.00961281	-0.020637	-0.0181282	-0.0215865	-0.0340523	-0.0410848	-0.0426721	-0.0415802	-0.0325718	-0.03244	-0.0149129	-0.0438215	-0.0400375	-0.0418548	-0.0331621	-0.0336917	-0.0373864	-0.0377427	-0.0414495	-0.0309568	-0.0502123	-0.0528164	-0.0511322	-0.0345949	-0.0436105	-0.0390535	-0.0469156	-0.0519218	-0.0514925	-0.0576072	-0.0392091	-0.0420427	-0.0337738	-0.0427718	-0.0479437	-0.0438708	-0.0444322	-0.0448074	-0.0477679	-0.0424431	-0.0522908	-0.0380534	-0.0355392	-0.0569827	-0.0646768	-0.0609079	-0.0645881	-0.0684032	-0.0719873	-0.0769539	-0.0673641	-0.0722967	-0.0629692	-0.0691302	-0.0751408	-0.0598117	-0.0669652	-0.0728063	-0.0802368	-0.050301	-0.061772	0.000330727	-0.00478277	0.00325794	0.000234933	-0.00266894	-0.0024375	0.00283838	-0.000706621	-0.00706941	-0.01065	-0.000667685	0.0198824	0.017573	0.00976019	0.0161977	0.00924657	0.0199344	0.014405	0.0147274	0.00923604	0.00630608	0.00239454	-0.000453435	-0.000770471	-0.00148351	0.017929	0.0130891	0.00942009	0.0144851	0.0113752	0.011617	0.00576652	0.00217117	0.0185476	0.013254	0.0142826	0.00654815	0.00229036	0.0211303	0.0142035	0.0091252	0.0284961	0.0250933	0.0416887	0.0423041	0.0385611	0.0310113	0.0317236	0.0349821	0.0374433	0.0369596	0.0380538	0.0495647	0.0494051	0.0454296	0.0466265	0.0605622	0.054593	0.03555	0.030381	0.0410848	0.0333349	0.0298677	0.0242424	0.0418061	0.0373578	0.0250979	0.0213204	0.0174341	0.02899	0.0249343	0.0253515	0.023775	0.0157838	0.0100839	0.0209112	0.00830647	0.00332437	0.0151632	0.00932351	0.0154042	0.0136925	0.0115438	0.00605903	0.00349216	0.0303095	0.0295801	0.0298306	0.0365217	0.0246831	0.0257676	0.0206437	0.0247002	0.0165407	0.0128765	0.010817	0.0250268	0.0212053	0.0289764	0.0257109	0.0143251	0.0144899	-0.00200021	-0.00127852	0.0374918	0.0200447	0.00845722	0.0238557	0.00780211	0.00532585	-0.00815266	0.014261	0.0210564	0.0190634	0.00796077	0.00207483	0.00547292	0.00738064	0.00601793	-0.00745712	-0.000341459	-0.00383238	-0.00652981	0.0452272	0.0381797	0.0502043	0.0286541	0.0253033	0.0279804	0.0400159	0.0368403	0.0416235	0.0370195	0.0378413	0.04147	0.0177743	0.0088475	0.0178366	0.0194119	0.0274473	0.0206058	0.0260628	0.0178041	0.0299007	0.0146919	0.0173428	-0.00319904	-0.00416879	0.00350754	-0.00114962	0.00688498	0.0072983	0.0136307	0.00859718	0.00346319	-0.00758038	0.0089017	0.00648593	0.00418961	0.00136207	-0.00279423	0.0212955	0.0137141	0.010411	0.0138978	0.0339253	0.0342123	0.024498	0.0253954	0.0295623	0.0303483	0.0254667	-0.0226721	-0.0232006	-0.0289287	-0.0294511	-0.021982	-0.0276379	-0.0320264	-0.0319273	-0.00657492	-0.0111563	-0.0149512	-0.0130704	-0.016487	-0.0173126	-0.0212562	-0.0165398	-0.0271885	-0.0272532	-0.0352402	-0.035864	-0.0235126	-0.0189202	-0.0337267	-0.043961	-0.0355648	-0.0516188	-0.0605681	-0.0607739	-0.0556993	-0.0561902	0.01074	0.00769937	0.00625165	-0.00148189	0.0106197	0.00172089	-0.00865394	-0.0118581	-0.0261908	-0.0140245	-0.0304407	-0.0134418	-0.0308995	-0.0405992	-0.0154138	-0.0421224	-0.0395171	-0.0492083	-0.0521283	-0.0551524	-0.0426094	-0.0558122	-0.0576787	-0.050655	-0.0647335	-0.0689411	-0.0748216	-0.0533723	-0.0555472	-0.061026	-0.0494438	-0.0448512	-0.0504542	-0.020563	-0.0237457	-0.0341599	-0.0232912	-0.027609	-0.0325554	-0.029487	-0.0342782	-0.0315594	-0.0166712	-0.0215691	-0.0239729	0.0100439	0.00185506	0.0100117	0.012297	0.0106745	0.00549106	0.0191088	0.0164266	-0.00974902	-0.00786859	-0.0227698	-0.00296801	-0.00018274	0.00594395	0.00693476	0.00125081	-0.00623764	-0.00143443	-0.000596351	0.00034608	0.00150479	0.00327524	0.00125407	0.00319386	0.00218461	0.0207713	0.0173498	0.00631188	0.00313724	-0.00722836	-0.0106925	-0.012612	-0.00582479	-0.0244972	-0.0246074	-0.00678061	-0.010505	-0.00282333	0.00367761	-0.00576838	-0.0144212	-0.0119061	-0.0191083	-0.0191767	0.0485555	0.0464254	0.0467431	0.0640943	0.03815	0.042318	0.0372163	0.0356979	0.06289	0.0627645	0.0853923	0.0849722	0.0630847	0.060849	0.0555869	0.05498	0.0572091	0.0394178	0.0357385	0.0302535	0.0400947	0.0380865	0.0446344	0.0333627	0.0328637	0.0373135	0.0264467	0.0221345	0.0336451	0.0231087	0.0214017	0.0359187	0.0397259	0.0384989	0.0289108	0.0286202	0.0288722	0.0204408	0.0338113	0.0276954	0.023574	0.0319173	0.0263131	0.0282214	0.027959	0.0254677	0.026286	0.0148609	0.0156853	0.0609288	0.0388015	0.0147398	0.0144049	0.0139725	0.0143003	0.0218227	0.0199926	0.0109127	0.00953483	0.00489202	0.00462291	0.00763018	0.00812024	0.00330158	0.00100562	-0.000406378	0.0150393	0.0141448	0.0346602	0.0316978	0.0208731	0.0150987	0.0100992	0.0118652	0.0113513	0.00786593	0.0132634	-0.0188062	-0.0199303	-0.0054791	-0.0148292	-0.0169129	0.0308199	0.0296577	0.0348812	0.0259552	0.023547	0.0173969	0.0270869	0.0153565	0.0145213	0.0110254	0.0165719	0.020214	-0.0192505	-0.0148261	-0.0281506	-0.0496082	-0.0658112	-0.0463658	-0.0468746	-0.0484059	-0.05108	-0.0467187	-0.0443458	-0.0517748	-0.0515742	-0.0265103	-0.0284578	-0.0362539	-0.0626398	-0.060804	-0.0585296	-0.0559756	-0.0554365	-0.066094	-0.0726494	-0.0592004	-0.0592617	-0.0644324	-0.0795154	-0.0792394	-0.0745232	-0.0708856	-0.0833959	-0.0364495	-0.03845	-0.0466418	-0.0310407	-0.0459062	-0.0313707	-0.0399515	-0.0224277	0.00972904	0.00322901	-0.0189509	-0.00984098	-0.0740061	-0.0797865	-0.0778638	-0.0948522	-0.087219	-0.0592521	-0.0707461	-0.0773117	-0.0485258	-0.0655899	-0.09484	-0.107278	-0.0995714	-0.108737	-0.113482	-0.102425	-0.108323	-0.118206	-0.124228	-0.144594	-0.14002	-0.126132	-0.126072	-0.0436054	-0.0332327	-0.0428444	-0.0390035	-0.0352727	-0.0443842	-0.0346491	-0.0308766	-0.0401479	-0.0450547	-0.0564757	-0.0534431	-0.0569782	-0.0524335	-0.0649951	-0.0578299	-0.0506351	-0.0604666	-0.0431211	-0.0464815	-0.0663837	-0.0573101	-0.0646626	-0.0803086	-0.0953392	-0.0775633	-0.0811583	-0.085823	-0.0725896	-0.0838062	-0.0795471	-0.101596	-0.102929	-0.11714	-0.109905	-0.10992	-0.125456	-0.132639	-0.0987516	-0.109979	-0.116624	-0.0732516	-0.0713813	-0.0827179	-0.0936934	-0.0749595	-0.0756093	-0.0699719	-0.0890782	-0.0934881	-0.0980922	-0.101286	-0.107192	-0.0945627	-0.0991173	-0.102967	-0.109536	-0.107576	-0.109487	-0.0967208	-0.100429	-0.107726	-0.0788972	-0.0895781	-0.0682626	-0.0807201	-0.0807326	-0.0816607	-0.0851479	-0.0934435	-0.0794554	-0.0774056	-0.0762513	-0.0883026	-0.0878773	-0.0880868	-0.102213	-0.0962531	-0.0997254	-0.0990466	-0.0997061	-0.0590032	-0.0620178	-0.0772244	-0.0841277	-0.0994313	-0.0930157	-0.0960005	-0.0942197	-0.10716	-0.103898	-0.108071	-0.151208	-0.149845	-0.147143	-0.142276	-0.102853	-0.121421	-0.126673	-0.127496	-0.129091	-0.12629	-0.133029	-0.131285	-0.116623	-0.120792	-0.127509	-0.129595	-0.105729	-0.0975052	-0.138458	-0.117182	-0.125345	-0.0907668	-0.084152	-0.0993749	-0.0901511	-0.0978402	-0.122938	-0.119291	-0.124668	-0.135302	-0.122041	-0.109954	-0.105841	0.0193974	0.0166967	0.0162773	0.00840034	0.00840244	0.00522866	0.0113001	0.00874808	0.0190201	0.00668001	0.00212572	0.0306696	0.0292431	0.0360014	0.0351227	0.018918	0.0111513	0.0118497	0.00910872	0.00151639	0.00263082	0.00655246	0.0506277	0.0513923	0.0569347	0.0429834	0.0661079	0.0343961	0.00618341	0.00578336	-0.00630877	-0.0137161	-0.0245539	-0.0229203	0.00414516	0.00281054	-0.00020768	-0.0105693	0.0385218	0.0297332	0.0377443	0.0505724	0.0405644	0.0371799	0.0338089	0.0266839	0.0236375	0.034948	0.0345202	0.0241163	0.0163761	0.0208886	0.019255	0.0230568	0.0334462	0.0233977	0.0230383	0.0235972	0.017454	-0.00108486	0.00050376	-0.00656408	0.00380947	-0.00172589	-0.0077849	-0.00719239	-0.000578958	0.00132423	0.00496929	-0.0061197	8.21023e-05	-0.00368093	-0.0319041	-0.0415984	-0.0562158	-0.0517285	-0.0490216	-0.043914	0.00729326	-0.0050552	-0.0246984	-0.0180262	-0.0140281	-0.018268	-0.0174107	-0.0257024	-0.0268212	-0.026772	-0.0267693	-0.0307491	-0.0331938	-0.0326345	-0.0229672	-0.0297042	-0.0183577	-0.0147292	-0.0231294	-0.02233	-0.0113002	-0.00627775	-0.00488675	-0.0203839	-0.0152436	-0.0168561	0.113342	0.0872722	0.109213	0.104633	0.0756379	0.0506387	0.0612245	0.083437	0.0673531	0.080985	0.0713805	0.067144	0.0025135	0.0221941	0.0267829	0.020493	0.0476885	0.0506837	0.0515133	0.0431593	0.0400002	0.0326395	0.0357793	0.0282561	0.0237124	0.0191901	0.0193095	0.0188508	0.0247872	0.0265237	0.0285212	0.0162349	0.0302351	0.0308577	0.0290237	0.0292164	0.0303863	0.0229488	0.0142055	0.00795679	0.0269033	-0.00416425	-0.00428909	-0.00067331	-0.00157206	-0.0137671	-0.00843989	-0.0144678	-0.0227243	-0.0320057	-0.0391543	0.00345095	-0.00217919	-0.000626739	-0.00592897	0.00905203	0.00866949	0.00735889	0.00446453	0.012677	0.0153817	0.0123356	0.00626594	0.001373	0.00287391	-3.59177e-06	-0.00285072	-0.00774545	-3.00087e-05	-0.00495828	-0.0133842	-0.0103355	-0.0183097	-0.0188002	-0.0100082	-0.00852664	-0.0137297	-0.0136262	-0.0130929	-0.0112658	-0.0217747	-0.0215368	-0.0222441	-0.0327741	-0.013546	-0.0287595	0.0513619	0.0456995	0.0427166	0.0653303	0.0448696	0.0406277	0.0316775	0.0426072	0.0344002	0.0359817	0.0103467	-0.00109202	0.0186629	0.00322651	0.00657745	0.00743607	0.0258232	0.0191842	0.00729322	0.00517481	-0.00019382	-0.00763707	-0.0126648	-0.00436327	-0.00943476	-0.00835237	-0.0154435	-0.0114213	-0.0132391	-0.00594059	-0.0193857	-0.028313	-0.0376271	-0.0380269	-0.0323814	-0.0276796	-0.021213	-0.0213095	-0.0444616	0.0396923	0.0202807	0.0206324	0.00645325	0.00786137	0.00837292	-0.00834298	-0.00634329	-0.0171481	0.0262732	-0.000630254	0.00460951	-0.00165695	-0.0251295	-0.0182042	-0.016118	0.0454723	0.0444711	0.0237659	0.0216797	0.0338483	0.0349629	0.0489793	0.0432429	0.0315479	0.0600675	0.0473586	0.0414886	0.0390859	0.0321135	0.0288564	0.0262066	0.0217055	0.0268238	0.0281149	0.0287234	0.0183409	0.0205206	0.0242102	0.00533228	-0.00578588	-0.0071482	-0.00292822	-0.00760636	-0.0114717	0.0480736	0.0239507	0.0169217	0.0172317	0.0272514	0.0166814	0.0127604	0.0153654	0.015749	0.0119368	-0.0132671	-0.0205793	-0.00716237	-0.0185423	-0.0206681	-0.0052934	-0.0165106	-0.0162356	-0.0139518	-0.0147295	-0.0170247	-0.0181031	-0.000437405	-0.00250863	0.00458507	-0.00797595	-0.0128674	-0.00554943	-0.0121442	0.00912151	0.00449872	0.0111376	0.00976073	0.000940609	-0.00384459	-0.0126903	0.00708962	-0.0167921	-0.0410484	-0.0236955	-0.0309184	-0.0469427	-0.0574593	-0.0447366	-0.025516	-0.0315079	-0.0345725	-0.0376747	-0.0387941	-0.0964463	-0.0609265	-0.0530711	-0.0162533	-0.0381636	-0.0473948	-0.0407406	-0.0691035	-0.0720346	-0.078643	-0.0537361	-0.0704244	-0.0865679	-0.0928815	-0.0451194	-0.0417468	-0.0401065	-0.0309699	-0.027115	-0.0342195	-0.0477975	-0.0661655	-0.0615032	-0.100033	-0.0915275	-0.112129	-0.131919	-0.113626	-0.113217	-0.0117412	0.0124268	0.00449638	0.00602417	0.00961626	0.017706	0.0347689	0.040741	0.0278999	0.0236088	0.022378	0.0231824	0.00940172	0.0067417	0.00734238	0.00621987	-0.00889593	-0.00424462	-0.00171516	-0.0308797	-0.0257625	-0.0216006	-0.022633	-0.0426867	-0.0162857	-0.00935033	-0.0167576	-0.00966362	-0.0135506	0.00181997	-0.00575883	0.0189481	0.0144142	-0.0101007	0.0169824	0.0108066	0.0275603	0.0161631	0.0128608	-0.0029028	0.00456305	0.0048423	0.0101856	0.00517227	0.0156269	0.0179157	0.0123763	0.0236992	0.01828	0.0189794	0.0321352	0.0255863	0.033629	0.0219887	0.0384125	0.0244248	0.0232402	0.0231079	0.020954	0.0164087	0.00893828	0.00105793	0.0149747	0.0120328	-0.0257103	-0.00291685	-0.0204579	-0.00577415	-0.0106609	-0.0125212	-0.00451363	-0.0106138	-0.140686	-0.153339	-0.1577	-0.137344	-0.153695	-0.141907	-0.174788	-0.16455	-0.175646	-0.16397	-0.172112	-0.175067	-0.166857	-0.165519	-0.171098	-0.165018	-0.164215	-0.153732	-0.174848	-0.166895	-0.168938	-0.152532	-0.159071	-0.154265	-0.174536	-0.171696	-0.173138	-0.157706	-0.160505	-0.131667	-0.134661	-0.145714	-0.152437	-0.159496	-0.161447	-0.165938	-0.162195	-0.175905	-0.168126	-0.17112	-0.152212	-0.143378	-0.148725	-0.147942	-0.145916	-0.150077	-0.128163	-0.13726	-0.137559	-0.142409	-0.155559	-0.155605	-0.155674	-0.151265	-0.16075	-0.15244	-0.155132	-0.161149	-0.163561	-0.168505	-0.157941	-0.162852	-0.156882	-0.16031	-0.159929	-0.164266	-0.163829	-0.15528	-0.158234	-0.15974	-0.168443	-0.173687	-0.165385	-0.168756	-0.167464	-0.169812	-0.171331	-0.170035	-0.162685	-0.165057	-0.169341	-0.16898	-0.17711	-0.175214	-0.177428	-0.173621	-0.176022	-0.17879	-0.178967	-0.179414	-0.167994	-0.171818	-0.174261	-0.164645	-0.169829	-0.169446	-0.171973	-0.167641	-0.174732	-0.172954	-0.171874	-0.182049	-0.178302	-0.178357	-0.175029	-0.175672	-0.172233	-0.17205	-0.173767	-0.18211	-0.177869	-0.185435	-0.177196	-0.178433	-0.172003	-0.174042	-0.174656	-0.1802	-0.178964	-0.180215	-0.174516	-0.176716	-0.177138	-0.185703	-0.188446	-0.182614	-0.183024	-0.188636	-0.187471	-0.17505	-0.17518	-0.176188	-0.17535	-0.177463	-0.179538	-0.179516	-0.18079	-0.180764	-0.182109	-0.186114	-0.146495	-0.149239	-0.15604	-0.158039	-0.169284	-0.171113	-0.165059	-0.166243	-0.167524	-0.163256	-0.160245	-0.169143	-0.169327	-0.172674	-0.171451	-0.154216	-0.15688	-0.167435	-0.172366	-0.170074	-0.173444	-0.175901	-0.175403	-0.17518	-0.182051	-0.175787	-0.174234	-0.176979	-0.176499	-0.174148	-0.179524	-0.176716	-0.179226	-0.177834	-0.177353	-0.178559	-0.181703	-0.179562	-0.181697	-0.180175	-0.182487	-0.178315	-0.18109	-0.178959	-0.180091	-0.185266	-0.184805	-0.191832	-0.192372	-0.184698	-0.188159	-0.187219	-0.18759	-0.188875	-0.183253	-0.183144	-0.183968	-0.184912	-0.18765	-0.185724	-0.183881	-0.183743	-0.188274	-0.186228	-0.187277	-0.186313	-0.187158	-0.186732	-0.184842	-0.183822	-0.184979	-0.184042	-0.149352	-0.148623	-0.149308	-0.156097	-0.151352	-0.160707	-0.160796	-0.159764	-0.163514	-0.165977	-0.161351	-0.164185	-0.149941	-0.156604	-0.14087	-0.147723	-0.155417	-0.169412	-0.168335	-0.169903	-0.168232	-0.16712	-0.175461	-0.170903	-0.170699	-0.16336	-0.169215	-0.169965	-0.187533	-0.187659	-0.184224	-0.180726	-0.180602	-0.180996	-0.178223	-0.179369	-0.180515	-0.182227	-0.181496	-0.177799	-0.177643	-0.176639	-0.17494	-0.175291	-0.162795	-0.174765	-0.170634	-0.18828	-0.177277	-0.177052	-0.177007	-0.174262	-0.178096	-0.182677	-0.182731	-0.179811	-0.185037	-0.18419	-0.17491	-0.16921	-0.170865	-0.174817	-0.174472	-0.175594	-0.176636	-0.17835	-0.179978	-0.180417	-0.181475	-0.182829	-0.183112	-0.184417	-0.184663	-0.166879	-0.167132	-0.180149	-0.175764	-0.168115	-0.174544	-0.180359	-0.182892	-0.178941	-0.184315	-0.180113	-0.180584	-0.190776	-0.187076	-0.190057	-0.188201	-0.174584	-0.1833	-0.184026	-0.187528	-0.177115	-0.177844	-0.177989	-0.168744	-0.168658	-0.166733	-0.176435	-0.179073	-0.184683	-0.180164	-0.179559	-0.200061	-0.194514	-0.188826	-0.190151	-0.190434	-0.186029	-0.183793	-0.185082	-0.183386	-0.185964	-0.183913	-0.184605	-0.185048	-0.183031	-0.181841	-0.182063	-0.185696	-0.184543	-0.184789	-0.186027	-0.186055	-0.189669	-0.185762	-0.185621	-0.188742	-0.170901	-0.171029	-0.17701	-0.176812	-0.177478	-0.177883	-0.175831	-0.177253	-0.178836	-0.176302	-0.17564	-0.179308	-0.179163	-0.180016	-0.189802	-0.190518	-0.186844	-0.187991	-0.189195	-0.190687	-0.187413	-0.190192	-0.189136	-0.189329	-0.19113	-0.192391	-0.193708	-0.190319	-0.191283	-0.187903	-0.185441	-0.189527	-0.188644	-0.18936	-0.184277	-0.183055	-0.180364	-0.184598	-0.177998	-0.177909	-0.178414	-0.17762	-0.179902	-0.179472	-0.180373	-0.180616	-0.182115	-0.183588	-0.180668	-0.181988	-0.184238	-0.183939	-0.183561	-0.184492	-0.181185	-0.183604	-0.185359	-0.187954	-0.189431	-0.189802	-0.187854	-0.188713	-0.189075	-0.186436	-0.186152	-0.186929	-0.186497	-0.18573	-0.186463	-0.194409	-0.189783	-0.190989	-0.19259	-0.191713	-0.193013	-0.192731	-0.187319	-0.185293	-0.185875	-0.185866	-0.185449	-0.186923	-0.187654	-0.189978	-0.185039	-0.182354	-0.184112	-0.183766	-0.182266	-0.183617	-0.182998	-0.183472	-0.176086	-0.173855	-0.17821	-0.176976	-0.178787	-0.1823	-0.182209	-0.181232	-0.182405	-0.179393	-0.180079	-0.19173	-0.188598	-0.191583	-0.184634	-0.186116	-0.188252	-0.187961	-0.182817	-0.184603	-0.185671	-0.187067	-0.185642	-0.188561	-0.187768	-0.186932	-0.188155	-0.19105	-0.190331	-0.191105
amines.5.Hydroxy.L.tryptophan	-0.00906796	-0.00907169	-0.0136203	-0.0107754	-0.0120386	-0.0165733	-0.0194435	-0.0200877	-0.0168052	-0.0205559	-0.0127563	-0.000417871	-0.00233943	-0.00849345	-0.00920352	0.00088186	-0.00119585	-0.0102938	-0.0164372	-0.0175652	-0.0173531	0.00149372	-0.00109946	0.00266024	-0.000958097	0.00471892	0.0141466	0.00903614	0.0178851	0.0119885	-0.0147849	-0.0172506	-0.0174207	-0.0173922	-0.021413	-0.0213914	-0.0236198	-0.0270121	-0.0276532	-0.0269651	-0.0227929	-0.026434	-0.0265099	-0.0202241	-0.0241123	-0.0196555	-0.0205623	-0.0200131	-0.0215724	-0.0276168	-0.025578	-0.0329743	-0.0353742	-0.0304337	-0.0362365	-0.0419803	-0.0285683	-0.0285427	-0.0263265	-0.0337571	-0.0344169	-0.0277257	-0.027575	-0.0342208	-0.0432775	-0.0335493	-0.0337553	-0.041431	-0.0452735	-0.0245895	-0.0284895	-0.0269397	-0.0173851	-0.0233674	-0.0195557	-0.0252395	-0.0162266	-0.0225628	-0.0132892	-0.0246202	-0.0221293	-0.0292702	-0.0175317	-0.0211527	-0.0154974	-0.0232159	-0.026228	-0.0206165	-0.0209416	-0.0276851	-0.0105157	-0.0227004	-0.0204893	-0.0239634	-0.0343302	-0.0415894	-0.0437739	-0.0423446	-0.0321098	-0.0327649	-0.0160779	-0.0437243	-0.0402196	-0.0418025	-0.0314428	-0.0319403	-0.0404405	-0.0406374	-0.0444588	-0.0341791	-0.0524689	-0.0548263	-0.0533917	-0.0369651	-0.0452222	-0.0403061	-0.047967	-0.0536709	-0.0532974	-0.0587411	-0.0420904	-0.0450034	-0.0373918	-0.0464211	-0.0506911	-0.0484114	-0.0475481	-0.0481043	-0.0516801	-0.0461183	-0.0570206	-0.0403547	-0.038116	-0.0582451	-0.0656015	-0.0609262	-0.0658694	-0.069373	-0.0719493	-0.0767364	-0.0666817	-0.0714143	-0.0633341	-0.0721784	-0.0775268	-0.063415	-0.0696602	-0.074502	-0.081205	-0.0528798	-0.0637614	-0.00462806	-0.00932853	-0.00248661	-0.00545243	-0.00644817	-0.00652293	-0.00294778	-0.00547738	-0.0134443	-0.0166361	-0.00701716	0.0121602	0.00974172	0.00224545	0.00905965	0.00275385	0.0137795	0.00863608	0.00865631	0.00332328	-0.00142153	-0.00557866	-0.00752651	-0.00910016	-0.0097537	0.0101448	0.0053263	0.0017413	0.00671666	0.00357107	0.0034511	-0.00140651	-0.00531976	0.0110244	0.00606486	0.00663254	0.000540669	-0.00387361	0.0119789	0.00520817	-0.000355819	0.0193989	0.016347	0.0327622	0.0330854	0.0296911	0.0232212	0.023729	0.0262949	0.0302742	0.0297379	0.0306454	0.0419435	0.0406881	0.0365786	0.0366268	0.0505142	0.0442742	0.0287624	0.0235083	0.0336429	0.0268977	0.0236923	0.0184854	0.0337778	0.0299459	0.0184397	0.0142314	0.0111215	0.0212601	0.0172507	0.0173823	0.0160136	0.0108959	0.00567942	0.0154897	0.00437751	-0.00101361	0.0108418	0.00450407	0.0120773	0.00962967	0.00749139	0.00184243	0.000449963	0.0251687	0.0243623	0.0243805	0.0312047	0.0187795	0.0199073	0.0148234	0.0193713	0.011052	0.00747984	0.00553668	0.0183925	0.0146375	0.0219595	0.0181951	0.0115134	0.0113238	-0.0045874	-0.00178266	0.033297	0.0164722	0.00552613	0.0210735	0.00548979	0.00357149	-0.00969054	0.0130295	0.0198358	0.0164116	0.0054158	-0.000294175	0.00340703	0.00356699	0.00175044	-0.0109792	-0.00446056	-0.00813643	-0.0103741	0.0406554	0.0348988	0.0457202	0.0237906	0.0203868	0.0234734	0.0350461	0.0316357	0.0364375	0.0312128	0.0317678	0.0357077	0.0140721	0.0053859	0.014145	0.0155953	0.0223058	0.0160657	0.0210023	0.0129907	0.0236744	0.0089755	0.0110153	-0.00681543	-0.00802213	-0.000116574	-0.00529443	0.00292249	0.00260137	0.00805994	0.00216915	-0.00257122	-0.0126201	0.00183422	-0.000684564	-0.00258827	-0.00423824	-0.00937404	0.0130347	0.0064608	0.00265754	0.00549981	0.0267506	0.0266657	0.0181442	0.0187632	0.0218055	0.0226081	0.018307	-0.0298122	-0.0299218	-0.0344436	-0.0353454	-0.0278383	-0.0337817	-0.0395524	-0.040274	-0.0174556	-0.0187639	-0.0219813	-0.018901	-0.0219886	-0.0228312	-0.0252367	-0.0204846	-0.0322188	-0.0316217	-0.0393467	-0.0400859	-0.0292371	-0.0250627	-0.0401699	-0.0472326	-0.0406126	-0.0565907	-0.0649584	-0.0633369	-0.0577684	-0.0589999	0.0107469	0.00874693	0.00827949	0.00195273	0.0144591	0.00336401	-0.00705218	-0.00984812	-0.0240722	-0.0103858	-0.0251977	-0.008963	-0.0246099	-0.0343318	-0.00609714	-0.0398758	-0.0379184	-0.0456125	-0.0501764	-0.0530789	-0.0406365	-0.0558112	-0.0582459	-0.0519369	-0.0653111	-0.0691109	-0.0751935	-0.0533778	-0.0561735	-0.0596532	-0.0511012	-0.0468435	-0.0514632	-0.0223813	-0.0244985	-0.0347569	-0.0228335	-0.0271363	-0.0330954	-0.0299965	-0.0356448	-0.0334096	-0.0181425	-0.0232435	-0.0256593	0.00907791	0.00115599	0.008565	0.0113127	0.0104929	0.00632673	0.0175313	0.0145751	-0.0100002	-0.00741875	-0.0222331	-0.00394958	-0.00192242	0.00435829	0.00468154	0.00102418	-0.00637013	-0.000796857	-0.00244441	-0.00145223	8.24579e-05	0.000895616	-0.00098555	0.000193876	-0.000651663	0.0172411	0.0133712	0.00321594	-0.000671923	-0.0104759	-0.0135386	-0.0165475	-0.0107892	-0.0269249	-0.0283908	-0.0106148	-0.0138194	-0.00658207	-0.000221386	-0.00841897	-0.0158627	-0.0149939	-0.0216001	-0.0220858	0.0376476	0.0359755	0.0364984	0.0513977	0.0292726	0.0334302	0.0275447	0.0256079	0.0553852	0.0546865	0.0744576	0.0711177	0.0524586	0.0525897	0.047505	0.0479005	0.049889	0.032366	0.0291721	0.0245283	0.0321157	0.0303528	0.0357565	0.025279	0.024968	0.0284436	0.0168972	0.012628	0.0232413	0.013078	0.0107564	0.0260679	0.0300046	0.029278	0.0198438	0.0187998	0.0189027	0.0105341	0.0228415	0.0169047	0.0124705	0.0207379	0.0154557	0.0166176	0.0177697	0.0141527	0.0155767	0.00429085	0.0044977	0.0455877	0.0251909	0.00957928	0.00874583	0.00780434	0.00721655	0.0135167	0.0124346	0.0040093	0.0019875	-0.00240306	-0.00318547	0.000100737	4.5569e-05	-0.00463838	-0.00564337	-0.00748834	0.00726418	0.00564517	0.0261198	0.0226627	0.0122308	0.00545214	0.000646991	0.0020719	0.00206994	-0.000795706	0.00422334	-0.0259831	-0.0264699	-0.0142659	-0.0237398	-0.0248411	0.0204773	0.0189021	0.0238008	0.0152153	0.0125192	0.00716151	0.0154033	0.00424378	0.0026993	-0.000244362	0.00531098	0.00735142	-0.0304754	-0.0256935	-0.0376592	-0.0587571	-0.073885	-0.0305545	-0.0315721	-0.0321643	-0.0348378	-0.0310053	-0.0291865	-0.0361739	-0.036244	-0.0115492	-0.0136932	-0.0208987	-0.0460665	-0.0446118	-0.0428255	-0.0394682	-0.0391645	-0.0497715	-0.0557426	-0.0449455	-0.0446148	-0.0492623	-0.0633808	-0.063698	-0.0585763	-0.0562092	-0.0684509	-0.0224027	-0.0242714	-0.0327041	-0.0187147	-0.0342138	-0.01892	-0.0273102	-0.00914073	0.0207332	0.0151322	-0.0094199	-0.0017476	-0.065729	-0.0705628	-0.0694762	-0.0835979	-0.0747339	-0.0484318	-0.0600691	-0.0647649	-0.039431	-0.0573081	-0.0841057	-0.0956759	-0.0829842	-0.0925102	-0.0982153	-0.0889153	-0.0947052	-0.104806	-0.107922	-0.130954	-0.123654	-0.111373	-0.11189	-0.0411511	-0.031025	-0.0385606	-0.0366953	-0.0338742	-0.0425602	-0.0351174	-0.0320681	-0.0405705	-0.0456611	-0.054857	-0.0548408	-0.05725	-0.0534904	-0.06251	-0.0575628	-0.049472	-0.0591286	-0.040915	-0.0443875	-0.0630523	-0.055086	-0.0617441	-0.0787908	-0.0918646	-0.0734119	-0.0772769	-0.0812949	-0.0754224	-0.0841637	-0.0800126	-0.10049	-0.101391	-0.117082	-0.111115	-0.110416	-0.122061	-0.130301	-0.0971502	-0.108127	-0.114091	-0.0718849	-0.0708982	-0.0811729	-0.0908132	-0.0731504	-0.0748512	-0.068836	-0.0874855	-0.0915069	-0.0961576	-0.0991692	-0.105533	-0.0940176	-0.0987204	-0.103106	-0.109183	-0.106931	-0.109881	-0.0962224	-0.0989065	-0.1064	-0.0822522	-0.0915729	-0.0695619	-0.0806708	-0.0814195	-0.0837068	-0.0866387	-0.0968316	-0.0822921	-0.081081	-0.0749809	-0.0870176	-0.0866633	-0.0869425	-0.101198	-0.0962864	-0.0979628	-0.0961321	-0.0971025	-0.0563726	-0.0590706	-0.07319	-0.0791867	-0.0939924	-0.0879291	-0.0904608	-0.0874687	-0.0997548	-0.0979584	-0.102625	-0.146717	-0.144672	-0.141288	-0.136863	-0.0994322	-0.11872	-0.120684	-0.123473	-0.12379	-0.12153	-0.131536	-0.128348	-0.114294	-0.119399	-0.119421	-0.121715	-0.0981772	-0.0900392	-0.127703	-0.107647	-0.115143	-0.0874888	-0.0816576	-0.0929945	-0.0850634	-0.0932426	-0.118166	-0.114091	-0.120171	-0.129467	-0.119078	-0.106175	-0.103209	0.0208181	0.0185717	0.0188655	0.0104842	0.0106391	0.00747946	0.0140244	0.0116989	0.0214971	0.00980791	0.00522317	0.0305791	0.029899	0.0359002	0.0351287	0.0199219	0.0130265	0.0125653	0.0103792	0.00255244	0.00361301	0.00697814	0.0525362	0.0533498	0.0602405	0.0466206	0.0653683	0.0371279	0.0117191	0.0104316	-0.000632208	-0.00791905	-0.0181351	-0.0159206	0.00912565	0.00752296	0.00398249	-0.00580921	0.0409388	0.0329275	0.0401951	0.0513759	0.0417722	0.0382503	0.0352847	0.0286588	0.0273157	0.0351362	0.0347171	0.0245117	0.0175947	0.0206712	0.018369	0.0218773	0.0353583	0.0255163	0.0250288	0.0248934	0.0189374	-0.00134099	-0.000214011	-0.00612661	0.00613744	0.00011643	-0.00594096	-0.00508912	0.00174503	0.00296602	0.00556584	-0.00476707	0.00120773	-0.00293972	-0.0277776	-0.0369462	-0.0517806	-0.0462792	-0.0417365	-0.0372796	0.00859794	-0.00233389	-0.0216246	-0.0156154	-0.0127448	-0.0169316	-0.0159401	-0.0240957	-0.0247339	-0.0260928	-0.0256863	-0.030011	-0.0331287	-0.0270766	-0.019443	-0.0255593	-0.0154453	-0.01214	-0.0194244	-0.0186913	-0.00949857	-0.00483218	-0.00360037	-0.0180525	-0.0134057	-0.0149274	0.0998496	0.0740654	0.0938357	0.0885998	0.0639109	0.0391182	0.0442271	0.0666743	0.0525438	0.064884	0.056059	0.0512217	-0.0106665	0.00703837	0.0116699	0.00566678	0.0329793	0.0348584	0.0353085	0.0276479	0.0248718	0.0176335	0.0204948	0.0252189	0.0208955	0.0168085	0.0177682	0.0173089	0.0230331	0.0242715	0.0263328	0.0149981	0.0279297	0.0265639	0.0244633	0.024436	0.0250954	0.01754	0.0106768	0.00421446	0.022085	-0.00553277	-0.00623944	-0.00211853	-0.00456744	-0.016694	-0.0109168	-0.0162985	-0.0254437	-0.0330491	-0.0406202	0.00294964	-0.00235487	-0.000901619	-0.00579629	0.00663455	0.00589442	0.00587579	0.00294238	0.0117874	0.0142127	0.0105806	0.00529497	0.00015775	0.00113093	-0.00101584	-0.00399798	-0.0102437	-0.00245173	-0.00663472	-0.015136	-0.0125955	-0.020197	-0.0204087	-0.0101852	-0.00922485	-0.014173	-0.0140715	-0.0142285	-0.0131018	-0.0222037	-0.0224178	-0.0223526	-0.0323607	-0.0130364	-0.0273842	0.0489548	0.0434532	0.041415	0.0599561	0.0404989	0.0353536	0.0271589	0.0363042	0.0296701	0.0305798	0.00807888	-0.00331662	0.0143891	-0.000488574	0.0022379	0.0034287	0.0194277	0.0126414	0.00176026	-0.000955122	-0.00655376	-0.0124497	-0.0171843	-0.00816114	-0.013016	-0.0130467	-0.020921	-0.0172573	-0.0195244	-0.010776	-0.0239525	-0.0318096	-0.0410491	-0.0411416	-0.0368022	-0.0323401	-0.0305463	-0.0324056	-0.0533692	0.030526	0.0115968	0.0119241	-0.00080862	4.64742e-05	0.000653499	-0.0146224	-0.0113867	-0.0218855	0.0178395	-0.00801367	-0.00196872	-0.00663418	-0.029222	-0.0224579	-0.0200499	0.0516687	0.0503267	0.0304118	0.0284676	0.0391045	0.0404186	0.0526381	0.0466661	0.0357203	0.0620201	0.0477347	0.0444089	0.0416611	0.0358189	0.032088	0.0296741	0.0253395	0.0295664	0.0309244	0.0312129	0.0209771	0.0301899	0.0325821	0.0142113	0.00425323	0.00203822	0.00573364	0.0034592	-0.000692356	0.0524852	0.0277136	0.0209407	0.0224298	0.0335885	0.0234553	0.0190952	0.0212345	0.0213569	0.0179664	-0.00581893	-0.0135152	-0.000395851	-0.0109642	-0.0132686	-0.00105874	-0.0114246	-0.0118678	-0.00820399	-0.00910374	-0.0109881	-0.0122694	0.00704565	0.00394784	0.00955973	-0.00160471	-0.00629287	-0.00116011	-0.00742649	0.0133805	0.00893464	0.0162756	0.0146291	0.00627767	0.00157352	-0.000222953	0.0165718	-0.0064631	-0.0297635	-0.0125205	-0.0188327	-0.040303	-0.0500006	-0.0360717	-0.0187355	-0.0242637	-0.0278818	-0.0293564	-0.0316796	-0.0874138	-0.0553656	-0.0493846	-0.00673162	-0.0275526	-0.0363819	-0.0318637	-0.0530792	-0.0589827	-0.0666837	-0.0482735	-0.0632014	-0.0771537	-0.0833649	-0.037507	-0.0340788	-0.0338629	-0.0248214	-0.0221851	-0.0256586	-0.0376167	-0.0568338	-0.051706	-0.0892718	-0.0834569	-0.103035	-0.121437	-0.103978	-0.10366	-0.0117477	0.0124485	0.00414768	0.00518846	0.00801041	0.0141292	0.0338357	0.0380682	0.0269512	0.0216222	0.020352	0.0241982	0.011617	0.0089499	0.0100846	0.00680828	-0.00601146	-0.00135964	0.000370497	-0.0262292	-0.0220025	-0.0186218	-0.021049	-0.0395935	-0.0155142	-0.00852132	-0.015582	-0.00684523	-0.00970458	0.00510683	-0.00267435	0.0188042	0.0106767	-0.0109672	0.0147874	0.00687953	0.0331215	0.020932	0.0177203	0.00540307	0.0113016	0.0117702	0.0151325	0.00865982	0.0184787	0.020989	0.0158566	0.0247822	0.0205997	0.0208119	0.0342067	0.0292628	0.035677	0.0244796	0.0389737	0.0255977	0.0246973	0.0241674	0.0221851	0.0184029	0.0110713	0.00345878	0.016958	0.0140273	-0.022331	-0.000844313	-0.0164892	-0.00185424	-0.0063316	-0.00756672	-0.000268474	-0.00644772	-0.138382	-0.150613	-0.157125	-0.136395	-0.150415	-0.134383	-0.167117	-0.155722	-0.167031	-0.154714	-0.162522	-0.166164	-0.158191	-0.157276	-0.162799	-0.156337	-0.156711	-0.145578	-0.165253	-0.158417	-0.159942	-0.148412	-0.153107	-0.149219	-0.166427	-0.16464	-0.167881	-0.151831	-0.154736	-0.13238	-0.133032	-0.144491	-0.14993	-0.157671	-0.159489	-0.162349	-0.159024	-0.172866	-0.165903	-0.168709	-0.151414	-0.141479	-0.146726	-0.146456	-0.144167	-0.148491	-0.129315	-0.136018	-0.137282	-0.141661	-0.152112	-0.151896	-0.151951	-0.148004	-0.15753	-0.150044	-0.152557	-0.157873	-0.160079	-0.168277	-0.157134	-0.16097	-0.155632	-0.158788	-0.15766	-0.161898	-0.161648	-0.153053	-0.156017	-0.157269	-0.165717	-0.170904	-0.162527	-0.165536	-0.16424	-0.166376	-0.168061	-0.166909	-0.158704	-0.161095	-0.164846	-0.164662	-0.171945	-0.170132	-0.172122	-0.169101	-0.171335	-0.174112	-0.17392	-0.174456	-0.163046	-0.166625	-0.168889	-0.159994	-0.164862	-0.164503	-0.167599	-0.163583	-0.170277	-0.168719	-0.167807	-0.176973	-0.173516	-0.173594	-0.170054	-0.170837	-0.167288	-0.16734	-0.169013	-0.17889	-0.175743	-0.181494	-0.173422	-0.175663	-0.168444	-0.170419	-0.171033	-0.17583	-0.174843	-0.176332	-0.17061	-0.17286	-0.173246	-0.181029	-0.183792	-0.177874	-0.178168	-0.183361	-0.182383	-0.171555	-0.171507	-0.172478	-0.171175	-0.173228	-0.175145	-0.175201	-0.176323	-0.176339	-0.177967	-0.181673	-0.135914	-0.141833	-0.148384	-0.148078	-0.159831	-0.16228	-0.15844	-0.159795	-0.161301	-0.155752	-0.153544	-0.161896	-0.162191	-0.165209	-0.164191	-0.147976	-0.150531	-0.160117	-0.164921	-0.162289	-0.165706	-0.167659	-0.167225	-0.166574	-0.17368	-0.167924	-0.16649	-0.169092	-0.169265	-0.167085	-0.172257	-0.169756	-0.172166	-0.171087	-0.170214	-0.171548	-0.174466	-0.172667	-0.174705	-0.172273	-0.174793	-0.17054	-0.173064	-0.171098	-0.172158	-0.176176	-0.175945	-0.18365	-0.184086	-0.176429	-0.179691	-0.179036	-0.179481	-0.180607	-0.175382	-0.175459	-0.176115	-0.177121	-0.179899	-0.178105	-0.176372	-0.176282	-0.17993	-0.178337	-0.17959	-0.178977	-0.17966	-0.179316	-0.177584	-0.176264	-0.177477	-0.176653	-0.145403	-0.143875	-0.144889	-0.151326	-0.147427	-0.15627	-0.15625	-0.155346	-0.158438	-0.16113	-0.156066	-0.159102	-0.145569	-0.15139	-0.134932	-0.14225	-0.150003	-0.1635	-0.162771	-0.164262	-0.162436	-0.161537	-0.168944	-0.164705	-0.164558	-0.157855	-0.163386	-0.164466	-0.180495	-0.180669	-0.177542	-0.174197	-0.174209	-0.174638	-0.170734	-0.172141	-0.173687	-0.175272	-0.174652	-0.170696	-0.170744	-0.170513	-0.168438	-0.169045	-0.157212	-0.168784	-0.165785	-0.182514	-0.172664	-0.172622	-0.171369	-0.169262	-0.172853	-0.17789	-0.178093	-0.174553	-0.179525	-0.179154	-0.169914	-0.163852	-0.165671	-0.169041	-0.168896	-0.170023	-0.170846	-0.172675	-0.174085	-0.174155	-0.175387	-0.176761	-0.177132	-0.178472	-0.178789	-0.160749	-0.161446	-0.174973	-0.171419	-0.163333	-0.169152	-0.171775	-0.172691	-0.169783	-0.174645	-0.172355	-0.173097	-0.18279	-0.179564	-0.182898	-0.178609	-0.166515	-0.174543	-0.176257	-0.178954	-0.169378	-0.169045	-0.169639	-0.161567	-0.161513	-0.160185	-0.168856	-0.171285	-0.177149	-0.172763	-0.172187	-0.191063	-0.185173	-0.180369	-0.181686	-0.182474	-0.178019	-0.175994	-0.177364	-0.175975	-0.178122	-0.176197	-0.176957	-0.177309	-0.176237	-0.175065	-0.175364	-0.178557	-0.177383	-0.177558	-0.179506	-0.179544	-0.182275	-0.178477	-0.178707	-0.181727	-0.164029	-0.164531	-0.169827	-0.169776	-0.170513	-0.171384	-0.169235	-0.170517	-0.172022	-0.16989	-0.169264	-0.172907	-0.172564	-0.173424	-0.183453	-0.184284	-0.1804	-0.18165	-0.182735	-0.184306	-0.18157	-0.184196	-0.183432	-0.182926	-0.184717	-0.186062	-0.186738	-0.183733	-0.18455	-0.181357	-0.179117	-0.183195	-0.18231	-0.18309	-0.177884	-0.176943	-0.174644	-0.178741	-0.172142	-0.171978	-0.172261	-0.171579	-0.173841	-0.173448	-0.17456	-0.174803	-0.176388	-0.177825	-0.175333	-0.176607	-0.178708	-0.178672	-0.178017	-0.178881	-0.175854	-0.178223	-0.178615	-0.181132	-0.182225	-0.182752	-0.181041	-0.181919	-0.182343	-0.179665	-0.17936	-0.180063	-0.179572	-0.178783	-0.17951	-0.186682	-0.182402	-0.183501	-0.185009	-0.184298	-0.185778	-0.185548	-0.180112	-0.177947	-0.178562	-0.178602	-0.178614	-0.180035	-0.180514	-0.182955	-0.178583	-0.175859	-0.177575	-0.17714	-0.175847	-0.177145	-0.176615	-0.177129	-0.169931	-0.167959	-0.171915	-0.170615	-0.17237	-0.175564	-0.175687	-0.174797	-0.17623	-0.173339	-0.173996	-0.184902	-0.182203	-0.185134	-0.178595	-0.179921	-0.181697	-0.181356	-0.17603	-0.17771	-0.178842	-0.180472	-0.179055	-0.181719	-0.180391	-0.179761	-0.181015	-0.183862	-0.183238	-0.183913
amines.O.Acetyl.L.serine	-0.0368312	-0.0360935	-0.0407114	-0.0393617	-0.0401148	-0.0455918	-0.0483754	-0.0487286	-0.0429794	-0.0462215	-0.0396506	-0.0266374	-0.0282093	-0.0354987	-0.0354998	-0.0252653	-0.0275669	-0.0355977	-0.0423851	-0.044108	-0.0429025	-0.0264994	-0.0294608	-0.0248637	-0.0297367	-0.0236497	-0.0118716	-0.0180386	-0.00786911	-0.0131375	-0.0428886	-0.0449437	-0.0461357	-0.0457372	-0.0496925	-0.0510963	-0.0525202	-0.0571864	-0.055143	-0.0538827	-0.0500594	-0.0548384	-0.054593	-0.0474582	-0.0509097	-0.0471159	-0.04951	-0.0485923	-0.0502582	-0.0560442	-0.0533652	-0.0628619	-0.0654545	-0.0600893	-0.064984	-0.0695157	-0.0549172	-0.0546616	-0.0529637	-0.0603478	-0.0603192	-0.0537189	-0.0554709	-0.0628592	-0.0720807	-0.0578804	-0.0584818	-0.0673665	-0.0696602	-0.0471998	-0.0512916	-0.0489247	-0.041205	-0.0463071	-0.0444343	-0.0496561	-0.0392219	-0.0457376	-0.0338655	-0.0452681	-0.0426965	-0.0507545	-0.0431691	-0.0467751	-0.041607	-0.0496095	-0.0527006	-0.0480084	-0.0447079	-0.0501137	-0.0321112	-0.0460427	-0.0433204	-0.0473864	-0.0621235	-0.0692876	-0.0703951	-0.0683047	-0.0580616	-0.0585428	-0.0415792	-0.0694508	-0.064701	-0.0651888	-0.0606607	-0.0598201	-0.0646092	-0.0645361	-0.0696646	-0.058719	-0.0779045	-0.0803916	-0.0805655	-0.0606761	-0.07002	-0.0635711	-0.071681	-0.0766524	-0.0758531	-0.0820818	-0.0641008	-0.0660476	-0.0583456	-0.0691166	-0.0735388	-0.0704953	-0.0680304	-0.0685305	-0.0721714	-0.0650329	-0.0753386	-0.0599112	-0.0567361	-0.0827675	-0.0904835	-0.0857596	-0.0917775	-0.0954303	-0.0987628	-0.103365	-0.0950229	-0.0993971	-0.092515	-0.0986513	-0.103726	-0.0890567	-0.0936959	-0.102057	-0.107994	-0.0830313	-0.0936053	-0.026912	-0.0324123	-0.0235408	-0.0268433	-0.0277087	-0.0272573	-0.022029	-0.0241828	-0.0348857	-0.0381486	-0.0282593	-0.0092194	-0.0115499	-0.0187232	-0.0102974	-0.0174579	-0.00795821	-0.0130633	-0.0120737	-0.0191318	-0.019715	-0.0246642	-0.0269549	-0.0283489	-0.0282295	-0.00780699	-0.0131315	-0.0175767	-0.0100324	-0.0199876	-0.0195597	-0.0256186	-0.0290966	-0.0128776	-0.0172074	-0.0186623	-0.0236956	-0.0281055	-0.00751105	-0.0144279	-0.0231463	-0.00356036	-0.00596683	0.013443	0.0143183	0.00930537	0.00355946	0.00450909	0.00791157	0.00997691	0.00998906	0.00897861	0.0217147	0.0231574	0.0188507	0.0193538	0.0353374	0.0292048	0.0106142	0.00500718	0.0158773	0.00983635	0.00746023	0.00089307	0.0188504	0.0149503	0.00117935	-0.00342699	-0.00564314	0.00381393	-0.000571852	0.00174988	0.000438536	-0.0115553	-0.0172474	-0.00570895	-0.017744	-0.022989	-0.00915926	-0.0153461	-0.00924631	-0.0153816	-0.0170592	-0.0224617	-0.0233624	0.00344081	0.00323668	0.00382599	0.0104248	-0.00588914	-0.00387134	-0.008901	-0.00387631	-0.0125516	-0.016355	-0.0190693	-0.00473892	-0.00914836	-0.00217238	-0.00381791	-0.0165861	-0.0151189	-0.0345824	-0.0285911	0.00796175	-8.01175e-05	-0.0106491	0.00362404	-0.014127	-0.0146389	-0.0282938	-0.00314052	0.00605974	0.00199215	-0.00886271	-0.0145957	-0.0100646	-0.0143096	-0.0153039	-0.0296145	-0.0204052	-0.024133	-0.0273264	0.0220821	0.0166548	0.0303427	0.00719569	0.00371143	0.0059574	0.0214472	0.0176984	0.021094	0.0174008	0.0181619	0.0227548	-0.00042538	-0.0087317	0.00122606	0.00300564	0.010517	0.0053965	0.00667427	-0.0006384	0.0100478	-0.00571201	-0.0034686	-0.0199044	-0.0211895	-0.0116333	-0.017137	-0.0101384	-0.0104068	-0.00258915	-0.00925665	-0.0163916	-0.0265588	-0.0135792	-0.0161667	-0.0172804	-0.021003	-0.0262747	0.000415167	-0.0066995	-0.0119432	-0.00851664	0.0152874	0.0163705	0.00660778	0.0072913	0.00813426	0.00938242	0.00583752	-0.0520408	-0.0515598	-0.0570822	-0.0570638	-0.0478451	-0.0538138	-0.0600608	-0.0574676	-0.0326825	-0.0346456	-0.0365305	-0.0347532	-0.0381718	-0.0380375	-0.0423207	-0.0360656	-0.0484415	-0.0466539	-0.0558879	-0.0562944	-0.0435337	-0.0367165	-0.0542779	-0.0610526	-0.0524792	-0.0682558	-0.0771828	-0.0750045	-0.0670131	-0.0674542	-0.0111089	-0.0112559	-0.0100476	-0.0170715	-0.0105603	-0.0119887	-0.0231757	-0.0285284	-0.0414754	-0.0250854	-0.0405732	-0.0263222	-0.046771	-0.0548929	-0.0267698	-0.063382	-0.060942	-0.0685523	-0.0736587	-0.0748108	-0.0601536	-0.0767274	-0.0794758	-0.0729522	-0.086024	-0.0893881	-0.096202	-0.071044	-0.0735194	-0.0774136	-0.0688646	-0.0629789	-0.0667972	-0.0402747	-0.0417914	-0.0546975	-0.0382705	-0.043412	-0.0495403	-0.045057	-0.0524885	-0.0482698	-0.0322292	-0.0371644	-0.038501	-0.000773057	-0.00875285	0.000234097	0.00436709	0.000321563	-0.00344487	0.00743987	0.00367316	-0.0210217	-0.0172608	-0.0349108	-0.0124854	-0.00996573	-0.00235726	-0.000994671	-0.00488733	-0.0132359	-0.00604988	-0.0128561	-0.0112495	-0.0102268	-0.00887725	-0.0103573	-0.00998846	-0.0108479	0.00842487	0.00495249	-0.00390193	-0.0073044	-0.0221985	-0.0254738	-0.0295221	-0.0219356	-0.0379891	-0.0404878	-0.0200824	-0.0236576	-0.0166229	-0.00911776	-0.0162107	-0.0244851	-0.0227816	-0.0299551	-0.0292874	0.0240367	0.0228649	0.0246769	0.0370915	0.0168948	0.0221856	0.0160638	0.0149042	0.0408482	0.0433966	0.0625494	0.0657094	0.0468316	0.0437272	0.0396305	0.0406995	0.0439364	0.0233636	0.0206189	0.0151634	0.0242743	0.0222877	0.0275076	0.0175874	0.0184995	0.022121	0.00112024	-0.00251197	0.00854624	-0.00330401	-0.00484779	0.00994883	0.0150747	0.0153597	0.00509514	0.00132588	0.0014851	-0.0076725	0.00527622	-0.000740855	-0.00581991	0.00880983	0.00344969	0.00398222	0.00583181	-0.00021377	0.00204875	-0.00994924	-0.00982684	0.0357679	0.01123	0.00144384	0.00040236	0.000254886	-0.000470844	0.00740877	0.00668258	-0.00179018	-0.00670788	-0.0108735	-0.0111101	-0.0118672	-0.0118245	-0.0161473	-0.0168084	-0.0180467	-0.00268225	-0.00421538	0.0220032	0.0196158	0.00884127	0.00207516	-0.00800214	-0.00528459	-0.00454182	-0.00756176	-0.000944918	-0.0350373	-0.0352732	-0.0220661	-0.0310509	-0.0298478	0.0129357	0.0112272	0.0158685	0.00610647	0.0041839	-0.00273781	0.00968817	-0.00296132	-0.00725597	-0.00942622	-0.00560824	-0.00257776	-0.041815	-0.0348683	-0.0451858	-0.0728267	-0.0880889	-0.0411298	-0.0415209	-0.0421046	-0.0450735	-0.0401224	-0.0375923	-0.0456302	-0.0454426	-0.0212373	-0.0230476	-0.0308442	-0.0573593	-0.055379	-0.0543423	-0.0511988	-0.0504563	-0.0601536	-0.0668295	-0.0590032	-0.0577476	-0.0615992	-0.0754929	-0.0761415	-0.0695282	-0.0660317	-0.0774418	-0.0322009	-0.0340695	-0.0437716	-0.0280271	-0.0444575	-0.0318316	-0.0404435	-0.0231946	0.0102818	0.00504747	-0.0212294	-0.0123864	-0.0829807	-0.0877736	-0.0903313	-0.106131	-0.0937453	-0.0634027	-0.0767963	-0.0767554	-0.0492265	-0.0667491	-0.0985383	-0.108249	-0.0951155	-0.103973	-0.108483	-0.100871	-0.105807	-0.109962	-0.111807	-0.140479	-0.135123	-0.122361	-0.12332	-0.0554268	-0.0426009	-0.0509726	-0.0466586	-0.0430462	-0.0515361	-0.0467337	-0.042497	-0.0497035	-0.0559864	-0.068348	-0.0682246	-0.069879	-0.0602014	-0.0708496	-0.0655304	-0.0572388	-0.0677952	-0.0457906	-0.0488247	-0.0671204	-0.06091	-0.0677155	-0.0840496	-0.0979842	-0.0756963	-0.0847116	-0.0874631	-0.0750838	-0.0883288	-0.0805313	-0.109487	-0.108152	-0.126367	-0.117043	-0.115202	-0.125297	-0.134788	-0.100304	-0.112312	-0.119194	-0.0964326	-0.0950076	-0.106594	-0.117266	-0.0961695	-0.0975542	-0.0896085	-0.111907	-0.115301	-0.12106	-0.122595	-0.129595	-0.118762	-0.123856	-0.128333	-0.134938	-0.129504	-0.132697	-0.116417	-0.119856	-0.127727	-0.103631	-0.113983	-0.0875742	-0.099259	-0.100526	-0.103014	-0.103212	-0.11241	-0.0982138	-0.0961194	-0.0932443	-0.106002	-0.103685	-0.103741	-0.118617	-0.111004	-0.112801	-0.113243	-0.112777	-0.0750175	-0.0769271	-0.0920754	-0.0977638	-0.117663	-0.109043	-0.110748	-0.106298	-0.117184	-0.115967	-0.119886	-0.162238	-0.163502	-0.158349	-0.152421	-0.118705	-0.139414	-0.141412	-0.141378	-0.142479	-0.139383	-0.148317	-0.146411	-0.132323	-0.136619	-0.136402	-0.13444	-0.108368	-0.0978414	-0.140037	-0.118129	-0.124018	-0.100516	-0.0926849	-0.106007	-0.0997726	-0.107988	-0.128558	-0.121902	-0.133729	-0.144017	-0.133689	-0.11926	-0.11536	0.0196484	0.0182642	0.0162769	0.00937821	0.00998506	0.0057495	0.0145504	0.012088	0.0219856	0.00865682	0.00496592	0.0303259	0.0300364	0.0380933	0.037672	0.0214655	0.0139872	0.0136777	0.0125421	0.00154415	0.00340208	0.00718834	0.0528576	0.0562603	0.0631954	0.0443484	0.0687291	0.0287766	0.00990893	0.00967957	-0.0027609	-0.0143488	-0.0238402	-0.0187288	0.0116294	0.011005	0.00790777	-0.000661464	0.0480911	0.0385529	0.0494387	0.0588223	0.0489236	0.0433761	0.0400829	0.0336803	0.0298711	0.0412968	0.0425835	0.0294119	0.0227637	0.0290991	0.0247273	0.0290208	0.0464999	0.0356744	0.0326817	0.0338156	0.0288391	0.00499117	0.00432741	-0.0019445	0.0120194	0.00555959	-0.000611235	-0.0021513	0.00503123	0.00635807	0.0100303	-0.00309604	0.0039694	-0.000110118	-0.0334869	-0.0428617	-0.0589618	-0.0503993	-0.0449051	-0.038064	0.00441921	-0.00630633	-0.0295306	-0.0205686	-0.0159179	-0.0196937	-0.0165585	-0.0262483	-0.0266611	-0.0285389	-0.0276749	-0.0343524	-0.0364618	-0.0300085	-0.0223979	-0.027697	-0.0159504	-0.0118986	-0.0199807	-0.0190656	-0.00964241	-0.00466911	-0.00264332	-0.0173883	-0.0124496	-0.0134779	0.109642	0.0837648	0.104178	0.100453	0.0662477	0.0474461	0.0486076	0.0782811	0.0637135	0.0734237	0.0652789	0.0608178	-0.00213714	0.014555	0.0205652	0.0143365	0.042539	0.0440369	0.0458131	0.037105	0.0348031	0.0258645	0.0295053	0.02193	0.0187778	0.0120063	0.0151055	0.0147721	0.0239335	0.0254563	0.0264768	0.0144929	0.0307396	0.0227369	0.0210939	0.0219012	0.0194066	0.012504	0.00802714	0.00124244	0.0225425	-0.00934165	-0.0104208	-0.00439212	-0.00917779	-0.0224653	-0.0143925	-0.0199189	-0.0275636	-0.0353997	-0.0441689	0.00021132	-0.00390145	-0.00179164	-0.00737974	0.00576876	0.00592727	0.00579365	0.00342855	0.0135763	0.0167401	0.0132685	0.00828324	0.00140057	0.00378352	0.00140112	-0.00184679	-0.00965707	-0.00194766	-0.00619861	-0.0133122	-0.0101651	-0.0198207	-0.0194142	-0.0107562	-0.0096411	-0.0155329	-0.0148332	-0.0157301	-0.014057	-0.0245537	-0.023655	-0.0215249	-0.0336131	-0.0107464	-0.0255381	0.0578831	0.0523633	0.0528345	0.0711608	0.048886	0.0398571	0.0315844	0.0444056	0.0360232	0.0368523	0.0135462	0.000849931	0.0193148	0.00460044	0.00795281	0.00970566	0.016914	0.0103192	-0.00355406	-0.00549492	-0.0116353	-0.018216	-0.0217329	-0.0115104	-0.0170949	-0.0155143	-0.0276462	-0.0230387	-0.0255504	-0.0193894	-0.0321008	-0.0405519	-0.0506085	-0.0467489	-0.0440554	-0.0377866	-0.0328474	-0.0276971	-0.0506818	0.033514	0.0160208	0.0132476	-0.000666015	0.0023338	-0.00121984	-0.0155942	-0.0102832	-0.0212769	0.0263893	0.00192298	0.00217	-0.000538087	-0.0237042	-0.0198899	-0.0155927	0.0654137	0.0649279	0.0419583	0.0407243	0.0544475	0.0586855	0.0738163	0.065707	0.0532549	0.0768223	0.0618488	0.060254	0.058926	0.0519118	0.0477615	0.0460482	0.0390493	0.0425996	0.0443811	0.0465718	0.035468	0.0370414	0.0416869	0.017066	0.00926253	0.00688259	0.0129109	0.0103173	0.00685385	0.0608974	0.0348823	0.0284645	0.029178	0.0418772	0.032538	0.0265669	0.029754	0.0302677	0.0268927	0.00444367	-0.00394376	0.00775926	-0.00393736	-0.00531164	0.00741424	-0.00326933	-0.00276803	-0.000593729	-0.00161927	-0.00226517	-0.00269177	0.0225828	0.0173421	0.0245291	0.0130839	0.00887265	0.0114503	0.00466606	0.0246414	0.0195166	0.0278101	0.0276254	0.0180214	0.0122816	0.0130603	0.0287539	0.00393079	-0.0124456	0.00209373	-0.00239877	-0.0302977	-0.0385592	-0.0239235	-0.00582769	-0.0103375	-0.00537217	-0.0102343	-0.0124792	-0.0707746	-0.0401547	-0.0307465	-0.00573817	-0.0266396	-0.0400281	-0.0330538	-0.0572886	-0.0650816	-0.0717573	-0.0454897	-0.0618471	-0.0786734	-0.0826427	-0.0347515	-0.0299347	-0.0267973	-0.0205174	-0.01583	-0.0188697	-0.0308787	-0.0530664	-0.0434052	-0.0834638	-0.0768979	-0.0984383	-0.113489	-0.0952585	-0.0946174	0.0038114	0.0292143	0.0218658	0.0235239	0.0169807	0.0272148	0.0521206	0.0566057	0.0420615	0.0355147	0.0348326	0.0371367	0.022774	0.0215779	0.0235994	0.0200281	0.00658034	0.00949832	0.0122642	-0.0153851	-0.0116772	-0.0074191	-0.0141017	-0.0304063	-0.00284179	0.00150602	-0.00470711	0.0201525	0.0134398	0.0292154	0.0219144	0.0441647	0.0372878	0.00989691	0.0351173	0.0284169	0.0543732	0.0429182	0.039497	0.0257129	0.0299999	0.0309147	0.0332704	0.0282971	0.03748	0.0410987	0.0364945	0.0454898	0.04136	0.0414128	0.0548703	0.0499078	0.0587397	0.047298	0.0568051	0.0417665	0.0419846	0.042353	0.0401843	0.0366964	0.0281886	0.0191448	0.0320183	0.0296213	-0.00727263	0.018726	0.00346895	0.0158781	0.0114516	0.00697812	0.0157399	0.00903401	-0.12725	-0.141137	-0.15663	-0.133614	-0.146567	-0.123321	-0.161007	-0.151045	-0.162704	-0.146822	-0.156468	-0.16031	-0.151783	-0.149816	-0.15595	-0.156932	-0.156347	-0.142824	-0.164224	-0.155771	-0.157104	-0.146773	-0.152643	-0.148181	-0.163847	-0.161391	-0.163465	-0.147763	-0.149846	-0.144776	-0.145489	-0.158487	-0.160072	-0.169382	-0.169917	-0.171737	-0.167801	-0.182215	-0.17593	-0.179279	-0.154475	-0.145573	-0.150729	-0.150248	-0.150821	-0.155983	-0.133939	-0.140932	-0.142397	-0.146534	-0.158986	-0.159288	-0.15892	-0.15324	-0.162077	-0.156472	-0.158658	-0.164363	-0.166945	-0.175121	-0.16295	-0.168002	-0.16198	-0.165445	-0.164404	-0.168757	-0.166407	-0.158046	-0.161887	-0.162948	-0.172549	-0.177608	-0.168559	-0.171333	-0.171099	-0.173127	-0.174794	-0.17342	-0.165072	-0.166781	-0.170841	-0.170315	-0.178071	-0.176976	-0.179064	-0.176018	-0.177953	-0.181132	-0.181259	-0.181431	-0.171448	-0.175512	-0.177663	-0.167386	-0.172594	-0.172049	-0.176267	-0.171226	-0.178339	-0.176676	-0.175612	-0.185704	-0.182126	-0.181704	-0.17769	-0.178376	-0.175689	-0.175319	-0.177243	-0.185215	-0.18155	-0.185058	-0.178303	-0.180013	-0.174831	-0.177087	-0.177412	-0.182236	-0.18101	-0.183036	-0.176692	-0.179354	-0.17972	-0.188029	-0.19097	-0.18551	-0.185561	-0.191405	-0.19005	-0.179367	-0.178851	-0.179923	-0.178411	-0.181019	-0.182856	-0.182687	-0.185059	-0.184694	-0.185972	-0.189641	-0.141439	-0.15154	-0.157038	-0.157401	-0.168452	-0.171657	-0.166374	-0.168367	-0.169444	-0.164805	-0.161821	-0.171514	-0.17101	-0.173627	-0.172453	-0.160793	-0.160855	-0.171472	-0.176863	-0.171865	-0.175022	-0.17758	-0.176953	-0.177299	-0.18413	-0.179434	-0.177249	-0.179668	-0.178693	-0.176033	-0.181972	-0.179473	-0.182212	-0.180031	-0.179222	-0.180687	-0.183704	-0.181968	-0.184046	-0.180634	-0.183685	-0.180125	-0.18276	-0.180247	-0.181127	-0.186125	-0.185413	-0.19382	-0.193615	-0.186123	-0.189307	-0.18825	-0.189072	-0.190161	-0.185301	-0.185316	-0.185659	-0.186713	-0.18949	-0.187147	-0.185755	-0.185358	-0.190471	-0.18919	-0.190167	-0.188553	-0.189769	-0.189225	-0.187892	-0.186363	-0.18773	-0.186702	-0.156976	-0.152711	-0.152721	-0.160856	-0.156331	-0.165301	-0.164522	-0.163061	-0.16865	-0.170989	-0.164986	-0.168197	-0.150769	-0.156517	-0.141991	-0.149505	-0.156677	-0.170072	-0.16932	-0.171956	-0.16986	-0.168659	-0.178406	-0.17378	-0.173269	-0.165883	-0.171721	-0.173073	-0.192447	-0.192174	-0.18877	-0.18546	-0.18552	-0.185876	-0.181283	-0.182928	-0.183957	-0.185632	-0.186885	-0.182229	-0.182015	-0.181591	-0.179285	-0.179504	-0.169237	-0.182031	-0.178196	-0.194399	-0.184455	-0.183146	-0.183049	-0.18016	-0.184125	-0.187776	-0.187998	-0.183912	-0.18928	-0.188676	-0.179807	-0.173933	-0.175177	-0.179402	-0.178753	-0.179473	-0.180065	-0.182001	-0.183447	-0.184288	-0.185041	-0.186607	-0.187868	-0.188725	-0.189086	-0.162533	-0.163377	-0.179809	-0.174015	-0.165872	-0.171063	-0.176302	-0.177442	-0.174966	-0.180408	-0.17572	-0.176054	-0.188071	-0.183178	-0.187361	-0.179179	-0.167665	-0.176833	-0.177473	-0.180232	-0.176608	-0.176662	-0.177127	-0.166324	-0.168268	-0.16622	-0.174618	-0.177007	-0.182958	-0.178755	-0.177814	-0.200004	-0.192767	-0.187912	-0.188735	-0.189661	-0.184804	-0.183346	-0.184422	-0.184181	-0.18658	-0.184199	-0.184836	-0.185167	-0.183558	-0.182374	-0.18265	-0.186307	-0.184903	-0.184956	-0.186669	-0.186028	-0.18852	-0.185411	-0.18529	-0.188566	-0.171543	-0.172007	-0.177701	-0.177858	-0.178525	-0.177762	-0.175966	-0.17766	-0.179197	-0.178019	-0.177166	-0.180627	-0.180334	-0.181063	-0.190991	-0.191345	-0.188173	-0.189483	-0.190885	-0.192461	-0.190527	-0.192986	-0.192117	-0.192141	-0.193867	-0.195297	-0.195191	-0.192514	-0.193319	-0.190126	-0.187434	-0.191913	-0.190778	-0.191593	-0.185486	-0.184386	-0.181723	-0.186096	-0.180215	-0.179827	-0.179804	-0.178926	-0.181086	-0.180464	-0.183063	-0.18316	-0.184543	-0.18613	-0.183256	-0.184774	-0.186775	-0.18649	-0.18571	-0.186483	-0.183331	-0.185576	-0.186127	-0.188936	-0.189986	-0.19057	-0.189287	-0.190195	-0.190556	-0.188034	-0.187985	-0.188698	-0.187874	-0.186893	-0.187665	-0.195133	-0.190971	-0.192051	-0.194377	-0.193563	-0.194879	-0.19439	-0.188753	-0.186473	-0.18732	-0.187355	-0.187571	-0.189106	-0.189983	-0.192134	-0.187405	-0.184546	-0.186221	-0.185267	-0.184156	-0.185476	-0.185097	-0.185523	-0.179079	-0.176672	-0.180275	-0.179318	-0.181436	-0.184525	-0.184828	-0.183733	-0.185085	-0.182185	-0.182937	-0.195256	-0.192421	-0.195094	-0.187787	-0.189311	-0.191226	-0.190763	-0.185943	-0.187554	-0.188652	-0.191026	-0.189057	-0.191706	-0.191042	-0.19017	-0.19147	-0.194161	-0.193249	-0.193988
amines.Ethanolamine	-0.0292165	-0.0288644	-0.0329621	-0.0320262	-0.0328022	-0.0375917	-0.0402246	-0.0402258	-0.0351395	-0.0382927	-0.0314778	-0.0206656	-0.0218718	-0.0287848	-0.0287036	-0.0186993	-0.020744	-0.0288703	-0.0356576	-0.0368849	-0.0356278	-0.0194188	-0.022245	-0.0177716	-0.0228272	-0.0158835	-0.00571373	-0.0110619	-0.000903831	-0.00623438	-0.0359026	-0.0379851	-0.0391475	-0.0383799	-0.042315	-0.0437666	-0.0451937	-0.049788	-0.0479585	-0.0465938	-0.0428443	-0.0476663	-0.0474856	-0.0406126	-0.044068	-0.0405693	-0.042895	-0.042054	-0.043894	-0.0492881	-0.0468276	-0.0554103	-0.057997	-0.0530804	-0.0579795	-0.0623901	-0.047397	-0.0470849	-0.0452504	-0.0532383	-0.0529526	-0.0466112	-0.047824	-0.0548015	-0.0637861	-0.0501234	-0.0502808	-0.0594849	-0.0615873	-0.040286	-0.0443892	-0.0421258	-0.034153	-0.0391489	-0.0379845	-0.0430122	-0.0327294	-0.0393432	-0.0277166	-0.0385373	-0.0368772	-0.0447192	-0.0372544	-0.0409725	-0.0358928	-0.043519	-0.0464992	-0.0420763	-0.0399637	-0.045118	-0.0281902	-0.0406177	-0.0378926	-0.0417043	-0.0566087	-0.0633042	-0.0640966	-0.062363	-0.0533377	-0.0533438	-0.0367155	-0.0639857	-0.0594039	-0.0601013	-0.0562789	-0.0556123	-0.0576386	-0.0576868	-0.0623902	-0.0518981	-0.0706636	-0.0731672	-0.0730467	-0.0543385	-0.0635931	-0.0577968	-0.0656003	-0.0699829	-0.0692252	-0.0754873	-0.0574421	-0.0593316	-0.0516151	-0.0617037	-0.0664369	-0.0625401	-0.0611757	-0.0615493	-0.0646456	-0.0581239	-0.0673626	-0.0540072	-0.0509006	-0.0759627	-0.0834798	-0.0795237	-0.0844123	-0.0880627	-0.0917695	-0.0962744	-0.0884597	-0.0927743	-0.085378	-0.0898607	-0.0951099	-0.0804662	-0.0855606	-0.0938135	-0.0999645	-0.07495	-0.0853951	-0.020773	-0.0261872	-0.0172019	-0.0203518	-0.0223195	-0.0217531	-0.0159067	-0.0185926	-0.0275976	-0.0309294	-0.0213199	-0.00236282	-0.00452485	-0.0115711	-0.00390947	-0.0110377	-0.00206142	-0.00715505	-0.00611652	-0.0127836	-0.0126185	-0.0171176	-0.0198038	-0.0204008	-0.0203887	-0.00127498	-0.0063145	-0.0105235	-0.00350656	-0.0123813	-0.0118061	-0.0180619	-0.0212224	-0.0057482	-0.0101235	-0.0110619	-0.0169204	-0.0210272	-4.98407e-05	-0.00671639	-0.0144597	0.00397743	0.00142227	0.0197553	0.0207149	0.0158732	0.00969874	0.0106865	0.0142658	0.0154955	0.0154913	0.0148043	0.0269352	0.0287281	0.0247234	0.0258453	0.0409145	0.0352263	0.0156917	0.0104333	0.021059	0.0146499	0.0121608	0.00577558	0.0239949	0.019921	0.00655456	0.00245808	-0.000189642	0.00971529	0.00554384	0.00773638	0.00635945	-0.00617751	-0.0118439	-0.000401122	-0.012668	-0.0174323	-0.0044422	-0.0100509	-0.005002	-0.0100913	-0.0117345	-0.0168026	-0.0183994	0.00819044	0.00799008	0.00864018	0.0148641	1.09568e-05	0.00183034	-0.00298744	0.00146473	-0.0066708	-0.0103274	-0.012915	0.00140813	-0.00277408	0.00416495	0.00271245	-0.0117161	-0.0102507	-0.0288236	-0.024628	0.0122432	0.00346313	-0.00701404	0.0065982	-0.0103981	-0.0113372	-0.0244347	-0.000873332	0.00767584	0.00470711	-0.00570479	-0.0112664	-0.00720279	-0.00983003	-0.010578	-0.024512	-0.0156189	-0.0190544	-0.0222861	0.0253332	0.0193707	0.0328732	0.0111614	0.00788179	0.00984954	0.0245384	0.021137	0.02448	0.0212002	0.0220657	0.0261985	0.00303516	-0.00504979	0.0044661	0.00620667	0.0140769	0.0087481	0.0105874	0.00341742	0.0144315	-0.0007872	0.00169433	-0.0156852	-0.0167615	-0.00793928	-0.0128432	-0.00618261	-0.00600675	0.00175385	-0.00401978	-0.0108423	-0.021104	-0.00741446	-0.00981137	-0.0111727	-0.0152387	-0.0196655	0.00638018	-0.000946238	-0.0055191	-0.00192382	0.0197983	0.0209504	0.0110523	0.0118629	0.0135217	0.0146621	0.0108772	-0.0434116	-0.043253	-0.0491418	-0.0489779	-0.0403688	-0.0458797	-0.0509671	-0.0482948	-0.0233581	-0.0271139	-0.0293658	-0.0282737	-0.0316959	-0.0316416	-0.0364722	-0.0306659	-0.0417514	-0.0405441	-0.0493632	-0.0497102	-0.0368311	-0.030318	-0.0466518	-0.05501	-0.0459593	-0.0610447	-0.0698426	-0.0689007	-0.0617918	-0.06184	-0.00870874	-0.00962521	-0.00920006	-0.0166637	-0.0101898	-0.0110751	-0.0216372	-0.0267573	-0.0392599	-0.0247866	-0.040429	-0.026235	-0.0463702	-0.0542282	-0.0292486	-0.0596729	-0.0570063	-0.0654456	-0.0692859	-0.0706052	-0.0567782	-0.0712702	-0.0735231	-0.0669052	-0.0797967	-0.0832796	-0.0895854	-0.066133	-0.0681491	-0.0730082	-0.0630688	-0.0574051	-0.0616934	-0.0357379	-0.037866	-0.0500212	-0.0353908	-0.0402238	-0.0454438	-0.0413114	-0.0477263	-0.0435922	-0.0286089	-0.0332021	-0.0345603	0.000681759	-0.00707039	0.00179581	0.00533816	0.00128598	-0.0029386	0.00888597	0.00553126	-0.0189237	-0.0158596	-0.0324751	-0.0105747	-0.00776764	-0.000727806	0.000876807	-0.00401259	-0.0119364	-0.00568899	-0.0102525	-0.00880489	-0.00801032	-0.00620305	-0.00772992	-0.00685788	-0.00777224	0.0108735	0.00779906	-0.00126783	-0.00412607	-0.0182057	-0.0215447	-0.0246639	-0.0169858	-0.0337852	-0.0352714	-0.0160358	-0.019717	-0.0127372	-0.00560542	-0.0131953	-0.0217208	-0.0191932	-0.0263292	-0.0255445	0.0305297	0.0290991	0.0305922	0.0440822	0.022418	0.0273651	0.0220212	0.0210986	0.0445977	0.0470862	0.0670728	0.0712576	0.0513841	0.0473005	0.0432095	0.0435748	0.0466929	0.0272049	0.0242646	0.0186401	0.0285229	0.0265048	0.0321702	0.0222047	0.0228567	0.026871	0.00808714	0.00454831	0.0155728	0.00421176	0.00303978	0.0167023	0.0214045	0.0212922	0.0114977	0.00858926	0.00882454	0.000134756	0.013041	0.00721187	0.0026163	0.0160469	0.0107583	0.0117624	0.0126243	0.00774384	0.00946691	-0.00197962	-0.00148933	0.0440067	0.0199688	0.00513523	0.00445723	0.00455092	0.00441507	0.0125084	0.0113424	0.00288984	-0.0011625	-0.00529818	-0.00526558	-0.00580546	-0.00544956	-0.00967684	-0.0111021	-0.0120763	0.00291331	0.00187605	0.0263741	0.0243027	0.013839	0.00799101	-0.00126829	0.00141104	0.00175068	-0.00147963	0.00490883	-0.0283278	-0.0289523	-0.0151282	-0.0236524	-0.0232873	0.019103	0.0177326	0.0223672	0.0129701	0.0112439	0.0043166	0.0166499	0.00439353	0.000960751	-0.00149991	0.00227937	0.00603084	-0.0321834	-0.0259662	-0.0367388	-0.062712	-0.0778719	-0.0476431	-0.0477673	-0.0488812	-0.0516833	-0.0467507	-0.0440736	-0.0518997	-0.0515825	-0.0282722	-0.029908	-0.0376321	-0.0634882	-0.0614214	-0.0600802	-0.0575453	-0.0567361	-0.0660783	-0.0727217	-0.0634405	-0.0625569	-0.0666032	-0.0804251	-0.0806622	-0.0747333	-0.0707466	-0.0818424	-0.03816	-0.0400176	-0.0490045	-0.0332059	-0.0483956	-0.0365941	-0.0448888	-0.0287681	0.00415549	-0.00139387	-0.0248599	-0.0156864	-0.082451	-0.0875803	-0.0892071	-0.10581	-0.0950482	-0.0655131	-0.0780313	-0.0795082	-0.0514335	-0.067667	-0.0989656	-0.108886	-0.0993774	-0.107656	-0.111483	-0.103046	-0.107884	-0.112222	-0.115812	-0.141048	-0.1374	-0.124335	-0.124867	-0.0530122	-0.0408841	-0.0500165	-0.0449459	-0.0410339	-0.0493877	-0.0432277	-0.0388659	-0.0462957	-0.0520672	-0.0648876	-0.0629891	-0.0652974	-0.0561234	-0.0682257	-0.061876	-0.0545294	-0.0646083	-0.0444949	-0.0473552	-0.0655431	-0.0588215	-0.0657015	-0.0804852	-0.0948419	-0.0743489	-0.0823318	-0.0854444	-0.0698454	-0.0835407	-0.0763642	-0.104143	-0.103319	-0.119569	-0.110226	-0.108995	-0.12105	-0.129353	-0.0961934	-0.107688	-0.114568	-0.0905335	-0.0886897	-0.100241	-0.111106	-0.0906764	-0.0913983	-0.0842219	-0.105413	-0.10893	-0.114291	-0.115987	-0.122327	-0.111291	-0.116021	-0.119958	-0.126494	-0.121766	-0.12417	-0.109422	-0.113239	-0.120585	-0.0948571	-0.105434	-0.081076	-0.0929538	-0.093679	-0.095224	-0.095977	-0.103695	-0.0904742	-0.0880578	-0.087979	-0.100074	-0.0979939	-0.0980251	-0.112061	-0.104421	-0.107187	-0.108097	-0.107592	-0.0713973	-0.0734712	-0.0884532	-0.0944344	-0.113242	-0.105044	-0.107007	-0.103614	-0.114488	-0.112409	-0.115913	-0.155824	-0.157149	-0.152799	-0.14702	-0.113413	-0.132585	-0.136436	-0.135479	-0.137217	-0.134021	-0.14068	-0.139613	-0.125839	-0.129444	-0.133232	-0.131605	-0.106801	-0.0969306	-0.138674	-0.117248	-0.123389	-0.0965437	-0.0887931	-0.103615	-0.0967658	-0.104295	-0.124359	-0.118497	-0.128849	-0.139354	-0.12781	-0.114686	-0.110371	0.017967	0.0163053	0.0141852	0.00778827	0.0082367	0.00428729	0.0121934	0.00972593	0.0194234	0.00648555	0.00291237	0.0289529	0.0282007	0.0361459	0.0356511	0.0197121	0.0121238	0.0125043	0.0110035	0.000941915	0.00267472	0.00657434	0.0491727	0.0521618	0.0579616	0.0402662	0.0655973	0.0264967	0.00630525	0.00652286	-0.00581572	-0.0165529	-0.0260221	-0.021748	0.00790321	0.0073839	0.00470658	-0.00389641	0.0437464	0.0343333	0.0448303	0.0548975	0.0452569	0.0402296	0.0368812	0.0304689	0.0260422	0.0386845	0.0397583	0.0273523	0.02051	0.0271158	0.0235271	0.0277224	0.0421888	0.0318422	0.0292832	0.0306662	0.0257323	0.00436194	0.0041574	-0.00246981	0.00955935	0.00373394	-0.00213339	-0.00354876	0.00312984	0.00478914	0.00881439	-0.00389424	0.00287496	-0.000787369	-0.0338472	-0.0430686	-0.0581624	-0.0508732	-0.0468125	-0.0401164	0.00379202	-0.00727973	-0.0292667	-0.0205924	-0.0156473	-0.0193095	-0.0165874	-0.0257637	-0.0264614	-0.0273692	-0.0268254	-0.0327775	-0.0344732	-0.0316226	-0.0231665	-0.028651	-0.0168739	-0.0128878	-0.0211778	-0.0202826	-0.0102388	-0.00531806	-0.00336262	-0.0179985	-0.0130278	-0.0141031	0.111574	0.086771	0.107443	0.104155	0.0698435	0.0513036	0.0559989	0.0834962	0.0685025	0.0787411	0.0704643	0.0665406	0.00505636	0.0222107	0.0277903	0.0217082	0.048418	0.0505394	0.0523423	0.0437285	0.0412685	0.03283	0.0363953	0.0229672	0.0197343	0.0132581	0.0155271	0.0151992	0.0237543	0.0254756	0.0264988	0.0145781	0.0303988	0.0245274	0.023082	0.0239098	0.0221077	0.0155487	0.00996528	0.00365906	0.0242864	-0.00775668	-0.00840706	-0.00312965	-0.00656636	-0.0191603	-0.011937	-0.0175706	-0.0244513	-0.0328881	-0.040885	0.000733523	-0.00347824	-0.00146662	-0.00697026	0.00700229	0.00728843	0.00640423	0.00412655	0.0133025	0.0164177	0.0134459	0.00820772	0.00194841	0.0044099	0.00172779	-0.00126208	-0.00776332	-0.000460499	-0.00494493	-0.011793	-0.00854654	-0.0177861	-0.0176176	-0.0100885	-0.00873053	-0.0144113	-0.0137951	-0.0141761	-0.0122141	-0.0229248	-0.0218962	-0.0205034	-0.0321456	-0.0107319	-0.0252929	0.0557817	0.0504317	0.0501046	0.0699911	0.0484261	0.0406976	0.0323783	0.0453312	0.0365654	0.0377606	0.0137765	0.00177249	0.0205066	0.00614942	0.00965865	0.0110824	0.0201175	0.0139088	0.000355245	-0.001205	-0.00686909	-0.0139951	-0.0176225	-0.00841933	-0.0138032	-0.0117756	-0.0224982	-0.0179789	-0.020083	-0.014855	-0.0271585	-0.0357902	-0.0453408	-0.0421868	-0.0387055	-0.0327488	-0.0255417	-0.020192	-0.0432046	0.0370976	0.0200305	0.01767	0.00366367	0.00666458	0.0035807	-0.0110391	-0.00689332	-0.0175011	0.0294015	0.0053615	0.00561589	0.0019191	-0.0206161	-0.0166354	-0.0128964	0.0574333	0.0570996	0.0350198	0.0336996	0.0474119	0.0510784	0.0663035	0.0589045	0.0467316	0.0707251	0.0574615	0.0542844	0.053103	0.0458535	0.0422185	0.040387	0.0338519	0.0378197	0.0394402	0.0415531	0.030967	0.0289459	0.0339464	0.0107362	0.00243221	0.000686171	0.00653792	0.00266888	-0.000518273	0.0546492	0.0303683	0.0240746	0.0241207	0.0354052	0.0261847	0.0208976	0.024119	0.0247296	0.0212643	-0.00106905	-0.00876867	0.00267341	-0.00884949	-0.0101319	0.00382034	-0.00683101	-0.00600838	-0.00462929	-0.00552264	-0.00648768	-0.00684674	0.0157308	0.0115334	0.0191216	0.00741818	0.00324657	0.00721711	0.000606425	0.0199713	0.0150444	0.0224434	0.0223023	0.0129862	0.00756123	0.00389802	0.0207083	-0.00327855	-0.0200338	-0.00589179	-0.0108663	-0.0336492	-0.0421253	-0.0289652	-0.0106803	-0.0153372	-0.0110164	-0.0163219	-0.0177518	-0.0741817	-0.0428414	-0.0330639	-0.0112006	-0.0317434	-0.0443401	-0.0366417	-0.0637023	-0.0691969	-0.0749931	-0.0467978	-0.0632963	-0.0803731	-0.0844057	-0.037846	-0.0334113	-0.0298289	-0.0235557	-0.0185447	-0.0236316	-0.0360241	-0.0563934	-0.0478586	-0.0863623	-0.0785774	-0.0995282	-0.114971	-0.0971825	-0.0965456	0.00229934	0.0263687	0.0195094	0.0213244	0.0163537	0.0269161	0.0486176	0.0538992	0.0393202	0.0338065	0.0331299	0.0336508	0.0194149	0.018154	0.019686	0.0175889	0.00347453	0.00640148	0.00942092	-0.0183401	-0.0142364	-0.00979313	-0.0149639	-0.0315776	-0.00425038	8.23972e-05	-0.00611239	0.0152027	0.00853101	0.0238023	0.0169289	0.0399665	0.0354437	0.00814982	0.0329999	0.027544	0.0466536	0.0361529	0.0328593	0.0178139	0.0229645	0.0236849	0.0271903	0.0231921	0.0323682	0.0355876	0.0309165	0.040899	0.036228	0.036581	0.0492485	0.043572	0.0527414	0.0416043	0.0522301	0.0376893	0.0376325	0.0381422	0.0359912	0.0321917	0.0241087	0.0154606	0.0280207	0.0256858	-0.010222	0.0149237	-0.000763306	0.0112729	0.00681048	0.00245725	0.0110961	0.00480256	-0.123494	-0.136826	-0.149533	-0.128034	-0.141843	-0.122845	-0.158394	-0.149471	-0.160417	-0.145979	-0.155206	-0.158439	-0.150227	-0.148192	-0.154015	-0.154538	-0.153365	-0.141078	-0.162164	-0.15359	-0.155183	-0.142348	-0.148932	-0.144188	-0.161056	-0.158149	-0.159156	-0.144541	-0.146532	-0.136375	-0.138439	-0.150443	-0.153045	-0.161372	-0.16207	-0.16486	-0.160916	-0.174514	-0.167987	-0.171241	-0.147308	-0.139396	-0.144373	-0.143628	-0.144085	-0.148832	-0.126461	-0.134517	-0.135321	-0.139561	-0.152849	-0.153247	-0.152942	-0.147407	-0.155857	-0.14987	-0.152085	-0.1579	-0.16045	-0.166306	-0.155148	-0.160492	-0.154441	-0.157876	-0.15732	-0.161515	-0.159345	-0.151391	-0.154967	-0.156145	-0.16534	-0.170202	-0.161687	-0.164563	-0.164253	-0.166319	-0.16781	-0.166434	-0.159005	-0.160679	-0.164836	-0.164259	-0.172106	-0.170953	-0.173065	-0.1697	-0.171668	-0.174656	-0.174968	-0.17511	-0.165475	-0.169449	-0.171613	-0.161518	-0.166636	-0.166118	-0.169702	-0.164801	-0.171774	-0.170069	-0.168969	-0.179099	-0.175529	-0.175157	-0.171501	-0.17208	-0.169512	-0.169056	-0.170893	-0.177738	-0.173643	-0.178253	-0.171608	-0.172686	-0.168045	-0.170207	-0.170542	-0.175576	-0.174281	-0.176023	-0.170049	-0.172519	-0.17289	-0.181222	-0.183995	-0.178808	-0.178947	-0.184705	-0.183335	-0.172205	-0.171859	-0.172894	-0.171747	-0.174218	-0.176068	-0.175881	-0.178122	-0.177783	-0.178861	-0.182536	-0.14049	-0.147865	-0.15334	-0.154996	-0.165278	-0.167897	-0.161676	-0.163417	-0.164347	-0.160611	-0.15736	-0.166799	-0.166322	-0.169043	-0.167817	-0.155718	-0.156055	-0.166652	-0.171811	-0.167456	-0.170456	-0.17314	-0.172521	-0.173019	-0.179408	-0.174544	-0.172457	-0.17486	-0.173644	-0.17105	-0.176761	-0.174198	-0.176838	-0.17467	-0.174127	-0.175434	-0.178433	-0.176572	-0.178605	-0.17598	-0.178716	-0.175314	-0.177964	-0.17552	-0.176416	-0.181778	-0.181005	-0.188547	-0.188468	-0.18131	-0.184467	-0.183325	-0.184032	-0.185167	-0.180272	-0.180181	-0.180634	-0.181597	-0.184218	-0.181955	-0.180535	-0.180155	-0.185423	-0.183907	-0.18474	-0.183081	-0.184289	-0.183739	-0.182342	-0.181082	-0.182337	-0.181308	-0.15083	-0.147478	-0.147378	-0.155188	-0.150431	-0.159264	-0.158653	-0.157233	-0.162732	-0.164854	-0.159477	-0.162401	-0.145717	-0.151697	-0.138129	-0.144991	-0.151835	-0.164894	-0.163974	-0.166431	-0.164551	-0.163306	-0.172941	-0.168381	-0.167891	-0.160539	-0.166264	-0.167332	-0.186408	-0.186158	-0.182757	-0.179512	-0.179484	-0.179808	-0.176165	-0.177557	-0.178343	-0.180005	-0.180972	-0.176752	-0.176449	-0.175604	-0.17365	-0.173741	-0.163437	-0.175751	-0.171499	-0.187518	-0.177372	-0.176125	-0.176651	-0.173588	-0.177477	-0.180801	-0.180922	-0.177446	-0.182675	-0.181837	-0.173336	-0.167941	-0.169078	-0.173373	-0.17268	-0.173397	-0.174111	-0.175877	-0.17738	-0.178334	-0.178988	-0.180451	-0.181524	-0.18236	-0.182658	-0.158255	-0.158783	-0.173878	-0.16806	-0.16057	-0.165929	-0.172589	-0.174615	-0.1716	-0.177037	-0.171643	-0.171836	-0.183375	-0.178577	-0.182279	-0.176265	-0.164347	-0.173388	-0.173503	-0.176603	-0.172145	-0.172794	-0.172981	-0.162232	-0.163892	-0.16165	-0.170282	-0.172685	-0.178193	-0.174096	-0.173214	-0.195026	-0.188453	-0.18331	-0.18414	-0.184711	-0.18015	-0.178588	-0.179589	-0.179079	-0.181598	-0.179294	-0.179872	-0.180243	-0.178196	-0.177058	-0.177278	-0.180981	-0.179677	-0.179779	-0.181009	-0.180451	-0.183369	-0.180284	-0.179979	-0.183137	-0.166784	-0.167007	-0.172802	-0.172846	-0.173445	-0.172582	-0.1709	-0.17256	-0.174067	-0.172625	-0.171811	-0.175137	-0.174971	-0.175673	-0.184991	-0.1853	-0.182344	-0.183525	-0.184904	-0.186357	-0.184127	-0.186573	-0.185582	-0.185974	-0.187629	-0.188934	-0.189281	-0.186475	-0.18733	-0.184178	-0.181522	-0.185758	-0.184699	-0.185435	-0.179769	-0.178569	-0.175831	-0.180053	-0.174391	-0.174085	-0.174222	-0.173335	-0.175413	-0.174819	-0.177041	-0.177146	-0.178428	-0.179948	-0.176991	-0.178442	-0.180444	-0.180038	-0.179471	-0.180254	-0.177098	-0.179275	-0.180596	-0.183292	-0.184523	-0.184982	-0.183583	-0.184434	-0.184746	-0.182354	-0.182298	-0.18302	-0.182299	-0.181395	-0.182129	-0.189675	-0.185496	-0.186589	-0.18879	-0.187924	-0.189085	-0.188611	-0.183274	-0.181196	-0.181963	-0.181968	-0.181901	-0.183384	-0.184335	-0.186339	-0.181529	-0.178842	-0.180465	-0.179654	-0.178458	-0.179744	-0.179317	-0.179707	-0.173394	-0.170986	-0.174685	-0.173783	-0.175801	-0.178941	-0.179088	-0.178011	-0.179151	-0.176318	-0.177043	-0.189095	-0.18615	-0.18875	-0.181614	-0.183142	-0.185166	-0.184765	-0.180241	-0.181843	-0.182854	-0.184912	-0.18308	-0.185754	-0.185383	-0.184451	-0.185667	-0.188271	-0.187371	-0.188128
amines.L.Phenylalanine	0.0343899	0.0327249	0.0286308	0.0324336	0.0303789	0.0275456	0.024398	0.0242227	0.0241683	0.0194119	0.0305292	0.0392135	0.037486	0.0321246	0.0308041	0.0421756	0.0405359	0.0283848	0.0216359	0.0220786	0.0215169	0.0459379	0.0435161	0.0469187	0.0433223	0.051859	0.0569342	0.053845	0.0631647	0.0553487	0.0263045	0.0228921	0.0237325	0.0243307	0.019501	0.0207623	0.0173201	0.0146441	0.0107956	0.0113353	0.0164824	0.0130943	0.0125375	0.0186134	0.0135301	0.0187682	0.0192641	0.019382	0.0171831	0.0106674	0.0119603	0.00735991	0.00468253	0.00908597	0.00125995	-0.00647318	0.00944801	0.00940006	0.0128865	0.00244233	0.00163528	0.00909657	0.0124215	0.00618301	-0.00392411	0.00215045	0.00338019	-0.00545979	-0.0110607	0.0091597	0.00464104	0.0054652	0.0192838	0.011543	0.0161951	0.00942771	0.0185009	0.0108365	0.0188706	0.00680549	0.00745311	0.000303861	0.0180143	0.0133832	0.0204027	0.012358	0.00909901	0.0160276	0.00924867	0.000521989	0.0176371	0.00842674	0.0105975	0.007628	-0.0010565	-0.00868236	-0.0115416	-0.0113419	-0.00210686	-0.00187888	0.0170203	-0.0143988	-0.0117986	-0.0152554	0.00094635	-0.00135216	-0.00821052	-0.00900358	-0.0112866	-0.000727059	-0.0207487	-0.0234909	-0.0195142	-0.0060511	-0.0146906	-0.0118745	-0.019867	-0.0259368	-0.0259969	-0.0318565	-0.0130108	-0.0172768	-0.00820695	-0.0156789	-0.0214216	-0.0172993	-0.0205156	-0.0209216	-0.0237936	-0.0201569	-0.03114	-0.0151337	-0.0135106	-0.0296181	-0.0375973	-0.0339458	-0.0360474	-0.0400977	-0.0433938	-0.0490632	-0.0366981	-0.0425614	-0.0304667	-0.0395352	-0.0466347	-0.030321	-0.0404581	-0.042649	-0.0519378	-0.0146775	-0.0276878	0.0308453	0.0261868	0.0327388	0.0298837	0.0258332	0.0255292	0.0297748	0.0250678	0.0223313	0.0184041	0.0289782	0.0518804	0.0493172	0.0403437	0.0450823	0.0384189	0.0517808	0.0456101	0.0448351	0.0410537	0.0332711	0.0301587	0.0271699	0.0270902	0.025307	0.045405	0.040819	0.0379265	0.0401399	0.0455185	0.0452197	0.0400524	0.0357376	0.0535922	0.046939	0.0508211	0.0404702	0.0359288	0.0513677	0.0440149	0.0427628	0.0637434	0.0591049	0.0732577	0.0733296	0.071225	0.0617226	0.0620059	0.0647241	0.0692378	0.0680336	0.071745	0.0824147	0.0792161	0.0752289	0.0763889	0.0887692	0.0822929	0.0642913	0.0591957	0.0700336	0.06037	0.0554617	0.0509662	0.0674068	0.0624496	0.0518181	0.0484182	0.042773	0.0566786	0.0527637	0.0505207	0.0486635	0.0477165	0.0419821	0.0518573	0.0388448	0.0334388	0.0436859	0.0373828	0.0452501	0.0484143	0.0455001	0.0393269	0.0354649	0.0625726	0.0610437	0.0606738	0.0681347	0.0605638	0.0605776	0.0549602	0.0585366	0.0502453	0.0465492	0.0452677	0.0592522	0.0559383	0.0649482	0.058904	0.0525625	0.0507571	0.0372759	0.0331567	0.074577	0.0442452	0.0309996	0.0491992	0.0344581	0.0297642	0.0156298	0.0365929	0.0408592	0.0400927	0.0278827	0.0214881	0.0239752	0.0323626	0.0300161	0.0171998	0.0216702	0.0180401	0.0161715	0.0744154	0.0658783	0.0756612	0.0541016	0.0506075	0.0544143	0.062573	0.0596697	0.0666282	0.0599389	0.0606669	0.0636262	0.0392127	0.0289934	0.0372537	0.0385819	0.0467514	0.0376948	0.0484772	0.0385683	0.0521798	0.0369178	0.0397589	0.0147299	0.0138761	0.01996	0.0155533	0.0257173	0.026384	0.030542	0.0264384	0.0238081	0.0116458	0.0321256	0.0296458	0.0260006	0.0251408	0.0212113	0.0423965	0.0345085	0.0329833	0.0362522	0.0541259	0.0530855	0.043719	0.0447146	0.0524717	0.0527431	0.0462762	0.00679347	0.00530212	-7.38525e-05	-0.00166778	0.00418929	-0.0017722	-0.00535852	-0.00917566	0.0166718	0.0112806	0.00524996	0.00847949	0.00508553	0.00294943	0.000493574	0.00364661	-0.00660319	-0.0084575	-0.0152508	-0.0163052	-0.00482923	-0.00309202	-0.0158173	-0.0284797	-0.0212201	-0.0388414	-0.0480156	-0.0496674	-0.0474857	-0.0487377	0.0395887	0.0335243	0.0294302	0.0214217	0.0420084	0.0208793	0.0106812	0.0103365	-0.00681703	0.00225985	-0.0152279	0.00596636	-0.00744202	-0.0199554	0.0061845	-0.016251	-0.0138023	-0.0251563	-0.0269695	-0.0325245	-0.0217792	-0.033469	-0.0348598	-0.0272709	-0.0431351	-0.0483959	-0.0537291	-0.0349952	-0.0375102	-0.0436786	-0.0299813	-0.0269766	-0.0344383	0.00143098	-0.00319236	-0.0111063	-0.00555358	-0.00914692	-0.0138739	-0.0123462	-0.014899	-0.0143145	0.000620837	-0.0048002	-0.00877309	0.0238415	0.0149694	0.0220482	0.0225599	0.0246251	0.0181176	0.0341766	0.0324262	0.00369004	0.00393478	-0.008556	0.008114	0.0107876	0.0156415	0.0156417	0.00901152	0.0021116	0.00492993	0.0134172	0.0136282	0.0153877	0.0169876	0.0142367	0.0176674	0.0165314	0.0351039	0.0310763	0.0171463	0.0133765	0.00848452	0.00485932	0.00454543	0.0099351	-0.0113255	-0.00959001	0.00630947	0.0025592	0.011287	0.0168951	0.00479179	-0.00396092	-0.00166877	-0.0089521	-0.0103398	0.074137	0.0710166	0.069628	0.0925061	0.0605265	0.0635792	0.0586808	0.0562101	0.0894659	0.0853957	0.111739	0.104105	0.0794869	0.0802895	0.0732729	0.0713617	0.0722639	0.056856	0.0521176	0.0469054	0.0564631	0.0544852	0.0622392	0.0490438	0.0468647	0.0518641	0.0525079	0.0470193	0.0592292	0.0498676	0.0472692	0.0632912	0.0658279	0.063011	0.0536622	0.0571346	0.057393	0.0492756	0.0633072	0.0567363	0.0532352	0.0541236	0.0480462	0.0512054	0.0494741	0.0503364	0.0499085	0.0384303	0.0396707	0.0843786	0.0651137	0.0283589	0.0284592	0.027175	0.0280645	0.0346425	0.0319175	0.0219179	0.0243922	0.0189923	0.0182038	0.0265206	0.0271381	0.02142	0.0179944	0.0158625	0.0320272	0.0312354	0.0460444	0.0416698	0.0302672	0.0244101	0.0256893	0.0260739	0.0243645	0.0205559	0.0244853	-0.00589334	-0.0076782	0.00752089	-0.00315218	-0.00873917	0.0469918	0.0460697	0.0521666	0.0439026	0.0404247	0.035477	0.0411475	0.030167	0.0330661	0.0280843	0.0362948	0.039587	-0.00185831	5.58237e-06	-0.0170249	-0.0319527	-0.0496967	-0.0427148	-0.0438673	-0.0458996	-0.0484089	-0.0449253	-0.0430571	-0.0499058	-0.0499132	-0.0220798	-0.024533	-0.0324249	-0.0596657	-0.0582074	-0.0546001	-0.0518838	-0.0517715	-0.0644633	-0.0708676	-0.0515015	-0.052906	-0.0597136	-0.0766648	-0.0757098	-0.0726873	-0.0697083	-0.0843862	-0.0323118	-0.0345235	-0.0416476	-0.0264194	-0.0410285	-0.0222145	-0.0312698	-0.0114232	0.019577	0.0117367	-0.00907162	-0.000171362	-0.0610522	-0.0677166	-0.0606449	-0.0779621	-0.074714	-0.0490408	-0.0591451	-0.0730346	-0.0434124	-0.0619718	-0.088121	-0.104272	-0.0984722	-0.109083	-0.115361	-0.100572	-0.108076	-0.126276	-0.135546	-0.149266	-0.142907	-0.127898	-0.127041	-0.0297573	-0.0219193	-0.03204	-0.0302551	-0.0268838	-0.0371394	-0.0223476	-0.0195119	-0.0314835	-0.0351822	-0.0443309	-0.040011	-0.0452362	-0.0476018	-0.0604673	-0.052338	-0.0451783	-0.0547093	-0.0411778	-0.0453235	-0.06777	-0.0552899	-0.0633118	-0.0805685	-0.0964617	-0.0824469	-0.0796257	-0.0865378	-0.0776981	-0.0850105	-0.0850403	-0.0986019	-0.103075	-0.114605	-0.110597	-0.112356	-0.132641	-0.13838	-0.10321	-0.114111	-0.120376	-0.0481821	-0.0463778	-0.0573539	-0.068407	-0.0521578	-0.0528522	-0.0493863	-0.0655213	-0.0712384	-0.0747715	-0.0801823	-0.085565	-0.0706183	-0.0749763	-0.0788052	-0.0854148	-0.0874896	-0.0888341	-0.0787569	-0.0821953	-0.0895136	-0.0564856	-0.0672299	-0.0501216	-0.0633632	-0.062424	-0.0626362	-0.0701202	-0.0796074	-0.0642816	-0.062871	-0.0594329	-0.0715267	-0.0735541	-0.0740387	-0.0884457	-0.0850597	-0.0893582	-0.0861656	-0.0885966	-0.0408549	-0.0452436	-0.0607706	-0.0689745	-0.0791684	-0.075379	-0.0798382	-0.0802573	-0.0962792	-0.0914413	-0.0967101	-0.145138	-0.139697	-0.139312	-0.135809	-0.0877051	-0.105651	-0.112567	-0.116301	-0.11752	-0.115354	-0.122723	-0.119763	-0.103738	-0.108909	-0.119091	-0.126715	-0.104063	-0.0982101	-0.137912	-0.116834	-0.127968	-0.0825998	-0.0777121	-0.0931289	-0.0804901	-0.0885531	-0.121297	-0.120833	-0.119	-0.129736	-0.114214	-0.103438	-0.0997449	0.0218847	0.0176862	0.0198756	0.00966948	0.00903289	0.00697878	0.0104588	0.00778983	0.0189392	0.00746041	0.00141014	0.0334739	0.0311407	0.0361013	0.0346619	0.0180549	0.0100743	0.0110888	0.00656608	0.00252254	0.00272557	0.00663854	0.0535029	0.0509928	0.0563913	0.0478936	0.067362	0.0467636	0.00682438	0.00538502	-0.00631072	-0.00884642	-0.02172	-0.0238947	-0.000684368	-0.0032734	-0.00689517	-0.0198719	0.0314828	0.0236448	0.0279513	0.0447498	0.0341635	0.0331578	0.0297788	0.0216043	0.020806	0.0297684	0.0271181	0.0196067	0.0105825	0.0118434	0.0129926	0.0162066	0.0210908	0.0114202	0.0142913	0.0135412	0.00558024	-0.00918187	-0.00499183	-0.0126157	-0.00433401	-0.00955806	-0.0159553	-0.0123534	-0.00574569	-0.00355892	-0.000587117	-0.00927828	-0.00389018	-0.00788943	-0.0287517	-0.0391607	-0.0532368	-0.0527107	-0.0517266	-0.0490106	0.0127156	-0.00143678	-0.0177453	-0.0140634	-0.0115848	-0.0167101	-0.0185829	-0.0256236	-0.0273089	-0.0260389	-0.0267803	-0.0279283	-0.0315954	-0.0336593	-0.0223946	-0.0309586	-0.0203157	-0.0172276	-0.0257131	-0.025057	-0.012723	-0.00755379	-0.00700654	-0.0237734	-0.0184039	-0.0208127	0.115122	0.0869822	0.110699	0.104077	0.0832713	0.0485246	0.0671579	0.0817924	0.0642207	0.0828143	0.0712674	0.066447	-0.00304361	0.0202774	0.0234494	0.0168346	0.0450118	0.0491716	0.0485175	0.0405676	0.036399	0.0305816	0.0330825	0.0359119	0.0294196	0.0278047	0.0248635	0.0242073	0.0262973	0.0280031	0.031468	0.0186609	0.0299496	0.0399028	0.0374409	0.0366663	0.0421695	0.0333494	0.0201154	0.0138653	0.0303507	0.000919307	0.00148983	0.00275198	0.00538263	-0.00632416	-0.00368931	-0.0102657	-0.0207537	-0.0311366	-0.0371546	0.00743012	-0.000302958	0.000571136	-0.00442529	0.0118304	0.0104065	0.00863216	0.00479447	0.0117447	0.0138286	0.010564	0.00331835	0.000366982	0.000388664	-0.0027029	-0.00538357	-0.00813466	0.000271503	-0.00525475	-0.0161002	-0.0133863	-0.019511	-0.0209418	-0.010005	-0.00839929	-0.0129082	-0.0135621	-0.0117677	-0.0102203	-0.0203319	-0.0213231	-0.0250346	-0.0339442	-0.0177587	-0.0339558	0.044963	0.0388095	0.0320041	0.0582923	0.0394164	0.0401652	0.0303054	0.0380973	0.0308588	0.0329331	0.00505739	-0.00564379	0.0155167	-0.00157823	0.00148292	0.0015598	0.0336089	0.0262532	0.0168512	0.0138059	0.00879346	0.00102737	-0.00607568	0.0010682	-0.00355776	-0.0040166	-0.00591222	-0.00263786	-0.00411097	0.00651499	-0.00870279	-0.0180003	-0.0270394	-0.032654	-0.0239381	-0.0210818	-0.0162967	-0.0246883	-0.0479549	0.0426226	0.0196354	0.0239961	0.00963234	0.00862232	0.0144667	-0.00530089	-0.00628472	-0.0174368	0.0207224	-0.0105134	0.0022549	-0.007646	-0.0325956	-0.0212766	-0.0215702	0.0290607	0.0270165	0.00826413	0.00504618	0.014832	0.012212	0.024321	0.0209575	0.00996595	0.0451291	0.0329068	0.0233541	0.0190765	0.0126064	0.00981283	0.00596185	0.00444961	0.0111919	0.0120172	0.0103633	0.000207336	0.00958861	0.0111947	-0.0013809	-0.0165999	-0.0175252	-0.0157515	-0.0213361	-0.0262787	0.0394001	0.0152016	0.00705718	0.00792294	0.0163214	0.00372073	0.0017229	0.00337596	0.00339136	-0.000909806	-0.0303904	-0.0372495	-0.0208324	-0.0319923	-0.0354091	-0.0182289	-0.0302671	-0.0308983	-0.0270657	-0.0276964	-0.0319218	-0.0341015	-0.0233082	-0.0223971	-0.0161745	-0.0299247	-0.0358966	-0.0238657	-0.0304515	-0.00624579	-0.0104367	-0.00476414	-0.0080174	-0.0161199	-0.0199917	-0.0356051	-0.0116676	-0.0354942	-0.0709276	-0.0486855	-0.059172	-0.0661037	-0.0796191	-0.0672605	-0.0467421	-0.0546979	-0.0687844	-0.068433	-0.0692698	-0.128988	-0.0874467	-0.0826203	-0.0225547	-0.0465353	-0.05082	-0.0459441	-0.0755024	-0.0750815	-0.0831014	-0.0637268	-0.0806043	-0.0952123	-0.104941	-0.05523	-0.0533891	-0.0548016	-0.0413622	-0.0393495	-0.0489997	-0.0642298	-0.0799238	-0.0808792	-0.119665	-0.110389	-0.13052	-0.156724	-0.137633	-0.13757	-0.0326043	-0.0080668	-0.0177039	-0.0166542	-0.00047777	0.00375814	0.0144845	0.0212912	0.0111406	0.00847432	0.00640752	0.0080586	-0.00500874	-0.00976217	-0.0104589	-0.0104485	-0.026865	-0.0196223	-0.0179045	-0.0490547	-0.042516	-0.0388399	-0.033957	-0.0590698	-0.0341186	-0.0232648	-0.032484	-0.0461208	-0.0457847	-0.0302048	-0.0389234	-0.0119699	-0.017058	-0.0372911	-0.00684434	-0.0143798	0.000354752	-0.0125811	-0.0159137	-0.0324062	-0.0216664	-0.0220107	-0.0141754	-0.0209367	-0.00858474	-0.00762023	-0.0144372	-0.00136124	-0.00776483	-0.00661438	0.00741578	-0.000260395	0.00596481	-0.0064639	0.0184135	0.00520067	0.00237758	0.00123998	-0.00091409	-0.00649783	-0.0131115	-0.0198916	-0.00390041	-0.00776472	-0.0483731	-0.0290299	-0.0492093	-0.030485	-0.0359869	-0.0340926	-0.0270434	-0.0329241	-0.167062	-0.178768	-0.171127	-0.152225	-0.172161	-0.170336	-0.199552	-0.187117	-0.198566	-0.190777	-0.197344	-0.20001	-0.191762	-0.191499	-0.19676	-0.180813	-0.180712	-0.172711	-0.193863	-0.18691	-0.189565	-0.168404	-0.174683	-0.169869	-0.194931	-0.192309	-0.194657	-0.17779	-0.181823	-0.126003	-0.130076	-0.13988	-0.152578	-0.157923	-0.161724	-0.168546	-0.165123	-0.179142	-0.169554	-0.172164	-0.160735	-0.150306	-0.156234	-0.15546	-0.149709	-0.153064	-0.132004	-0.142393	-0.14208	-0.147811	-0.160505	-0.159993	-0.160615	-0.157893	-0.169002	-0.157295	-0.160691	-0.166964	-0.169168	-0.173258	-0.163395	-0.167562	-0.161746	-0.165157	-0.164927	-0.169501	-0.171646	-0.162134	-0.164195	-0.166165	-0.174185	-0.180035	-0.17196	-0.176043	-0.17329	-0.176045	-0.177644	-0.176473	-0.169055	-0.172483	-0.176921	-0.1769	-0.185405	-0.182405	-0.184758	-0.180372	-0.183413	-0.185881	-0.185809	-0.186723	-0.172561	-0.176165	-0.179017	-0.170123	-0.175407	-0.175224	-0.176292	-0.172804	-0.180079	-0.178206	-0.177171	-0.187365	-0.183363	-0.184053	-0.181148	-0.181913	-0.177139	-0.17739	-0.178939	-0.189784	-0.185442	-0.197195	-0.186546	-0.188168	-0.178927	-0.180793	-0.181825	-0.18807	-0.186945	-0.187514	-0.182168	-0.183996	-0.18449	-0.19337	-0.196096	-0.189246	-0.190046	-0.195435	-0.194587	-0.180366	-0.181174	-0.182148	-0.181694	-0.183288	-0.185693	-0.185927	-0.185761	-0.186205	-0.187994	-0.192484	-0.155243	-0.151604	-0.160394	-0.1626	-0.17544	-0.176204	-0.170648	-0.171042	-0.172886	-0.167615	-0.165042	-0.173145	-0.174323	-0.178581	-0.17738	-0.152537	-0.158648	-0.169105	-0.173726	-0.174416	-0.178369	-0.180444	-0.180129	-0.178779	-0.186458	-0.178137	-0.177375	-0.18063	-0.181326	-0.179336	-0.184237	-0.181083	-0.183411	-0.183198	-0.182749	-0.183833	-0.187189	-0.184664	-0.186956	-0.186924	-0.188659	-0.183299	-0.18625	-0.184585	-0.186067	-0.190852	-0.19088	-0.197303	-0.198748	-0.190244	-0.194158	-0.193548	-0.193434	-0.194933	-0.188238	-0.188129	-0.189484	-0.190419	-0.193359	-0.191933	-0.189462	-0.189688	-0.19305	-0.190264	-0.191669	-0.191772	-0.192066	-0.191831	-0.189216	-0.188501	-0.18953	-0.188737	-0.147981	-0.151012	-0.152908	-0.158202	-0.153549	-0.163688	-0.164798	-0.164348	-0.165457	-0.168477	-0.164858	-0.167614	-0.156946	-0.164563	-0.145383	-0.152349	-0.161378	-0.176815	-0.175544	-0.175802	-0.174404	-0.173508	-0.17988	-0.175331	-0.175554	-0.168255	-0.174311	-0.174643	-0.189929	-0.190619	-0.187146	-0.183263	-0.183016	-0.18352	-0.181851	-0.182682	-0.184425	-0.186208	-0.182975	-0.179981	-0.18007	-0.178929	-0.177539	-0.178315	-0.162557	-0.174071	-0.170237	-0.190324	-0.178111	-0.179421	-0.178364	-0.176152	-0.179906	-0.18645	-0.186427	-0.184216	-0.18945	-0.188649	-0.178138	-0.171884	-0.174343	-0.177744	-0.177938	-0.179668	-0.181176	-0.182844	-0.184641	-0.184273	-0.185961	-0.187168	-0.186299	-0.188313	-0.188495	-0.180298	-0.18021	-0.190343	-0.18815	-0.180137	-0.188122	-0.192301	-0.195383	-0.190156	-0.195415	-0.1932	-0.194124	-0.202348	-0.200303	-0.202295	-0.206233	-0.19019	-0.198411	-0.200183	-0.204199	-0.185004	-0.185712	-0.185856	-0.178914	-0.17625	-0.17486	-0.186089	-0.189069	-0.194917	-0.18975	-0.189554	-0.20808	-0.203954	-0.197531	-0.199596	-0.199527	-0.195306	-0.192081	-0.193819	-0.190398	-0.193027	-0.191348	-0.192226	-0.192765	-0.190905	-0.189628	-0.189868	-0.193369	-0.192426	-0.192877	-0.194235	-0.195132	-0.199685	-0.194542	-0.194694	-0.197774	-0.177593	-0.177632	-0.18385	-0.183311	-0.184092	-0.186439	-0.183809	-0.184872	-0.186572	-0.182454	-0.182018	-0.186221	-0.186078	-0.187163	-0.197764	-0.199102	-0.194307	-0.195427	-0.196368	-0.197942	-0.193169	-0.196444	-0.195323	-0.195126	-0.197158	-0.198378	-0.201051	-0.196822	-0.197936	-0.194215	-0.192047	-0.195948	-0.195317	-0.196019	-0.191734	-0.190508	-0.187915	-0.192186	-0.18414	-0.184359	-0.185384	-0.184734	-0.187337	-0.187151	-0.186137	-0.186587	-0.18843	-0.189842	-0.187011	-0.188142	-0.190758	-0.190651	-0.190511	-0.191659	-0.188138	-0.190929	-0.193154	-0.195613	-0.197413	-0.19768	-0.194935	-0.195818	-0.196265	-0.193231	-0.192604	-0.19346	-0.193443	-0.192869	-0.193605	-0.202108	-0.196827	-0.198196	-0.198913	-0.198033	-0.199577	-0.199583	-0.194007	-0.19202	-0.192339	-0.192317	-0.191437	-0.192903	-0.19328	-0.196116	-0.191018	-0.188307	-0.190275	-0.190601	-0.188668	-0.190119	-0.189222	-0.189829	-0.180816	-0.178863	-0.184173	-0.182428	-0.183941	-0.187994	-0.18758	-0.186754	-0.188021	-0.184734	-0.185365	-0.196425	-0.193048	-0.196623	-0.189943	-0.191351	-0.19362	-0.193483	-0.187351	-0.189411	-0.190581	-0.191044	-0.190209	-0.19348	-0.191982	-0.191309	-0.192558	-0.195902	-0.195458	-0.196252
amines.3.Methoxytyrosine	0.039738	0.0377099	0.0345238	0.0373721	0.0354487	0.0335823	0.0308029	0.0311668	0.0305171	0.0261734	0.0369526	0.0422467	0.0411574	0.0364193	0.0353695	0.0459121	0.0446777	0.0330988	0.0265768	0.0276126	0.0272817	0.049973	0.0478034	0.0509871	0.0471346	0.0565283	0.0594331	0.057491	0.0665389	0.0590822	0.0311027	0.0278649	0.0285715	0.0297074	0.0251387	0.0260844	0.0229046	0.0202833	0.0166723	0.0174093	0.0221679	0.018725	0.0181463	0.0236879	0.018893	0.0233872	0.0237573	0.0238117	0.021457	0.0158258	0.0168387	0.0134493	0.0108786	0.0145073	0.00715918	0.000115557	0.0160089	0.0160728	0.0195195	0.00872142	0.00840308	0.0151443	0.0188151	0.0133412	0.0040119	0.00964997	0.0113908	0.00235265	-0.00251442	0.0153848	0.0110341	0.0117844	0.0250715	0.0179555	0.0211427	0.0150221	0.0236526	0.0161824	0.0238476	0.0131459	0.0124998	0.00586152	0.0220281	0.0174568	0.0239624	0.0167789	0.0138154	0.0199235	0.0122817	0.00448978	0.01942	0.0125064	0.0146488	0.0120936	0.00299437	-0.00361005	-0.00575253	-0.0059727	0.00113248	0.00203742	0.0196287	-0.00952322	-0.00711208	-0.0105558	0.00312984	0.000873226	-0.00130868	-0.00219844	-0.00395578	0.00556904	-0.0130567	-0.0157122	-0.011723	-7.33647e-05	-0.00833263	-0.00635503	-0.0136085	-0.0184759	-0.0185345	-0.024274	-0.00603442	-0.00989368	-0.0012119	-0.00761584	-0.0135476	-0.00832105	-0.0127135	-0.0129163	-0.0149022	-0.0120862	-0.0209885	-0.00878682	-0.00720965	-0.022003	-0.0293822	-0.026967	-0.0275357	-0.0314148	-0.0351822	-0.0404279	-0.0296023	-0.0350627	-0.0229694	-0.0289439	-0.0359213	-0.0203257	-0.0304151	-0.0328231	-0.0418782	-0.00672135	-0.0189074	0.0350254	0.0305966	0.0372748	0.0347206	0.0293338	0.0292751	0.0344086	0.0292261	0.0286254	0.0247744	0.0345032	0.0562097	0.0540126	0.0456758	0.0493412	0.0429178	0.0547248	0.0488612	0.04832	0.0450305	0.0392103	0.0367658	0.0333168	0.0343792	0.0326318	0.050038	0.0459956	0.0434526	0.0451689	0.0509001	0.0508943	0.0455309	0.0419181	0.0578869	0.0515626	0.055717	0.0448332	0.0409268	0.0568183	0.0501369	0.0498853	0.0682644	0.0637191	0.0761099	0.0763701	0.0743864	0.0648219	0.0652043	0.0681554	0.071036	0.0699379	0.0736736	0.0831943	0.0809938	0.0775875	0.0796196	0.0904272	0.0848868	0.0659888	0.0615697	0.0716617	0.0620252	0.0572971	0.053083	0.0694834	0.0645039	0.0546285	0.0520461	0.0461784	0.0599747	0.0564907	0.0544633	0.0526082	0.0500279	0.0445318	0.0540461	0.0411894	0.0367257	0.0455872	0.0404049	0.0462414	0.0502293	0.0475598	0.0421732	0.0375825	0.0634136	0.0620412	0.0618496	0.0684104	0.062714	0.0625685	0.0575151	0.0601887	0.052989	0.0496387	0.0484908	0.0620137	0.0590839	0.0675783	0.0623669	0.0531853	0.0516823	0.0395972	0.0335833	0.0737254	0.0449396	0.0324867	0.0487484	0.0354568	0.0305707	0.0178184	0.0359087	0.0393864	0.040106	0.0291003	0.0232386	0.0250675	0.0347403	0.0329567	0.0210501	0.0252304	0.0221703	0.0202071	0.073033	0.0641872	0.0736401	0.0549241	0.0518674	0.0549965	0.0621798	0.0598518	0.0662264	0.0606297	0.0614975	0.0637634	0.0402989	0.0309137	0.0383332	0.0395891	0.0479887	0.03921	0.0497895	0.0406327	0.0540722	0.0401325	0.0432021	0.0181999	0.0176671	0.022663	0.0192558	0.0283134	0.0295773	0.0337777	0.0310106	0.0286195	0.0168729	0.0371994	0.0350919	0.0313749	0.0297982	0.027214	0.0470878	0.0391972	0.0384884	0.0419198	0.0563946	0.0556547	0.0463675	0.0475033	0.0557479	0.0559156	0.0495139	0.0155779	0.0137839	0.00801121	0.00681732	0.0117789	0.00673069	0.0048684	0.0017812	0.026905	0.0191695	0.0130832	0.0150311	0.0117451	0.00972651	0.00636853	0.00894846	0.00089251	-0.00152833	-0.00762805	-0.00850603	0.00285869	0.00444297	-0.00630344	-0.0205547	-0.0127036	-0.0285146	-0.0371577	-0.0403873	-0.0392174	-0.0397566	0.0381927	0.0315808	0.026805	0.0184599	0.03724	0.0191398	0.0101854	0.00984061	-0.00572585	0.000610886	-0.0163725	0.00349477	-0.00949445	-0.0208452	-0.000327448	-0.0134486	-0.0107321	-0.0227078	-0.022739	-0.0280367	-0.0186548	-0.0270783	-0.0277537	-0.0203562	-0.0351925	-0.0403173	-0.0447904	-0.0288637	-0.0305773	-0.0378644	-0.0228582	-0.0200859	-0.0277518	0.00532032	0.000136465	-0.00671393	-0.00332981	-0.00643707	-0.00969747	-0.00854651	-0.00979751	-0.00909361	0.00377413	-0.000895157	-0.00457002	0.0234558	0.0153056	0.022098	0.021945	0.0234746	0.0166815	0.0332676	0.0320663	0.00498162	0.00439809	-0.00644555	0.00927037	0.0122877	0.0162986	0.016776	0.00902796	0.00291435	0.00450493	0.0150461	0.0151071	0.0163978	0.0186351	0.0159998	0.019867	0.0187049	0.0357239	0.0324925	0.0190847	0.0163155	0.0121097	0.00853525	0.00939628	0.0149082	-0.00639883	-0.00346592	0.0104117	0.00663761	0.014857	0.0198358	0.00774623	-0.00106287	0.00238691	-0.00458205	-0.005588	0.077963	0.0746922	0.073094	0.0960837	0.0637919	0.0663737	0.0627586	0.0608376	0.0886216	0.0850897	0.111295	0.106315	0.0814171	0.0803815	0.07383	0.0711133	0.0719741	0.0583902	0.0536581	0.0483427	0.05874	0.0567799	0.0647729	0.0522002	0.0499218	0.055258	0.0577101	0.0526914	0.0643476	0.0558789	0.0540246	0.0676494	0.0696348	0.0665279	0.0581589	0.0623103	0.0626706	0.0554784	0.0688857	0.0628716	0.0601227	0.0601423	0.0544364	0.0580245	0.0550855	0.0572128	0.0561623	0.0458922	0.0475783	0.090677	0.0724515	0.0311202	0.0316964	0.0309148	0.0325696	0.0393523	0.0361861	0.026672	0.0298551	0.0247774	0.0244747	0.0321701	0.0332099	0.0279387	0.0236493	0.0220665	0.0370393	0.0369891	0.0494725	0.0458853	0.0354002	0.0311001	0.0327601	0.0332459	0.0311514	0.0272046	0.0308458	0.0025532	0.000341292	0.0158324	0.00636355	0.000171158	0.0524307	0.0520064	0.0577768	0.0502493	0.0473104	0.0423755	0.048212	0.0380913	0.0416941	0.0366404	0.0441843	0.0484642	0.0101823	0.0112286	-0.00542873	-0.0182059	-0.0350023	-0.0512539	-0.051896	-0.0545744	-0.0567736	-0.0533281	-0.051246	-0.0576211	-0.0574126	-0.0321862	-0.0342371	-0.0417408	-0.0669773	-0.0653954	-0.0616296	-0.0599188	-0.0596599	-0.0711453	-0.0773014	-0.0571952	-0.0589312	-0.0655894	-0.0816244	-0.0801824	-0.078058	-0.0743809	-0.0878279	-0.0404544	-0.0425482	-0.0485114	-0.0336792	-0.0460006	-0.0295675	-0.037789	-0.0205628	0.00870816	0.000839765	-0.0153039	-0.00619768	-0.059784	-0.0666045	-0.0590453	-0.0769066	-0.0756099	-0.0517167	-0.0603629	-0.0750988	-0.0457935	-0.0616428	-0.0865601	-0.102009	-0.101486	-0.110706	-0.115578	-0.100547	-0.107453	-0.124271	-0.135381	-0.144414	-0.140997	-0.126195	-0.124842	-0.026907	-0.0200477	-0.0308745	-0.0277875	-0.024048	-0.0336117	-0.0179597	-0.0149222	-0.026478	-0.0294492	-0.0392379	-0.0326218	-0.0384184	-0.0405887	-0.0551084	-0.0458654	-0.0403322	-0.0488737	-0.038108	-0.04176	-0.062966	-0.0505841	-0.0583578	-0.0725516	-0.0884131	-0.077046	-0.0735994	-0.0805268	-0.0667263	-0.0749307	-0.0753407	-0.087759	-0.0924416	-0.101027	-0.0967295	-0.0991072	-0.120986	-0.124965	-0.0930991	-0.102915	-0.109007	-0.0409762	-0.0386114	-0.0492039	-0.0601541	-0.0451314	-0.0448246	-0.0423374	-0.0566639	-0.0622033	-0.0651644	-0.070353	-0.0746474	-0.0602018	-0.0638999	-0.0668083	-0.0730859	-0.0756274	-0.0758374	-0.0680192	-0.0719286	-0.0782243	-0.0444522	-0.0551499	-0.0411159	-0.0540905	-0.0525062	-0.0514171	-0.0589646	-0.0658096	-0.0526046	-0.0506912	-0.051753	-0.062456	-0.0644586	-0.0648561	-0.0775035	-0.0738755	-0.0793469	-0.0772596	-0.0793316	-0.0363875	-0.0406973	-0.0554092	-0.0636011	-0.0724759	-0.0691107	-0.0736141	-0.0752964	-0.0903728	-0.084632	-0.088975	-0.131513	-0.126851	-0.12737	-0.124038	-0.0788127	-0.093966	-0.103157	-0.105051	-0.10721	-0.104891	-0.108596	-0.107116	-0.0922691	-0.096126	-0.111404	-0.118575	-0.0984081	-0.0934254	-0.131259	-0.111585	-0.122341	-0.0749554	-0.0701397	-0.0872043	-0.0745178	-0.0812523	-0.11119	-0.111513	-0.108469	-0.119144	-0.10265	-0.0939931	-0.0897664	0.018363	0.0140863	0.015684	0.00685042	0.00608215	0.00437978	0.00674834	0.00417777	0.0145439	0.00392486	-0.00156104	0.0299686	0.0271487	0.0319975	0.0305688	0.0149722	0.00712987	0.00908252	0.00439908	0.00142893	0.001554	0.00550031	0.0459131	0.0432865	0.0468533	0.0396621	0.0603088	0.0402933	0.0012274	0.000620986	-0.0105739	-0.0123766	-0.0245257	-0.0273836	-0.00552875	-0.00772029	-0.0105279	-0.0227872	0.0249028	0.0173993	0.0214455	0.0381813	0.0284072	0.0279052	0.0245618	0.0167827	0.0148286	0.025558	0.0229605	0.016472	0.00763054	0.00964596	0.0115606	0.0145932	0.0155721	0.00688805	0.00989815	0.00970065	0.00229893	-0.00879098	-0.00439203	-0.0122073	-0.00678795	-0.0109413	-0.0166328	-0.0133428	-0.00769946	-0.00513505	-0.00166421	-0.0097413	-0.00487162	-0.00809306	-0.0286848	-0.0384242	-0.0506097	-0.0514799	-0.052419	-0.0497133	0.0106914	-0.00326148	-0.017609	-0.0141059	-0.0110929	-0.0157669	-0.0178445	-0.0240455	-0.0260209	-0.0235228	-0.0246164	-0.025011	-0.027795	-0.0347474	-0.0228256	-0.0311428	-0.0207327	-0.0177799	-0.0262692	-0.0256471	-0.0129865	-0.00808931	-0.00755982	-0.023436	-0.0182317	-0.0205287	0.113793	0.0884483	0.111513	0.106012	0.0847512	0.0527809	0.0749647	0.0868424	0.069431	0.0875506	0.0764452	0.0726499	0.00829457	0.0310457	0.0336526	0.0275193	0.0524219	0.0572098	0.0568004	0.0492109	0.0450778	0.0400023	0.042386	0.0352585	0.0291108	0.0276253	0.0239451	0.0233438	0.0249479	0.0268901	0.0300593	0.0178476	0.0284598	0.0400461	0.0380356	0.037437	0.0432324	0.0353889	0.0215395	0.0162051	0.0314433	0.0025846	0.00367856	0.00408628	0.00816937	-0.00217992	-0.00054861	-0.00698938	-0.0157227	-0.0264951	-0.031314	0.00745042	9.64368e-05	0.000880355	-0.00385893	0.0128913	0.0118318	0.00907483	0.00561313	0.0110562	0.0130741	0.0106812	0.00345777	0.00128189	0.00160055	-0.00179824	-0.0040293	-0.00503126	0.0024057	-0.00319994	-0.0129862	-0.0101782	-0.0157114	-0.017326	-0.00868372	-0.00679224	-0.010923	-0.0115835	-0.00924966	-0.00729697	-0.0174255	-0.0180405	-0.0223353	-0.0304859	-0.0166096	-0.0317925	0.041132	0.0354987	0.0282275	0.0554502	0.0380657	0.0400797	0.0306015	0.0387068	0.0310344	0.0335137	0.00587468	-0.00353606	0.0171215	0.0013401	0.00456222	0.00425043	0.0361951	0.0297456	0.0208272	0.0185587	0.0143722	0.00611211	-0.000653539	0.00489386	0.000665629	0.00106811	0.000662771	0.00378791	0.00292043	0.0114039	-0.00247607	-0.0116744	-0.0196959	-0.0255094	-0.0163157	-0.0137871	-0.00563279	-0.0124211	-0.034918	0.0460566	0.0249224	0.0292443	0.0152591	0.0145837	0.0202587	0.00118456	-0.00110598	-0.0112675	0.0251149	-0.00389177	0.00752116	-0.00304204	-0.0260301	-0.0153968	-0.0162052	0.018389	0.0167666	-0.000279957	-0.0033745	0.00635432	0.00344695	0.015515	0.0130154	0.00272282	0.0364871	0.0271304	0.016039	0.0123542	0.00569848	0.00369913	-4.51751e-05	-0.00119427	0.00572897	0.0063473	0.00491514	-0.00416198	-0.00126146	0.00106738	-0.00978679	-0.0247127	-0.0247308	-0.0229748	-0.0301266	-0.0343619	0.0299596	0.00914178	0.00159576	0.00138463	0.00762134	-0.00412322	-0.00528717	-0.0035229	-0.00332044	-0.00754653	-0.0353204	-0.0409921	-0.0258899	-0.0364401	-0.0394459	-0.0212784	-0.0327559	-0.0327825	-0.0304383	-0.0308717	-0.0351822	-0.0370524	-0.0297353	-0.0276935	-0.0209882	-0.0344994	-0.0400755	-0.0269956	-0.0331026	-0.0109836	-0.014794	-0.010508	-0.0133546	-0.020846	-0.0242363	-0.0449934	-0.0207511	-0.0425425	-0.075939	-0.0556443	-0.066076	-0.0663905	-0.0793878	-0.0695712	-0.0496381	-0.0572949	-0.070484	-0.0712211	-0.070869	-0.125553	-0.0851198	-0.0795433	-0.0290148	-0.051393	-0.0549803	-0.0489902	-0.0815327	-0.0781697	-0.0844512	-0.0622305	-0.0787137	-0.0933783	-0.102445	-0.0566292	-0.0552227	-0.0555574	-0.043119	-0.0404733	-0.0524808	-0.067548	-0.0803684	-0.0822494	-0.117396	-0.106745	-0.125381	-0.150471	-0.13278	-0.132683	-0.0311306	-0.00943416	-0.0178135	-0.0165105	-0.000135057	0.00491274	0.0113551	0.018994	0.00880778	0.00754719	0.00566233	0.00453753	-0.00798446	-0.0124118	-0.0136424	-0.0116105	-0.028282	-0.0215938	-0.019463	-0.0494655	-0.0427455	-0.0388639	-0.0326613	-0.0567433	-0.0328153	-0.0228387	-0.0314918	-0.047301	-0.0474374	-0.0331561	-0.0408084	-0.0139006	-0.0152941	-0.0352208	-0.00677442	-0.0120592	-0.00761961	-0.0185233	-0.0215509	-0.0392386	-0.0280041	-0.0285446	-0.0195994	-0.0244836	-0.0127985	-0.0122892	-0.0188133	-0.00495361	-0.0118102	-0.0103145	0.00196897	-0.00635212	0.000379002	-0.0110803	0.0135427	0.0014165	-0.00151093	-0.00227831	-0.00433262	-0.0100539	-0.015924	-0.0220275	-0.00729933	-0.0108265	-0.048245	-0.030389	-0.0501825	-0.0331446	-0.038435	-0.0368926	-0.0301466	-0.0352485	-0.15258	-0.163189	-0.153205	-0.136995	-0.157062	-0.160298	-0.185833	-0.175618	-0.185586	-0.179702	-0.185622	-0.187342	-0.179841	-0.179356	-0.184019	-0.169164	-0.168116	-0.161896	-0.181858	-0.174842	-0.177712	-0.154192	-0.161335	-0.156272	-0.181647	-0.178428	-0.179019	-0.164501	-0.168108	-0.110069	-0.115851	-0.124017	-0.137033	-0.140964	-0.144647	-0.152369	-0.149013	-0.161318	-0.151926	-0.154355	-0.143672	-0.135248	-0.140639	-0.139504	-0.134238	-0.136969	-0.116046	-0.127478	-0.126283	-0.13186	-0.145401	-0.145117	-0.145741	-0.143117	-0.153078	-0.14163	-0.144866	-0.151054	-0.15316	-0.153813	-0.145687	-0.150232	-0.144554	-0.147806	-0.148276	-0.152432	-0.15445	-0.145979	-0.147691	-0.149708	-0.156942	-0.162229	-0.155185	-0.159191	-0.156599	-0.159266	-0.160542	-0.159393	-0.153584	-0.156714	-0.161122	-0.160986	-0.169288	-0.166441	-0.168732	-0.164101	-0.167005	-0.169145	-0.169379	-0.17016	-0.157333	-0.160707	-0.163431	-0.155018	-0.159977	-0.159815	-0.160096	-0.156829	-0.163628	-0.161768	-0.160711	-0.170609	-0.166788	-0.167449	-0.165116	-0.165682	-0.161412	-0.161475	-0.162864	-0.171376	-0.166565	-0.179014	-0.169189	-0.169781	-0.161997	-0.163683	-0.164642	-0.170894	-0.169694	-0.169911	-0.165247	-0.166777	-0.167253	-0.175822	-0.178212	-0.172121	-0.172974	-0.17808	-0.1772	-0.163032	-0.163979	-0.164869	-0.16492	-0.166322	-0.168624	-0.168791	-0.168616	-0.169025	-0.170405	-0.17469	-0.147457	-0.140733	-0.148943	-0.152944	-0.164019	-0.16403	-0.157227	-0.157336	-0.158831	-0.15519	-0.152258	-0.159809	-0.160864	-0.165017	-0.163777	-0.140081	-0.145961	-0.156042	-0.160202	-0.161444	-0.16496	-0.167195	-0.166881	-0.165939	-0.172607	-0.164578	-0.163889	-0.166947	-0.167119	-0.16525	-0.169707	-0.166611	-0.168736	-0.168404	-0.168355	-0.169187	-0.172374	-0.1698	-0.171929	-0.172867	-0.174152	-0.169354	-0.172204	-0.17064	-0.172051	-0.177254	-0.177131	-0.182141	-0.18361	-0.175989	-0.179673	-0.178919	-0.178701	-0.180189	-0.173804	-0.173544	-0.174949	-0.175719	-0.178303	-0.176984	-0.174633	-0.174832	-0.178449	-0.175506	-0.176607	-0.176509	-0.176849	-0.176591	-0.17406	-0.173727	-0.174572	-0.173788	-0.134072	-0.137874	-0.139394	-0.144215	-0.139369	-0.148865	-0.150057	-0.149611	-0.150876	-0.153405	-0.150705	-0.152954	-0.143301	-0.150879	-0.134185	-0.139943	-0.148018	-0.162256	-0.160804	-0.160954	-0.159887	-0.158931	-0.165164	-0.160865	-0.161059	-0.154055	-0.159713	-0.159669	-0.174276	-0.174906	-0.171562	-0.167954	-0.167601	-0.168029	-0.167673	-0.168143	-0.169397	-0.171091	-0.167857	-0.16552	-0.165445	-0.163742	-0.162879	-0.163387	-0.148516	-0.158989	-0.154638	-0.173465	-0.161525	-0.162692	-0.162709	-0.160252	-0.163774	-0.169374	-0.169213	-0.167885	-0.172735	-0.171613	-0.162153	-0.156884	-0.159001	-0.162458	-0.162513	-0.164105	-0.165682	-0.16705	-0.168848	-0.168759	-0.170167	-0.171199	-0.170225	-0.172052	-0.172144	-0.166198	-0.165691	-0.173872	-0.171448	-0.164713	-0.172478	-0.178799	-0.183006	-0.177327	-0.182411	-0.178994	-0.179621	-0.187107	-0.185068	-0.186407	-0.192675	-0.176889	-0.184703	-0.185515	-0.189829	-0.171153	-0.172711	-0.172443	-0.165534	-0.162864	-0.16117	-0.172169	-0.175025	-0.179994	-0.175239	-0.175087	-0.192666	-0.189481	-0.182946	-0.18486	-0.184316	-0.18065	-0.177505	-0.17902	-0.175533	-0.178242	-0.176689	-0.177425	-0.177993	-0.175535	-0.17438	-0.174527	-0.177993	-0.177202	-0.177685	-0.178273	-0.179155	-0.18406	-0.179281	-0.179122	-0.181928	-0.163709	-0.163404	-0.169528	-0.168884	-0.169524	-0.171404	-0.169102	-0.170125	-0.171709	-0.16754	-0.167148	-0.170944	-0.17099	-0.17197	-0.181212	-0.182363	-0.178186	-0.179082	-0.179989	-0.18132	-0.176461	-0.179544	-0.17829	-0.178687	-0.180519	-0.181517	-0.184595	-0.180427	-0.181557	-0.178066	-0.175989	-0.179421	-0.178893	-0.179457	-0.175867	-0.174536	-0.171911	-0.175809	-0.168538	-0.168832	-0.169992	-0.169334	-0.171687	-0.171518	-0.170223	-0.170643	-0.172234	-0.173506	-0.170638	-0.171658	-0.174141	-0.173836	-0.173982	-0.17508	-0.171699	-0.17425	-0.177469	-0.179696	-0.181659	-0.181747	-0.179024	-0.17979	-0.180139	-0.177449	-0.176874	-0.177706	-0.177789	-0.177322	-0.177979	-0.186235	-0.181191	-0.182512	-0.18313	-0.182206	-0.183438	-0.183431	-0.178506	-0.176878	-0.177102	-0.177037	-0.175831	-0.177171	-0.177687	-0.180147	-0.175125	-0.172761	-0.17456	-0.175002	-0.173063	-0.174404	-0.173501	-0.174017	-0.165707	-0.163784	-0.168934	-0.167393	-0.168745	-0.172668	-0.172078	-0.171288	-0.172189	-0.169148	-0.169725	-0.180087	-0.176695	-0.179967	-0.173733	-0.175107	-0.177443	-0.177382	-0.172016	-0.173959	-0.174949	-0.175048	-0.174369	-0.177521	-0.176592	-0.175834	-0.176912	-0.179959	-0.179515	-0.180305
amines.Gamma.aminobutyric.acid	-0.00746603	-0.00761314	-0.0106892	-0.00923119	-0.0100954	-0.0132379	-0.0152988	-0.0154186	-0.0128342	-0.0155202	-0.00960868	-0.00182147	-0.00289927	-0.00760678	-0.00790382	-0.000289512	-0.00172671	-0.00855209	-0.0134511	-0.0140445	-0.013585	0.000157602	-0.00181825	0.00118568	-0.00207873	0.00313911	0.00961736	0.00611518	0.0132614	0.00882135	-0.0125008	-0.0143212	-0.0146856	-0.0142521	-0.0173176	-0.0177033	-0.0192201	-0.0220959	-0.0220943	-0.0213291	-0.0182647	-0.0213968	-0.0214297	-0.0165944	-0.0194845	-0.0164708	-0.0174877	-0.017037	-0.018416	-0.0226727	-0.0211269	-0.0265737	-0.0284674	-0.0249376	-0.0291846	-0.0332012	-0.0222217	-0.0220951	-0.0204003	-0.0266365	-0.0267495	-0.0218373	-0.0217388	-0.0266963	-0.0335157	-0.0253465	-0.0252231	-0.0317214	-0.0341266	-0.0187298	-0.0217946	-0.020482	-0.0133633	-0.0176606	-0.0158233	-0.0199207	-0.0127431	-0.0177575	-0.0101619	-0.0184138	-0.017258	-0.0228092	-0.014916	-0.0178001	-0.01364	-0.019338	-0.0215846	-0.0177235	-0.0180786	-0.0227217	-0.0102003	-0.0187408	-0.0169044	-0.0195134	-0.0287561	-0.0339245	-0.0350645	-0.0341024	-0.0272591	-0.0273109	-0.0146658	-0.0355173	-0.0326447	-0.0337681	-0.0278668	-0.0280611	-0.0312948	-0.0314826	-0.0343936	-0.0266909	-0.0406555	-0.0425199	-0.0415679	-0.0290448	-0.0356085	-0.0319924	-0.037748	-0.0414525	-0.0410926	-0.0455166	-0.0322885	-0.0342401	-0.028337	-0.0351512	-0.0387493	-0.0360635	-0.03594	-0.0362456	-0.0385497	-0.0343939	-0.0417284	-0.0309788	-0.0290748	-0.0452525	-0.0508433	-0.0478879	-0.0509985	-0.0537351	-0.0562349	-0.0597945	-0.0529315	-0.0564378	-0.0500695	-0.0547777	-0.0589813	-0.0479838	-0.0527833	-0.0573142	-0.0624716	-0.0414432	-0.0496428	-0.00392618	-0.00767814	-0.00179172	-0.00403187	-0.00571567	-0.00554095	-0.00183402	-0.00414697	-0.00951962	-0.0120574	-0.00481478	0.00986262	0.00816564	0.00257807	0.00758124	0.00253148	0.0101938	0.00624834	0.00655165	0.00234024	0.000380971	-0.0026368	-0.00456572	-0.00504703	-0.00544744	0.00889781	0.00530049	0.00252238	0.00655445	0.00333499	0.00350815	-0.000710375	-0.00334341	0.00858304	0.00488017	0.00525019	0.000111586	-0.00302919	0.0107222	0.00568121	0.00143261	0.0156293	0.0133121	0.0257976	0.0262592	0.0233801	0.0182069	0.0187431	0.0210853	0.0229485	0.0226599	0.0231522	0.0317048	0.0317221	0.0287643	0.0294495	0.0398986	0.0354982	0.0219477	0.0181081	0.0258966	0.0205582	0.0182	0.0139981	0.0266874	0.0235666	0.0144713	0.0115653	0.00902273	0.0170515	0.0140499	0.0145949	0.0134978	0.00734322	0.00322358	0.0111416	0.00214188	-0.00156309	0.00735318	0.00300357	0.00756354	0.00564328	0.00414125	0.0001369	-0.00141142	0.0179882	0.0175224	0.0177334	0.0226143	0.0133086	0.0142326	0.0105097	0.0136434	0.00760472	0.00491886	0.00333467	0.0136123	0.0107475	0.0162725	0.0140735	0.00595126	0.00622325	-0.00617543	-0.00475236	0.0229373	0.0115564	0.00329281	0.0143862	0.00247389	0.000983423	-0.00885965	0.00790056	0.0131932	0.0113368	0.00327738	-0.00098264	0.00167825	0.00207876	0.00109883	-0.00879043	-0.00335602	-0.00595118	-0.00795133	0.0294355	0.0246203	0.0335289	0.017551	0.015083	0.0170099	0.0262336	0.023818	0.0271182	0.0238345	0.0244044	0.0272108	0.0101555	0.00374628	0.0104217	0.0115895	0.0172745	0.0125683	0.0159305	0.0100544	0.0185734	0.00743933	0.00926841	-0.00493632	-0.00570667	0.00017371	-0.00338386	0.00235077	0.00249909	0.00725549	0.00328731	-0.000704486	-0.00856248	0.00281799	0.00102302	-0.000457586	-0.00255024	-0.00581634	0.011988	0.00660099	0.00388185	0.00636623	0.0216023	0.021892	0.014892	0.0154949	0.0179855	0.0186244	0.0152936	-0.0211821	-0.0213945	-0.0254492	-0.0257861	-0.0200903	-0.0242841	-0.0278549	-0.0275034	-0.00928432	-0.0120024	-0.0144611	-0.0130066	-0.0154737	-0.0159448	-0.0187461	-0.0150885	-0.0231856	-0.0229234	-0.0289035	-0.0293379	-0.0203884	-0.0167628	-0.0279734	-0.0347085	-0.0286995	-0.0403705	-0.0468515	-0.0465251	-0.0423786	-0.0427895	0.00481523	0.00308027	0.00247001	-0.00296242	0.00512789	-0.000508958	-0.00819579	-0.0107985	-0.0210575	-0.0114725	-0.0231951	-0.0112315	-0.0242398	-0.0311017	-0.0120711	-0.0335001	-0.0316738	-0.0382977	-0.0408631	-0.0428013	-0.0333634	-0.0436231	-0.0451529	-0.0401538	-0.0502319	-0.053153	-0.0575897	-0.0413943	-0.0430729	-0.0466913	-0.0389022	-0.0353987	-0.0391616	-0.0178794	-0.0198858	-0.027818	-0.0190327	-0.0222964	-0.0261509	-0.0237135	-0.0276441	-0.0254914	-0.0144367	-0.0180325	-0.01964	0.00575546	-0.000170077	0.00583715	0.00779765	0.00634283	0.00283795	0.0122036	0.0100742	-0.00869424	-0.00700551	-0.0182531	-0.00356157	-0.00162664	0.00306175	0.00378261	4.53396e-05	-0.00553086	-0.00163414	-0.00227985	-0.00149622	-0.000639257	0.000517609	-0.00087125	0.000265901	-0.000436729	0.0131662	0.0106263	0.0029443	0.00053877	-0.00760704	-0.0100766	-0.0118595	-0.00687853	-0.0199388	-0.0204586	-0.0070966	-0.00975211	-0.00427155	0.000600242	-0.00586722	-0.0120322	-0.0104413	-0.0156453	-0.0156269	0.0311653	0.0297801	0.0302352	0.0420174	0.0241864	0.0273825	0.0234554	0.0223634	0.0422421	0.0424743	0.0582769	0.0582311	0.0429343	0.0413727	0.0377081	0.0375776	0.0393245	0.0259778	0.0234611	0.0195301	0.0264296	0.0249869	0.0294896	0.0215148	0.0213609	0.0244153	0.0150285	0.0119792	0.0202445	0.0124036	0.0111311	0.0218276	0.0247988	0.0241527	0.0170745	0.0163206	0.0164797	0.0102314	0.0198449	0.0154098	0.0122445	0.0191968	0.0151667	0.016309	0.0165234	0.0141231	0.0149688	0.00656313	0.00701799	0.0397498	0.0234077	0.00850237	0.00812016	0.00780316	0.00782303	0.0132638	0.0121411	0.00565154	0.00410455	0.000802706	0.000569589	0.00226576	0.00251769	-0.000919349	-0.00226495	-0.00330612	0.00789859	0.00709925	0.0228563	0.0207343	0.0128734	0.00844157	0.00410626	0.00549922	0.00533922	0.00290991	0.00698709	-0.0165462	-0.0171924	-0.00699919	-0.0137819	-0.0147689	0.0191858	0.0182289	0.0219342	0.0153321	0.0136188	0.00908756	0.0164211	0.00777947	0.00663436	0.00431098	0.00812011	0.0105647	-0.0180719	-0.0144654	-0.0236639	-0.0401494	-0.0517572	-0.0318413	-0.0322372	-0.0331481	-0.0351403	-0.0319184	-0.0302096	-0.0356797	-0.0355569	-0.0174147	-0.0188327	-0.0244746	-0.04365	-0.0423209	-0.0408716	-0.0388617	-0.0384591	-0.0460995	-0.0508532	-0.0420296	-0.0418606	-0.0454095	-0.0561744	-0.0561485	-0.0524118	-0.0498788	-0.0588345	-0.0248831	-0.0263142	-0.0325205	-0.0212451	-0.0323608	-0.0219566	-0.0282075	-0.0154055	0.00806034	0.00356422	-0.0133792	-0.00688355	-0.0545834	-0.058589	-0.0578729	-0.0698756	-0.0635488	-0.0429448	-0.0516069	-0.055334	-0.0347785	-0.0473599	-0.0688597	-0.0774891	-0.0707141	-0.0773892	-0.0808966	-0.0734452	-0.0776078	-0.0840449	-0.087628	-0.103854	-0.100189	-0.0903389	-0.0904822	-0.0332598	-0.0253707	-0.0320465	-0.0293369	-0.0267037	-0.0332327	-0.0269951	-0.024236	-0.0306543	-0.0344403	-0.0427262	-0.041158	-0.0433871	-0.0394235	-0.0480411	-0.0432459	-0.0377716	-0.0450325	-0.0316601	-0.0340763	-0.0482784	-0.042142	-0.047376	-0.0590016	-0.0696615	-0.0560107	-0.0594058	-0.0624933	-0.0535456	-0.0618128	-0.0582238	-0.0751434	-0.0757123	-0.0867557	-0.0812888	-0.0809856	-0.091258	-0.0969039	-0.072151	-0.0804323	-0.0852597	-0.0565534	-0.0553212	-0.0635434	-0.0714036	-0.0574915	-0.0581519	-0.0536882	-0.0680361	-0.0710825	-0.0746059	-0.0766925	-0.0811905	-0.0723122	-0.0757226	-0.0786617	-0.0834209	-0.0814868	-0.0831423	-0.073268	-0.0758545	-0.0812747	-0.0612675	-0.0689072	-0.0525915	-0.0614672	-0.0617091	-0.0627113	-0.0647565	-0.0710876	-0.0608065	-0.0593718	-0.0578941	-0.0667853	-0.0662188	-0.0663561	-0.0767789	-0.0722851	-0.074443	-0.0740102	-0.0743606	-0.0450625	-0.0470841	-0.0580858	-0.0628826	-0.0746464	-0.0696879	-0.0716526	-0.0698865	-0.0789931	-0.0770133	-0.0800632	-0.11151	-0.110825	-0.108459	-0.104796	-0.0769763	-0.0908808	-0.0939992	-0.094639	-0.0956317	-0.0935905	-0.0990744	-0.0976634	-0.0870916	-0.0902268	-0.0936313	-0.0946106	-0.0769152	-0.070602	-0.100395	-0.0848798	-0.0904686	-0.0673234	-0.0623908	-0.0729248	-0.0667111	-0.0724345	-0.0901095	-0.0869973	-0.0918699	-0.0994748	-0.0904343	-0.0812241	-0.0783442	0.0143043	0.0125521	0.0120864	0.00643292	0.0065304	0.00406854	0.00891492	0.00708313	0.0144894	0.00539958	0.00219305	0.0223266	0.0215029	0.0265536	0.0259843	0.0142387	0.00868078	0.00895785	0.00722425	0.00119367	0.00210548	0.00490389	0.0374079	0.0383347	0.0426804	0.0318486	0.0485461	0.0245428	0.00547255	0.00513294	-0.00365699	-0.00963129	-0.017304	-0.0155841	0.00446055	0.00356333	0.00130787	-0.00595983	0.0296297	0.0231749	0.0293591	0.0381116	0.0308558	0.0280757	0.025659	0.0205995	0.0184076	0.0263971	0.0263228	0.0183635	0.0129322	0.0163622	0.0147375	0.0175563	0.0263673	0.0189434	0.0183065	0.0187382	0.0144316	2.83879e-05	0.000838985	-0.00411591	0.0041029	-0.000103496	-0.00454045	-0.00438229	0.000540394	0.00179472	0.00437452	-0.0039389	0.000688169	-0.00213261	-0.0231698	-0.0301579	-0.0410476	-0.0371277	-0.0346192	-0.0307043	0.00502949	-0.00364356	-0.0184455	-0.0133128	-0.0103955	-0.0134212	-0.0124696	-0.018703	-0.0193832	-0.019727	-0.0195734	-0.0228787	-0.0246704	-0.0230055	-0.0163986	-0.0210662	-0.0128297	-0.0101491	-0.0161456	-0.0155516	-0.00787232	-0.00424255	-0.00315242	-0.0142736	-0.0105899	-0.0116786	0.0811164	0.0621414	0.0777673	0.0744907	0.0529562	0.0355868	0.041568	0.0588289	0.0474583	0.05676	0.0500156	0.0468446	0.000132008	0.0139219	0.0174707	0.0129121	0.032907	0.034796	0.0355019	0.0294122	0.0272561	0.0216761	0.0240144	0.0195009	0.0163953	0.0128189	0.0133858	0.0130684	0.0178297	0.0190273	0.020355	0.0115072	0.0219489	0.0210502	0.0197168	0.0199248	0.0202305	0.0148675	0.00922834	0.00457694	0.0186425	-0.00386516	-0.00413504	-0.00112197	-0.00244015	-0.0114852	-0.00718164	-0.0114593	-0.0174713	-0.0239098	-0.0293848	0.00202987	-0.00184268	-0.000640621	-0.00451678	0.00595734	0.00572431	0.00503451	0.00299242	0.0093041	0.0113189	0.00899009	0.00477373	0.000908146	0.00208309	0.000110411	-0.0020336	-0.00611749	-0.000481763	-0.00392463	-0.00989802	-0.00770038	-0.0137223	-0.0139338	-0.00742127	-0.00643268	-0.0103045	-0.0101466	-0.0100108	-0.00875501	-0.0163092	-0.0160805	-0.016142	-0.0240001	-0.00945703	-0.0204313	0.0381907	0.0340911	0.0324682	0.0480503	0.0329486	0.0291181	0.0227411	0.0308355	0.0249484	0.0259445	0.00781108	-0.000706944	0.0133663	0.00224622	0.00464163	0.00541863	0.0170983	0.0122477	0.00337703	0.00180771	-0.00223534	-0.00742348	-0.0108599	-0.00447807	-0.00823262	-0.00746322	-0.0133984	-0.010411	-0.0118696	-0.00658436	-0.016273	-0.0226359	-0.0295297	-0.0292075	-0.0256009	-0.0219722	-0.0178399	-0.0173259	-0.0340224	0.0273747	0.0135131	0.0133354	0.00314095	0.00434434	0.00416287	-0.00759606	-0.00557934	-0.0134658	0.0185116	-0.000699816	0.00249786	-0.00145421	-0.0184701	-0.0138596	-0.0120054	0.0364406	0.0357539	0.0203943	0.0190012	0.0279733	0.0292349	0.0394734	0.0349399	0.0263608	0.0463098	0.0365954	0.0331076	0.0314752	0.026472	0.0239335	0.0221482	0.0185313	0.0219779	0.0229933	0.0236306	0.0159658	0.0180376	0.0207582	0.00622798	-0.00133379	-0.00253725	0.000750376	-0.00218204	-0.0049702	0.0372108	0.019293	0.0142686	0.0146454	0.0224196	0.0149114	0.0117311	0.0136753	0.0139522	0.0112646	-0.00663304	-0.0121488	-0.00261873	-0.0109019	-0.0123637	-0.00176455	-0.0098082	-0.00963389	-0.00787156	-0.0084832	-0.0098969	-0.01061	0.00346692	0.00143443	0.00650499	-0.00239496	-0.00585409	-0.00134513	-0.00615755	0.00914591	0.00571714	0.0108472	0.00998576	0.00347839	-0.000139217	-0.0046966	0.00893282	-0.00855729	-0.0250915	-0.0128262	-0.0176463	-0.0314206	-0.0387173	-0.0290713	-0.0153518	-0.0194822	-0.0206521	-0.0230287	-0.024098	-0.0661051	-0.041141	-0.0353442	-0.00964126	-0.0254034	-0.0326829	-0.0279542	-0.0475069	-0.0505574	-0.055477	-0.0376346	-0.0496259	-0.0613252	-0.0656	-0.0308803	-0.0282148	-0.0269251	-0.0206605	-0.01783	-0.0221605	-0.031722	-0.0457229	-0.0415915	-0.0698431	-0.0641206	-0.0792025	-0.0928771	-0.079603	-0.0792798	-0.00641696	0.0113929	0.00565641	0.00675024	0.00790745	0.0139494	0.0276987	0.0317114	0.0222433	0.0187164	0.0178909	0.0189298	0.00888908	0.00714987	0.0078277	0.00649671	-0.00411894	-0.000964379	0.000850022	-0.0200174	-0.0165496	-0.0135618	-0.015209	-0.0292035	-0.00996264	-0.00525486	-0.0104673	-0.00270048	-0.00584544	0.00538249	-0.000126035	0.0173048	0.0133833	-0.00467389	0.0147258	0.0100072	0.0242689	0.01588	0.0134609	0.00250804	0.00739058	0.00769752	0.0110244	0.00725413	0.0146565	0.0165285	0.0126482	0.0203966	0.0167196	0.0171014	0.0267629	0.0223322	0.0281798	0.0197482	0.0306217	0.0203178	0.0196702	0.019611	0.0180509	0.0149415	0.00935753	0.00346731	0.0134453	0.0113748	-0.0159399	0.0010323	-0.0113001	-0.000903139	-0.00437274	-0.00604163	-0.00015064	-0.00469247	-0.100623	-0.109993	-0.114889	-0.0996357	-0.110911	-0.100382	-0.12503	-0.117504	-0.125696	-0.116542	-0.122665	-0.125	-0.118984	-0.117954	-0.122098	-0.118607	-0.118146	-0.110023	-0.125356	-0.119573	-0.120924	-0.110184	-0.114715	-0.111329	-0.125239	-0.123304	-0.124589	-0.11324	-0.115192	-0.0979559	-0.0996373	-0.108005	-0.112097	-0.117615	-0.118832	-0.121609	-0.118884	-0.128997	-0.123592	-0.125811	-0.111327	-0.104782	-0.10865	-0.108162	-0.107022	-0.11021	-0.0944199	-0.100575	-0.101032	-0.104435	-0.113718	-0.113766	-0.113755	-0.110398	-0.117234	-0.11161	-0.11349	-0.117781	-0.119549	-0.123865	-0.115887	-0.119404	-0.115091	-0.117576	-0.117146	-0.120306	-0.119737	-0.113521	-0.1158	-0.116817	-0.123272	-0.127069	-0.120901	-0.123249	-0.122453	-0.124104	-0.125247	-0.124302	-0.118731	-0.120372	-0.123425	-0.123153	-0.128966	-0.127699	-0.12928	-0.12667	-0.128344	-0.130422	-0.130514	-0.13081	-0.122675	-0.12548	-0.127207	-0.120157	-0.123918	-0.123618	-0.125742	-0.122508	-0.127654	-0.126389	-0.125617	-0.13295	-0.130262	-0.130238	-0.127697	-0.128184	-0.12577	-0.125629	-0.126907	-0.133067	-0.13014	-0.134954	-0.12916	-0.130209	-0.125626	-0.127139	-0.127547	-0.131433	-0.130553	-0.131592	-0.127342	-0.129015	-0.129312	-0.135465	-0.137495	-0.133284	-0.133524	-0.137618	-0.136757	-0.128061	-0.128052	-0.128793	-0.128051	-0.129657	-0.131126	-0.131096	-0.132165	-0.132102	-0.133097	-0.13595	-0.105357	-0.108632	-0.113395	-0.114442	-0.122662	-0.124237	-0.120104	-0.121093	-0.122018	-0.118749	-0.11662	-0.123179	-0.123227	-0.125543	-0.124673	-0.112949	-0.114524	-0.122158	-0.12581	-0.123735	-0.126169	-0.127936	-0.127559	-0.127441	-0.132468	-0.128155	-0.126944	-0.12889	-0.128524	-0.12678	-0.130764	-0.128782	-0.130638	-0.129538	-0.12911	-0.130036	-0.132295	-0.130816	-0.132358	-0.130913	-0.132719	-0.129753	-0.131738	-0.130144	-0.130929	-0.134588	-0.134235	-0.139609	-0.139891	-0.134318	-0.136789	-0.13611	-0.136449	-0.137347	-0.133381	-0.133334	-0.133855	-0.134565	-0.136571	-0.135119	-0.133845	-0.133712	-0.137028	-0.135678	-0.136449	-0.135684	-0.136339	-0.136019	-0.134729	-0.13389	-0.134768	-0.134081	-0.109729	-0.108643	-0.109076	-0.114189	-0.110824	-0.117556	-0.117493	-0.11669	-0.119629	-0.121427	-0.117826	-0.119962	-0.109184	-0.113852	-0.102479	-0.107609	-0.113156	-0.123246	-0.122533	-0.123819	-0.122529	-0.121722	-0.127928	-0.124618	-0.124431	-0.11912	-0.123365	-0.124022	-0.136968	-0.137009	-0.134531	-0.132017	-0.131963	-0.132248	-0.129882	-0.130808	-0.13166	-0.132894	-0.132644	-0.129793	-0.129687	-0.129097	-0.127743	-0.128001	-0.119244	-0.128061	-0.125178	-0.137783	-0.129992	-0.129693	-0.129555	-0.127583	-0.13038	-0.133631	-0.133706	-0.131364	-0.135177	-0.134631	-0.127918	-0.123705	-0.124869	-0.127745	-0.127467	-0.12823	-0.128911	-0.130202	-0.131347	-0.131694	-0.132437	-0.133456	-0.133805	-0.134698	-0.134899	-0.120688	-0.12099	-0.131003	-0.127674	-0.121989	-0.12646	-0.130368	-0.131894	-0.129298	-0.133188	-0.130208	-0.130554	-0.138205	-0.135378	-0.137748	-0.135323	-0.125799	-0.132167	-0.132764	-0.135152	-0.12856	-0.128913	-0.129099	-0.122231	-0.122452	-0.121078	-0.127895	-0.129769	-0.13393	-0.130687	-0.130201	-0.145265	-0.140957	-0.136992	-0.137888	-0.138225	-0.134944	-0.133436	-0.134354	-0.133342	-0.135164	-0.133632	-0.134135	-0.134435	-0.133096	-0.132229	-0.132405	-0.135024	-0.134147	-0.134294	-0.13532	-0.135249	-0.13766	-0.134928	-0.134857	-0.137148	-0.124253	-0.124423	-0.128693	-0.128609	-0.129102	-0.129273	-0.127803	-0.128867	-0.13001	-0.12838	-0.127874	-0.13052	-0.130378	-0.130984	-0.138164	-0.138646	-0.136018	-0.136885	-0.137782	-0.138889	-0.136728	-0.138699	-0.137978	-0.138039	-0.139342	-0.140293	-0.141005	-0.138662	-0.139331	-0.136906	-0.135095	-0.13813	-0.137451	-0.137993	-0.134132	-0.133279	-0.131351	-0.134448	-0.129732	-0.129619	-0.129897	-0.129315	-0.130962	-0.130625	-0.131534	-0.131691	-0.132776	-0.133863	-0.131774	-0.132761	-0.134356	-0.134161	-0.133807	-0.134459	-0.13209	-0.133827	-0.134832	-0.136749	-0.137737	-0.13805	-0.136739	-0.137374	-0.137643	-0.135731	-0.135554	-0.136106	-0.135732	-0.135141	-0.135681	-0.141351	-0.138068	-0.138921	-0.140182	-0.139565	-0.14053	-0.1403	-0.136317	-0.134792	-0.135257	-0.13526	-0.135078	-0.136157	-0.136691	-0.138372	-0.134842	-0.132856	-0.134124	-0.13378	-0.132756	-0.133734	-0.133322	-0.133664	-0.12842	-0.126788	-0.12983	-0.128963	-0.130322	-0.132802	-0.132807	-0.132085	-0.132986	-0.130814	-0.131321	-0.139856	-0.137646	-0.139777	-0.134689	-0.135764	-0.137263	-0.137023	-0.1333	-0.13457	-0.135359	-0.136532	-0.135418	-0.137489	-0.136886	-0.136287	-0.137193	-0.139273	-0.13873	-0.139282
amines.Glutathione	-0.011751	-0.0114832	-0.0149825	-0.0127504	-0.0136026	-0.0172157	-0.0193016	-0.0199832	-0.0172361	-0.0198841	-0.0146712	-0.0046363	-0.00620978	-0.0107328	-0.0112719	-0.00414116	-0.00575479	-0.0119681	-0.0162225	-0.017346	-0.0172236	-0.0040882	-0.00597702	-0.00328449	-0.00567547	-0.00232891	0.00530856	0.00120692	0.00734683	0.00331931	-0.0152794	-0.016961	-0.0171099	-0.0173372	-0.02013	-0.0200981	-0.0216278	-0.0240359	-0.0243044	-0.0238935	-0.0209625	-0.023463	-0.023468	-0.0189349	-0.0216156	-0.0183409	-0.0190305	-0.0185947	-0.0195554	-0.023998	-0.0224329	-0.028191	-0.0298562	-0.0261308	-0.0301298	-0.03417	-0.025153	-0.0251713	-0.0237376	-0.0284636	-0.0290871	-0.0242859	-0.0245693	-0.0294514	-0.0358758	-0.0287358	-0.0291846	-0.0342871	-0.0370569	-0.0219491	-0.0246397	-0.0234889	-0.0170754	-0.0212739	-0.018178	-0.0222345	-0.0158849	-0.0202007	-0.0135941	-0.0218245	-0.0194815	-0.0245753	-0.016423	-0.0188498	-0.0148852	-0.0204806	-0.0226392	-0.0185865	-0.0179638	-0.0227825	-0.0101722	-0.0196382	-0.0181059	-0.0206873	-0.0277881	-0.0331245	-0.0348374	-0.0335994	-0.025695	-0.0264692	-0.0147014	-0.0342265	-0.0316757	-0.0326155	-0.0250366	-0.0252477	-0.0329633	-0.0330141	-0.0359594	-0.0285367	-0.041477	-0.0430969	-0.0423228	-0.0301251	-0.0359062	-0.0320468	-0.0375565	-0.0418926	-0.0416014	-0.0453508	-0.0338685	-0.0359108	-0.0306573	-0.037383	-0.0401251	-0.0391212	-0.0377584	-0.0382282	-0.0410717	-0.0367897	-0.0450464	-0.0321283	-0.0305239	-0.0451638	-0.0503889	-0.0466338	-0.0508311	-0.0532566	-0.0547914	-0.0581653	-0.0508736	-0.0541822	-0.0489588	-0.0561687	-0.059745	-0.0499649	-0.0539555	-0.0574146	-0.061895	-0.042384	-0.0499913	-0.00761797	-0.010935	-0.0062601	-0.00841804	-0.00835515	-0.0084794	-0.00641008	-0.00779297	-0.0144857	-0.0166463	-0.00980286	0.00351038	0.00172469	-0.0035408	0.0017076	-0.0026832	0.00527894	0.00171562	0.00170681	-0.00226498	-0.00600906	-0.00919788	-0.0102793	-0.0119074	-0.0122779	0.00237514	-0.00115557	-0.00380412	2.22822e-05	-0.00296144	-0.00313864	-0.00637611	-0.0092928	0.00251209	-0.000878899	-0.00085975	-0.00449852	-0.00775652	0.00299432	-0.00185854	-0.00640285	0.0080344	0.00603259	0.0181464	0.0183185	0.0158378	0.0116641	0.0119941	0.0136568	0.0169556	0.016602	0.0169884	0.0252268	0.02415	0.0211012	0.0207186	0.0309645	0.0263494	0.0162338	0.0123604	0.0195412	0.015136	0.0130059	0.00926738	0.0196907	0.0171589	0.0089043	0.00564365	0.00379691	0.0104943	0.00757243	0.00777514	0.00687407	0.00363062	1.47597e-06	0.00686779	-0.000667011	-0.00471964	0.00406928	-0.00070397	0.00523066	0.00278687	0.00129014	-0.00284008	-0.00332386	0.0139334	0.0133799	0.0133573	0.0183278	0.0087016	0.00962594	0.00596761	0.00950645	0.00338384	0.000811832	-0.000626164	0.00828275	0.00552501	0.0106085	0.00789772	0.00434156	0.00422963	-0.00741511	-0.00421987	0.0198322	0.00879789	0.00117194	0.0123564	0.0010455	2.52268e-05	-0.00952701	0.00728996	0.0124644	0.00934264	0.00144083	-0.00262362	0.000262253	-0.000775512	-0.00219005	-0.0112641	-0.00651311	-0.00925383	-0.0107852	0.0256939	0.0220817	0.0297204	0.0135697	0.0110764	0.0133904	0.0219788	0.019381	0.0227212	0.0188445	0.0191594	0.0222033	0.0072172	0.00106546	0.00743474	0.00846752	0.0128715	0.00871123	0.0117024	0.00607406	0.0132373	0.00269549	0.00394599	-0.00772434	-0.00870144	-0.00271864	-0.00670998	-0.000812457	-0.00133605	0.0025022	-0.00218694	-0.0057028	-0.0125872	-0.00309302	-0.00496482	-0.00610396	-0.0070336	-0.0111604	0.00481677	0.000409987	-0.00269139	-0.00083481	0.015301	0.0152081	0.00939527	0.00973751	0.011262	0.011895	0.00909281	-0.0267225	-0.0265727	-0.0294605	-0.0301728	-0.0245494	-0.0289703	-0.0337538	-0.0342704	-0.0185765	-0.0182687	-0.0202289	-0.0176474	-0.0197831	-0.0203006	-0.0216118	-0.0180048	-0.0270021	-0.0261816	-0.0318209	-0.0323688	-0.0249281	-0.0218066	-0.0331128	-0.0369153	-0.0326419	-0.0441565	-0.0500355	-0.0480674	-0.043591	-0.0447009	0.0055596	0.00472045	0.00494827	0.000865749	0.0094723	0.00153733	-0.00609749	-0.00821648	-0.0183388	-0.00754339	-0.0176859	-0.0064447	-0.0175279	-0.0244113	-0.00275391	-0.0303471	-0.0291428	-0.0338974	-0.0379197	-0.0397937	-0.0306027	-0.0425252	-0.0445489	-0.0402489	-0.0496146	-0.0521562	-0.056715	-0.040436	-0.0426777	-0.0444315	-0.0394649	-0.0363526	-0.0392181	-0.0187542	-0.0197955	-0.0274273	-0.0179129	-0.0211066	-0.0258462	-0.02345	-0.0280659	-0.0264415	-0.0151588	-0.0189163	-0.02056	0.00517933	-0.000453037	0.00476854	0.00708505	0.00648769	0.00392338	0.0110269	0.00869409	-0.00846071	-0.0061892	-0.0171658	-0.00412314	-0.00291179	0.00183168	0.00190183	4.8754e-05	-0.00536262	-0.00085353	-0.0035742	-0.00277345	-0.00156284	-0.0013062	-0.00257056	-0.00210625	-0.00265361	0.0101582	0.00721638	0.000354126	-0.0026987	-0.0100861	-0.0121626	-0.0148861	-0.0109475	-0.0215948	-0.0233082	-0.0101942	-0.0123417	-0.00730296	-0.00263905	-0.00795649	-0.0129409	-0.0128918	-0.0174908	-0.0178936	0.0214631	0.0204886	0.0210811	0.0306232	0.0163462	0.0194667	0.0148659	0.0133741	0.0355823	0.0351753	0.0482703	0.0453348	0.0331097	0.0338312	0.0303227	0.0310821	0.0325513	0.0196656	0.0175954	0.0144909	0.0192281	0.0180282	0.0214591	0.0142523	0.0142275	0.0163647	0.00677127	0.00376313	0.0111285	0.00375084	0.00190135	0.013253	0.0162758	0.0160547	0.00920351	0.0078665	0.0078865	0.00177397	0.0103187	0.00608549	0.00268401	0.00928464	0.00558318	0.00605889	0.00753483	0.00421522	0.00557583	-0.00260963	-0.0027178	0.0258062	0.0113196	0.00402319	0.00319747	0.00239114	0.00158201	0.00580945	0.00536436	-0.000474768	-0.0024927	-0.00554607	-0.00626416	-0.00418397	-0.00443408	-0.00773344	-0.00790471	-0.00935331	0.00110764	-0.000348057	0.0150401	0.0124466	0.00501931	-0.000291572	-0.00422742	-0.00320224	-0.00292127	-0.00476103	-0.00111834	-0.0226261	-0.0226956	-0.0146671	-0.021525	-0.0216912	0.00987987	0.00855932	0.0119479	0.00575118	0.00376206	4.47851e-05	0.00585135	-0.00214747	-0.00383146	-0.00566062	-0.00181245	-0.000881466	-0.0277446	-0.0239187	-0.0318639	-0.0476556	-0.0581855	-0.0168084	-0.0176868	-0.0177354	-0.0197004	-0.0170261	-0.0158608	-0.0208472	-0.020981	-0.00330458	-0.00490194	-0.00993923	-0.0278021	-0.0268495	-0.0258298	-0.023097	-0.0229276	-0.0304925	-0.0346505	-0.0282078	-0.0277161	-0.0307881	-0.0405954	-0.0410982	-0.0370755	-0.0357602	-0.0444284	-0.0115412	-0.0128406	-0.0191709	-0.00951698	-0.0210865	-0.00998122	-0.0160001	-0.00268104	0.0183878	0.0147337	-0.0041713	0.00092086	-0.0459902	-0.0491028	-0.0490244	-0.0582595	-0.0509883	-0.0322109	-0.040871	-0.0430335	-0.0258661	-0.0390986	-0.0580134	-0.0658491	-0.0546045	-0.0615774	-0.0659731	-0.0601224	-0.0641828	-0.0709772	-0.0719303	-0.0902528	-0.0840646	-0.0757758	-0.0764275	-0.0302479	-0.0227431	-0.0274445	-0.026643	-0.0248878	-0.0309833	-0.0267899	-0.0247539	-0.0304661	-0.0343464	-0.0404264	-0.0416215	-0.0428342	-0.039828	-0.0450924	-0.042369	-0.0361303	-0.0431411	-0.0292213	-0.0317355	-0.0447088	-0.0395681	-0.0441222	-0.0569544	-0.0657154	-0.0516953	-0.0551256	-0.0576442	-0.0557036	-0.0614896	-0.0581576	-0.0732078	-0.0734585	-0.0856707	-0.0815222	-0.0806113	-0.0873117	-0.0938303	-0.0699961	-0.0779455	-0.0820802	-0.053978	-0.0535759	-0.060718	-0.0672619	-0.05456	-0.0561833	-0.0514803	-0.0651664	-0.0678566	-0.0713545	-0.0733107	-0.0781667	-0.0703504	-0.0738541	-0.0772549	-0.0815087	-0.0794366	-0.082016	-0.0715026	-0.0731088	-0.0786503	-0.0630665	-0.069369	-0.0527084	-0.0602635	-0.0611554	-0.0633803	-0.0650004	-0.0730433	-0.0623312	-0.0617034	-0.0556189	-0.0643991	-0.0639717	-0.0641792	-0.0746128	-0.0712067	-0.0717073	-0.0701482	-0.07083	-0.041639	-0.0433839	-0.0532699	-0.0572131	-0.0682472	-0.0637405	-0.0653061	-0.062503	-0.0709896	-0.0703399	-0.0738412	-0.105966	-0.104546	-0.101642	-0.0984644	-0.0725523	-0.0869486	-0.0870466	-0.0895713	-0.0893657	-0.0878625	-0.0963156	-0.0935554	-0.0836245	-0.0876154	-0.0849038	-0.0862158	-0.0690525	-0.0629537	-0.0893495	-0.0751361	-0.0801297	-0.0633297	-0.0592219	-0.066061	-0.0610145	-0.0671365	-0.0846645	-0.0812786	-0.0865482	-0.0928381	-0.0864833	-0.0766592	-0.0748807	0.0155238	0.0141688	0.0144375	0.00831786	0.00853762	0.00614683	0.011305	0.00969912	0.0166104	0.00824525	0.00500519	0.0220723	0.0219211	0.0261685	0.0256888	0.0149827	0.010284	0.00949742	0.0082458	0.00216335	0.00299037	0.00524434	0.0388314	0.0397034	0.0452401	0.0349837	0.0473598	0.0271287	0.0105338	0.00935115	0.00161779	-0.00404547	-0.0111156	-0.00898359	0.008871	0.00770214	0.0049736	-0.00175971	0.0313366	0.0256962	0.0310245	0.0382699	0.0314515	0.0286408	0.0266245	0.0220526	0.0215173	0.0261357	0.0260093	0.0184006	0.0137535	0.015732	0.0135851	0.016086	0.0274989	0.0203582	0.0196989	0.0194495	0.0153136	-0.000430211	1.70775e-05	-0.00383286	0.00598056	0.00138157	-0.00301393	-0.00253584	0.00253558	0.00315472	0.00472363	-0.00273461	0.00160948	-0.00154093	-0.0190212	-0.0254667	-0.0364208	-0.0317179	-0.0275918	-0.0243859	0.00632545	-0.000994606	-0.0152158	-0.0108335	-0.00902984	-0.0119972	-0.0110074	-0.0170118	-0.0172568	-0.0188618	-0.0183579	-0.0218668	-0.0242928	-0.0176535	-0.0129514	-0.0170449	-0.0100555	-0.0077176	-0.012621	-0.0120986	-0.00616275	-0.00289754	-0.00198943	-0.0120585	-0.00886447	-0.0098791	0.0678244	0.0492662	0.062766	0.0588646	0.0417647	0.0245111	0.0255965	0.0426744	0.0331904	0.0413338	0.0353297	0.0316239	-0.012175	-0.000259988	0.00324996	-0.00100253	0.0189053	0.0197761	0.0200836	0.0147119	0.0129052	0.00754239	0.00958031	0.016694	0.0137726	0.010717	0.0119684	0.0116485	0.0160558	0.01678	0.018192	0.0103056	0.0195718	0.0171055	0.0155239	0.0155001	0.0154506	0.0100005	0.0060343	0.00123749	0.0140874	-0.00494471	-0.00572902	-0.00234817	-0.00498428	-0.0138525	-0.0092556	-0.0129049	-0.0197308	-0.0245828	-0.0303556	0.00165425	-0.00193276	-0.000854116	-0.00430307	0.00373833	0.00314959	0.00364604	0.00156471	0.008355	0.0100728	0.00722344	0.00374459	-0.000250086	0.000384633	-0.000898241	-0.00313838	-0.00836391	-0.00270118	-0.00543503	-0.0114779	-0.00978255	-0.0153432	-0.015321	-0.00750204	-0.00700161	-0.0105764	-0.0104429	-0.0109104	-0.0103221	-0.0164842	-0.0167086	-0.0161395	-0.0233847	-0.00899774	-0.019079	0.0353718	0.0314526	0.0306137	0.0423686	0.0284033	0.0239192	0.0182845	0.0245577	0.0202129	0.020592	0.0054882	-0.00287523	0.00919082	-0.00133612	0.000448948	0.00150217	0.0112249	0.00627267	-0.00150011	-0.00362789	-0.0078284	-0.0115411	-0.014726	-0.00778134	-0.0112823	-0.01159	-0.018039	-0.0154357	-0.017283	-0.0106283	-0.0200103	-0.025326	-0.0320669	-0.0316079	-0.0291616	-0.0258447	-0.0261131	-0.0274579	-0.0419543	0.0186992	0.00533811	0.0052499	-0.00350274	-0.00288898	-0.00283411	-0.0132185	-0.0101662	-0.0176926	0.0103774	-0.00777128	-0.00366013	-0.00619179	-0.0222435	-0.0177124	-0.0156473	0.0412997	0.0402777	0.0258709	0.0245931	0.0319879	0.033317	0.0417326	0.0370974	0.0293235	0.0471866	0.0361396	0.0349355	0.0329516	0.0290598	0.0261253	0.0245445	0.0212032	0.0238341	0.0248872	0.0251602	0.017722	0.0264535	0.0278903	0.0141619	0.00764126	0.0056769	0.00837724	0.00766892	0.00461824	0.0406278	0.0223086	0.0175456	0.0190206	0.0277143	0.0206365	0.0171394	0.0186065	0.0186294	0.016347	-0.00016137	-0.00595762	0.00327463	-0.00416232	-0.00580788	0.0018049	-0.00538702	-0.00590168	-0.00284397	-0.00355731	-0.00462948	-0.00555202	0.00970107	0.00682634	0.0104504	0.00290435	-0.000358596	0.00221467	-0.00224132	0.01255	0.00933429	0.0150283	0.0138763	0.00789301	0.00441533	0.0062229	0.0170625	0.000548829	-0.0152271	-0.00306514	-0.00708139	-0.0254751	-0.0320181	-0.0213767	-0.00951162	-0.0132224	-0.0151921	-0.0159467	-0.0181064	-0.0579356	-0.0362844	-0.0323634	-0.000927343	-0.0155669	-0.0222594	-0.0196015	-0.0323796	-0.038045	-0.0439562	-0.0324541	-0.0426942	-0.0522012	-0.0564279	-0.0237957	-0.0211506	-0.0212723	-0.0150468	-0.0134221	-0.0144262	-0.0224332	-0.0369883	-0.0326277	-0.0596838	-0.0564847	-0.0704429	-0.0828615	-0.0704821	-0.0702562	-0.00692409	0.0107244	0.00466313	0.00528264	0.00606209	0.0101138	0.0259743	0.0283614	0.020662	0.0162617	0.0153862	0.0192416	0.0104378	0.00865395	0.00978105	0.00650995	-0.00190643	0.00128469	0.00231964	-0.0160057	-0.0133585	-0.0111376	-0.0138903	-0.0264766	-0.00962989	-0.00481382	-0.00969852	-0.00107179	-0.00311845	0.00747503	0.00180976	0.016132	0.00892515	-0.00616693	0.0118848	0.00558419	0.0283811	0.0193126	0.0170031	0.00932959	0.0128026	0.0132636	0.0147952	0.00967323	0.0164592	0.0184785	0.0149814	0.0204814	0.0179585	0.0178993	0.027698	0.0247654	0.0289967	0.0210454	0.0302508	0.0206464	0.0202231	0.0197705	0.0183859	0.0159862	0.0106157	0.00506795	0.0146071	0.0125446	-0.0132687	0.00221558	-0.00830392	0.00204351	-0.00102694	-0.00199785	0.00314739	-0.00141091	-0.0981054	-0.106957	-0.113452	-0.0980636	-0.107162	-0.0931107	-0.117249	-0.108679	-0.116987	-0.10745	-0.113154	-0.116088	-0.110356	-0.109757	-0.113794	-0.109719	-0.110368	-0.101804	-0.115639	-0.110978	-0.111853	-0.105598	-0.108371	-0.105869	-0.116931	-0.115996	-0.118949	-0.107116	-0.109179	-0.0973716	-0.096904	-0.105519	-0.108545	-0.114584	-0.115715	-0.117021	-0.114721	-0.124852	-0.12021	-0.122221	-0.10959	-0.102058	-0.105807	-0.105798	-0.104326	-0.107606	-0.0945397	-0.0984539	-0.0997795	-0.102734	-0.109413	-0.109204	-0.109195	-0.106348	-0.11319	-0.108295	-0.110008	-0.113614	-0.115165	-0.122411	-0.114006	-0.116473	-0.112795	-0.115	-0.113892	-0.116931	-0.116612	-0.110396	-0.112635	-0.113418	-0.119548	-0.123267	-0.117105	-0.119113	-0.11828	-0.11973	-0.121014	-0.120217	-0.113917	-0.115587	-0.118118	-0.118022	-0.122999	-0.121793	-0.123154	-0.121282	-0.122801	-0.124855	-0.1246	-0.124987	-0.116877	-0.119418	-0.120973	-0.114685	-0.118116	-0.117847	-0.120431	-0.117548	-0.122276	-0.121226	-0.120619	-0.12694	-0.124543	-0.124557	-0.121862	-0.122475	-0.119949	-0.120039	-0.121257	-0.128832	-0.126943	-0.130146	-0.124504	-0.126478	-0.121141	-0.122572	-0.122988	-0.126162	-0.125523	-0.126752	-0.122537	-0.124228	-0.124491	-0.129862	-0.131889	-0.127617	-0.127757	-0.131414	-0.130743	-0.123563	-0.123408	-0.124107	-0.122955	-0.124473	-0.125788	-0.125837	-0.126716	-0.126705	-0.127963	-0.130521	-0.0946704	-0.100663	-0.105196	-0.104112	-0.112754	-0.114853	-0.112821	-0.113936	-0.115073	-0.110632	-0.109278	-0.11524	-0.115417	-0.117428	-0.116758	-0.105896	-0.107448	-0.114101	-0.117586	-0.115303	-0.117769	-0.119041	-0.118732	-0.11819	-0.123401	-0.119547	-0.11848	-0.120288	-0.120559	-0.119002	-0.122741	-0.121056	-0.122793	-0.122026	-0.121243	-0.122274	-0.124304	-0.123146	-0.124586	-0.122359	-0.124322	-0.121281	-0.123017	-0.121605	-0.122325	-0.124867	-0.124742	-0.130666	-0.130873	-0.125355	-0.127628	-0.127228	-0.127618	-0.128366	-0.12478	-0.124905	-0.12528	-0.126038	-0.128065	-0.126764	-0.125589	-0.125511	-0.127944	-0.127007	-0.127968	-0.127563	-0.128047	-0.127811	-0.126661	-0.125564	-0.12648	-0.125908	-0.104832	-0.103124	-0.10389	-0.10858	-0.106035	-0.112243	-0.112107	-0.111447	-0.113674	-0.115679	-0.111742	-0.114038	-0.104134	-0.107999	-0.0959903	-0.101495	-0.107072	-0.11663	-0.116241	-0.117406	-0.115994	-0.115398	-0.12062	-0.117642	-0.117521	-0.112856	-0.116761	-0.117704	-0.129025	-0.129124	-0.126957	-0.124601	-0.12467	-0.124987	-0.121634	-0.122782	-0.12401	-0.125116	-0.124903	-0.121862	-0.121954	-0.122078	-0.120402	-0.120905	-0.112766	-0.121106	-0.119307	-0.130993	-0.124319	-0.124234	-0.122957	-0.121609	-0.124148	-0.127838	-0.128047	-0.125178	-0.128715	-0.128615	-0.121981	-0.117466	-0.11879	-0.121081	-0.121006	-0.121783	-0.122266	-0.123647	-0.124584	-0.124564	-0.125477	-0.126499	-0.126894	-0.127829	-0.128092	-0.114064	-0.114763	-0.125056	-0.122591	-0.116555	-0.120458	-0.121334	-0.121367	-0.119727	-0.123098	-0.121968	-0.122574	-0.129625	-0.127312	-0.129954	-0.125471	-0.117391	-0.12304	-0.12457	-0.126204	-0.120215	-0.119585	-0.120183	-0.114536	-0.114713	-0.113919	-0.119752	-0.121421	-0.125777	-0.122675	-0.122233	-0.135577	-0.131038	-0.127912	-0.128812	-0.1296	-0.126314	-0.124992	-0.125986	-0.125221	-0.126627	-0.125238	-0.125803	-0.126019	-0.12557	-0.124728	-0.124973	-0.127154	-0.126272	-0.126358	-0.128031	-0.127993	-0.129589	-0.126954	-0.127234	-0.129406	-0.116721	-0.117232	-0.12083	-0.120873	-0.121428	-0.122081	-0.120522	-0.121435	-0.122496	-0.121212	-0.120751	-0.123358	-0.123036	-0.123647	-0.130995	-0.131595	-0.128771	-0.129723	-0.130493	-0.131662	-0.12998	-0.131803	-0.131356	-0.130763	-0.132047	-0.133064	-0.133215	-0.131228	-0.13176	-0.129524	-0.127946	-0.130935	-0.130268	-0.130862	-0.126953	-0.126369	-0.124826	-0.127764	-0.123061	-0.12289	-0.122973	-0.122505	-0.124124	-0.123831	-0.124872	-0.125033	-0.126195	-0.127236	-0.125566	-0.126494	-0.127945	-0.128	-0.127402	-0.127991	-0.125899	-0.127582	-0.127331	-0.129151	-0.129784	-0.130233	-0.129133	-0.12978	-0.130106	-0.128167	-0.127965	-0.128444	-0.128031	-0.127431	-0.12796	-0.132869	-0.129923	-0.130673	-0.13181	-0.131352	-0.13248	-0.132307	-0.128343	-0.126707	-0.12719	-0.127238	-0.12744	-0.128459	-0.128745	-0.13053	-0.127558	-0.125557	-0.126777	-0.126374	-0.12554	-0.12646	-0.126128	-0.126507	-0.12145	-0.120082	-0.122749	-0.121816	-0.123101	-0.125273	-0.125467	-0.124837	-0.125971	-0.123926	-0.1244	-0.132137	-0.130345	-0.132417	-0.127772	-0.128688	-0.129843	-0.129564	-0.125686	-0.126853	-0.127694	-0.129044	-0.127966	-0.12979	-0.12868	-0.128282	-0.129208	-0.131233	-0.13079	-0.131245
amines.Methionine.sulfone	-0.0313476	-0.0302448	-0.034756	-0.0320797	-0.0328044	-0.037914	-0.0403008	-0.0415424	-0.0370274	-0.039793	-0.0351191	-0.0208586	-0.0230288	-0.0285838	-0.0291222	-0.0213535	-0.0235056	-0.0295003	-0.0340229	-0.0361631	-0.0359048	-0.022593	-0.0248516	-0.0216814	-0.0241078	-0.0220432	-0.0108964	-0.0167598	-0.0101263	-0.0140257	-0.0339754	-0.035568	-0.0359994	-0.0367852	-0.0396803	-0.0398822	-0.0412724	-0.0441581	-0.0434702	-0.0430993	-0.0400329	-0.042786	-0.0426085	-0.0373039	-0.0399596	-0.0362292	-0.0373871	-0.0367249	-0.0374384	-0.0426274	-0.0404986	-0.0484628	-0.0502301	-0.0455302	-0.0494374	-0.0535348	-0.0446668	-0.0447315	-0.0436056	-0.0474231	-0.0483535	-0.0429866	-0.0446274	-0.0505237	-0.0575806	-0.0483131	-0.0496257	-0.0545983	-0.0574338	-0.0394959	-0.0422887	-0.0407447	-0.0349854	-0.0392939	-0.0353213	-0.0397278	-0.0326156	-0.0369296	-0.0291295	-0.0386173	-0.0346218	-0.0404402	-0.0327643	-0.0350664	-0.0309418	-0.0374112	-0.0398413	-0.0354111	-0.0319238	-0.0370188	-0.0220066	-0.0347226	-0.0330366	-0.0362622	-0.0442558	-0.0505329	-0.0525979	-0.0505636	-0.0403332	-0.0419075	-0.0291565	-0.0503385	-0.0471477	-0.0475114	-0.0397938	-0.0394148	-0.051278	-0.0510621	-0.0551145	-0.0465467	-0.0607878	-0.0624559	-0.0625222	-0.0471673	-0.0535132	-0.0480787	-0.0543766	-0.0596886	-0.0592229	-0.0631995	-0.0511944	-0.0531803	-0.0477772	-0.0562598	-0.0585821	-0.0588449	-0.0551955	-0.0558839	-0.059761	-0.0539432	-0.0641429	-0.0475611	-0.0455838	-0.0636309	-0.0694313	-0.0642362	-0.0707354	-0.0732694	-0.0743748	-0.0779742	-0.0699425	-0.0733709	-0.0691437	-0.0788039	-0.0821256	-0.0718893	-0.0748583	-0.0793867	-0.0834612	-0.0642133	-0.0721972	-0.0233402	-0.0270805	-0.0220125	-0.0245709	-0.0225837	-0.0227923	-0.0213562	-0.0217823	-0.0321964	-0.0343181	-0.0267327	-0.0129164	-0.0150245	-0.0205911	-0.0135176	-0.0182829	-0.00952681	-0.013206	-0.0130837	-0.0182274	-0.0224417	-0.0266734	-0.0271835	-0.0301886	-0.0302139	-0.0127655	-0.017002	-0.0203254	-0.0149097	-0.0213506	-0.0216643	-0.0249257	-0.0283767	-0.0149734	-0.0182459	-0.019563	-0.0216558	-0.0255293	-0.0140661	-0.0195241	-0.0265781	-0.00978064	-0.0114424	0.00354284	0.00369784	0.00049028	-0.002909	-0.00253655	-0.000942758	0.0034629	0.00324891	0.00266472	0.0125046	0.0113943	0.00769314	0.00633762	0.0189214	0.0134311	0.00395525	-0.000709242	0.00726596	0.00352017	0.00170587	-0.00275743	0.00811476	0.0057918	-0.00390371	-0.00822445	-0.00918551	-0.00321209	-0.00667162	-0.00575422	-0.00655636	-0.0104907	-0.0143764	-0.00675977	-0.0143228	-0.0192879	-0.00835957	-0.0142327	-0.00664599	-0.011778	-0.0132755	-0.0180467	-0.0172395	0.0013547	0.00091229	0.000911576	0.00662201	-0.00666072	-0.00517057	-0.00928831	-0.00455604	-0.0118648	-0.014816	-0.0166854	-0.00717436	-0.010549	-0.0053295	-0.00798054	-0.0101421	-0.00988608	-0.0241924	-0.0171105	0.00742918	-0.000709083	-0.00863301	0.00373211	-0.0096895	-0.00969317	-0.0205709	1.55143e-05	0.00699263	0.00174853	-0.0071151	-0.0115985	-0.00764031	-0.0124665	-0.0141631	-0.0245021	-0.0184704	-0.0218052	-0.023528	0.0167362	0.0140103	0.022829	0.00346794	0.000531813	0.00320494	0.0142923	0.0109462	0.0141624	0.00980195	0.00999265	0.0140615	-0.00173742	-0.0083658	-0.000783838	0.000419493	0.00451442	0.000838625	0.00213993	-0.00374365	0.00306737	-0.00894947	-0.00802596	-0.0181083	-0.01949	-0.0117037	-0.0169152	-0.0105345	-0.0118247	-0.00725137	-0.0137864	-0.0184746	-0.0254251	-0.0171993	-0.0194688	-0.0200406	-0.0208683	-0.0265978	-0.00809292	-0.0123857	-0.0170506	-0.0152995	0.00545422	0.00549987	-0.000527373	-0.000379009	-0.000699878	0.000235834	-0.00206842	-0.0472714	-0.0464323	-0.048998	-0.0497766	-0.0425603	-0.0479032	-0.0549249	-0.0548558	-0.0385238	-0.0352731	-0.0363644	-0.0328198	-0.0350856	-0.0352637	-0.0360906	-0.0312726	-0.0428935	-0.0407876	-0.0476407	-0.0482329	-0.0403518	-0.0360288	-0.0503215	-0.0514517	-0.0474383	-0.060434	-0.0668318	-0.0625586	-0.055896	-0.0575377	-0.003258	-0.00238825	-0.000435902	-0.00403812	0.0035528	-0.00339941	-0.0125035	-0.0156525	-0.0265519	-0.0115457	-0.0218712	-0.0106425	-0.0236576	-0.0308411	-0.00317223	-0.0428354	-0.0418776	-0.0453293	-0.0517653	-0.053018	-0.0416385	-0.0577986	-0.0608024	-0.0564902	-0.0663737	-0.0686894	-0.0744175	-0.0539873	-0.0570124	-0.0572524	-0.0545288	-0.0505819	-0.0525464	-0.0310759	-0.030964	-0.0406986	-0.0268173	-0.0308214	-0.037298	-0.0339208	-0.040815	-0.0385567	-0.0249541	-0.0293728	-0.030788	0.0006429	-0.00555892	0.000374303	0.00408137	0.00276087	0.000996994	0.00662392	0.00333464	-0.0147631	-0.0109657	-0.0246723	-0.00942377	-0.00856097	-0.00240617	-0.00251865	-0.0027664	-0.00927843	-0.00266619	-0.0104657	-0.0092318	-0.00770761	-0.00811045	-0.00924246	-0.00980895	-0.0102811	0.00429101	0.000667582	-0.00574228	-0.00971174	-0.0198467	-0.0219222	-0.0265527	-0.0222493	-0.03191	-0.0356425	-0.0195492	-0.0216601	-0.016424	-0.0107273	-0.015102	-0.0199861	-0.0211658	-0.0260905	-0.0264495	0.00791544	0.00746803	0.00891227	0.0163355	0.00458804	0.00864257	0.0025179	0.000747647	0.0269562	0.0273619	0.0392722	0.035935	0.0250124	0.0267176	0.0233158	0.0254562	0.0274501	0.0116443	0.00994896	0.00686321	0.0107525	0.00952171	0.0122472	0.0050304	0.00572329	0.00728125	-0.00850377	-0.0116191	-0.00388046	-0.0126902	-0.0150598	-0.00154087	0.00256282	0.00324259	-0.00480208	-0.0082628	-0.00836036	-0.0156315	-0.00662004	-0.0113184	-0.0157937	-0.00552502	-0.00947557	-0.00993569	-0.00656484	-0.0125231	-0.0100095	-0.0195411	-0.0203032	0.0102302	-0.00646156	-0.00400767	-0.00552824	-0.00659601	-0.00847283	-0.00413709	-0.00376077	-0.00981676	-0.0140241	-0.0171687	-0.0182489	-0.0173795	-0.0181532	-0.0216334	-0.0204207	-0.0222307	-0.0106822	-0.0130134	0.00705919	0.00408449	-0.00417126	-0.0112125	-0.017841	-0.0164327	-0.0152855	-0.0168523	-0.012355	-0.0368286	-0.036177	-0.0287492	-0.0364914	-0.0347106	-0.00209967	-0.00406955	-0.000626811	-0.00789423	-0.0101072	-0.0142718	-0.00720523	-0.0164456	-0.0202709	-0.021483	-0.0178415	-0.0179015	-0.047625	-0.0419524	-0.0489831	-0.069558	-0.080603	-0.00846532	-0.00968874	-0.00882618	-0.011201	-0.00816768	-0.00706257	-0.012793	-0.013096	0.0065285	0.00465866	-0.000782612	-0.0206019	-0.0196531	-0.019293	-0.015482	-0.0153246	-0.0235198	-0.0280124	-0.0245398	-0.0231892	-0.0258399	-0.036009	-0.0373071	-0.0316588	-0.0308959	-0.040174	-0.00382248	-0.00517891	-0.0132061	-0.00297112	-0.0172188	-0.00496404	-0.0117541	0.00368968	0.0271283	0.0239894	-0.000682851	0.00425139	-0.0520867	-0.0547039	-0.0570321	-0.0655325	-0.0544751	-0.0328605	-0.0436693	-0.0422351	-0.0250128	-0.0407696	-0.0621928	-0.0694839	-0.0515854	-0.0596103	-0.0650424	-0.0608103	-0.064969	-0.0703288	-0.068029	-0.0940454	-0.0851739	-0.0770556	-0.0785564	-0.0384577	-0.0289338	-0.0326526	-0.0325829	-0.0311147	-0.0375796	-0.0361817	-0.0340367	-0.0392453	-0.0443831	-0.0505574	-0.0548131	-0.0547703	-0.0494953	-0.0527788	-0.0516627	-0.0435727	-0.0518099	-0.0333896	-0.0361789	-0.0496367	-0.045613	-0.050206	-0.0659201	-0.074405	-0.056037	-0.0624862	-0.0641773	-0.0662639	-0.0724473	-0.0671402	-0.0865398	-0.0854219	-0.101929	-0.0969457	-0.0947066	-0.0978922	-0.106921	-0.0798155	-0.0891091	-0.0935748	-0.0711543	-0.0713623	-0.0790672	-0.0856987	-0.070716	-0.0734553	-0.0668636	-0.0836638	-0.0860837	-0.0906139	-0.0920224	-0.0982971	-0.0907501	-0.0950704	-0.0995193	-0.104133	-0.10008	-0.104146	-0.0901103	-0.0912809	-0.0979705	-0.0847432	-0.0910748	-0.0694235	-0.0769972	-0.0789614	-0.0829156	-0.0830235	-0.093624	-0.0809969	-0.0807074	-0.0703578	-0.0806943	-0.0794112	-0.0796181	-0.0919393	-0.0878796	-0.086756	-0.084853	-0.0853024	-0.0532257	-0.0545645	-0.0652557	-0.0687434	-0.0831091	-0.0771768	-0.0781609	-0.0731369	-0.0815815	-0.0825208	-0.0866737	-0.123549	-0.122717	-0.117956	-0.114095	-0.0880584	-0.105835	-0.102761	-0.106318	-0.105184	-0.103625	-0.115994	-0.111998	-0.101227	-0.106343	-0.0966201	-0.0964486	-0.0760398	-0.068103	-0.0970583	-0.0811886	-0.0855386	-0.07491	-0.0700988	-0.0750037	-0.0712424	-0.0787314	-0.0966756	-0.0912529	-0.100489	-0.106811	-0.102372	-0.0896795	-0.088353	0.0186083	0.0178816	0.0178793	0.0110476	0.0116463	0.0084546	0.0158029	0.0141281	0.0216081	0.0119613	0.00862251	0.0250233	0.0257491	0.0307702	0.0304805	0.0187782	0.0140007	0.0120394	0.0116117	0.00303727	0.00428078	0.0064999	0.0463738	0.0485574	0.0562169	0.0425189	0.0548785	0.029986	0.0166311	0.0148811	0.00643944	-0.00180757	-0.0089625	-0.0046858	0.0160887	0.0149225	0.011491	0.00488951	0.0413105	0.0349499	0.041907	0.0477917	0.040264	0.0360268	0.0339733	0.0293331	0.0292948	0.0327605	0.0333753	0.0235684	0.0191778	0.0214745	0.0174595	0.0203771	0.0381889	0.0297972	0.0278166	0.0274141	0.0233012	0.00204553	0.00131911	-0.00211357	0.0116895	0.00576804	0.000696804	0.000443064	0.00660659	0.0066964	0.00794337	-0.00107246	0.00415059	0.000206069	-0.0202306	-0.0271749	-0.0404608	-0.0327521	-0.0258307	-0.0217517	0.00665982	-0.000234856	-0.0178737	-0.0122121	-0.0104655	-0.0136237	-0.0114187	-0.0188228	-0.0185355	-0.0219691	-0.0207988	-0.0261798	-0.0291637	-0.0160516	-0.0126687	-0.0163826	-0.00887719	-0.00619176	-0.0110595	-0.0104471	-0.00535138	-0.00183176	-0.000599631	-0.0112172	-0.00791938	-0.00877324	0.068677	0.0477067	0.0613028	0.05687	0.0373353	0.0204566	0.0146267	0.0375508	0.0284228	0.0353134	0.0295107	0.0248564	-0.0229932	-0.011747	-0.00708784	-0.0117673	0.0114876	0.0112283	0.0117937	0.00586947	0.00438656	-0.00237078	2.97896e-05	0.014672	0.0120635	0.00781429	0.0110041	0.0106934	0.0170357	0.0175035	0.018721	0.0103499	0.0213572	0.013682	0.0118163	0.0119421	0.0100006	0.00394499	0.00229353	-0.00353781	0.0116077	-0.00865923	-0.010286	-0.00509113	-0.0106413	-0.0212195	-0.0145181	-0.0181228	-0.026128	-0.030142	-0.0376775	0.000197201	-0.0030603	-0.00163536	-0.00548489	0.00153692	0.000911401	0.00268616	0.000519809	0.00946856	0.0114845	0.00772838	0.00464862	-0.000922197	-9.03681e-05	-0.000948504	-0.00375682	-0.0117322	-0.00522304	-0.00765129	-0.0140194	-0.01231	-0.0192054	-0.0186365	-0.00899649	-0.00886404	-0.0131161	-0.0127023	-0.0142343	-0.0140035	-0.020289	-0.0204958	-0.0181846	-0.0268711	-0.00877808	-0.0196507	0.0420058	0.0376757	0.0387412	0.0481138	0.0318924	0.0241796	0.0184419	0.0254905	0.0212879	0.0210314	0.00646927	-0.00361826	0.00850869	-0.00290487	-0.00119764	0.000576702	0.00549335	-0.000224908	-0.00944052	-0.0121125	-0.0173749	-0.0204122	-0.0232305	-0.014064	-0.0181748	-0.0189012	-0.0289069	-0.0258658	-0.028522	-0.0206442	-0.0308992	-0.0361929	-0.0441829	-0.0416199	-0.0408206	-0.0364686	-0.0399412	-0.0401098	-0.0554337	0.0137575	-0.000409001	-0.00189795	-0.0110111	-0.00990445	-0.0115797	-0.0216474	-0.0160427	-0.0245632	0.00740894	-0.0116973	-0.00876675	-0.00923944	-0.0269752	-0.0232525	-0.0197479	0.059277	0.058154	0.0411162	0.0401068	0.0484238	0.0514235	0.0605718	0.054105	0.0452882	0.062337	0.0478753	0.0497386	0.0477601	0.0438977	0.0398984	0.0386299	0.0338014	0.0356421	0.037097	0.0379345	0.0291955	0.0426598	0.0440299	0.0260854	0.0207118	0.0175642	0.0211658	0.0225565	0.0190945	0.0544245	0.0323117	0.0272744	0.0297668	0.0414884	0.034175	0.0290423	0.0307264	0.0306705	0.0284797	0.0115843	0.00428261	0.0139196	0.00571487	0.0040699	0.00991462	0.00238534	0.00151354	0.00569599	0.00470664	0.00442643	0.00355077	0.0252096	0.0199819	0.0233735	0.0159867	0.0126659	0.0123542	0.00735406	0.0234439	0.0196428	0.0272524	0.0263167	0.0193845	0.0150336	0.0250966	0.034092	0.0152589	0.001209	0.0138101	0.0109082	-0.018243	-0.0242905	-0.0106446	0.00141337	-0.00192745	-0.000939897	-0.00170809	-0.00531385	-0.0500875	-0.0293549	-0.0251912	0.00864911	-0.00705477	-0.0163175	-0.0142793	-0.0232502	-0.0334501	-0.0408178	-0.0305423	-0.0411588	-0.0511539	-0.0548977	-0.0185672	-0.0148792	-0.0151196	-0.00931341	-0.00774088	-0.00516165	-0.0127566	-0.0315232	-0.0240921	-0.0551682	-0.0538021	-0.0696195	-0.0809842	-0.0673109	-0.0669993	-0.00107179	0.0196542	0.0127863	0.0132916	0.00931116	0.013833	0.0368196	0.0379647	0.0293369	0.0227619	0.021982	0.028671	0.0189946	0.0175965	0.0197947	0.0138296	0.00617136	0.00905547	0.00991562	-0.0089899	-0.00706016	-0.00489688	-0.0112733	-0.0232007	-0.00467651	-0.000281021	-0.00515243	0.0134003	0.0103665	0.0223518	0.0158922	0.0294546	0.0182703	0.00129058	0.0203902	0.0120351	0.0471993	0.0363881	0.033745	0.0276866	0.02942	0.0303276	0.0297058	0.0230916	0.0299472	0.0329582	0.0295907	0.033572	0.0319165	0.0313042	0.042762	0.0409653	0.0452788	0.0365163	0.042962	0.0318508	0.032136	0.0316269	0.0301298	0.0282601	0.0217406	0.0150319	0.0252507	0.0231396	-0.00524539	0.0131621	0.00315816	0.0139555	0.0108678	0.00894205	0.014775	0.00925735	-0.104966	-0.115398	-0.128868	-0.109913	-0.11757	-0.0942072	-0.123826	-0.113537	-0.123392	-0.110301	-0.117304	-0.121412	-0.11485	-0.114114	-0.118942	-0.117188	-0.118654	-0.107183	-0.122349	-0.117399	-0.117811	-0.115937	-0.117828	-0.115611	-0.12459	-0.124252	-0.128865	-0.114895	-0.116994	-0.11742	-0.114632	-0.125548	-0.12606	-0.134315	-0.134914	-0.134361	-0.131871	-0.143827	-0.139616	-0.14197	-0.125802	-0.116578	-0.120724	-0.12112	-0.120442	-0.124718	-0.11119	-0.113459	-0.116003	-0.118814	-0.124699	-0.124433	-0.124222	-0.120657	-0.128211	-0.124249	-0.125888	-0.129497	-0.131233	-0.142673	-0.132052	-0.13436	-0.130471	-0.132862	-0.130907	-0.134334	-0.133227	-0.126182	-0.129137	-0.129701	-0.136965	-0.141101	-0.133692	-0.135531	-0.135042	-0.136445	-0.138066	-0.137198	-0.129103	-0.13073	-0.133239	-0.133151	-0.138222	-0.13724	-0.138621	-0.137235	-0.138678	-0.141211	-0.1407	-0.14107	-0.132439	-0.135318	-0.13687	-0.129779	-0.133541	-0.133176	-0.137176	-0.133739	-0.138938	-0.137908	-0.13731	-0.143958	-0.141448	-0.141266	-0.137772	-0.138566	-0.135952	-0.136098	-0.137557	-0.146869	-0.145546	-0.146453	-0.140748	-0.143748	-0.137777	-0.139474	-0.139822	-0.142734	-0.142141	-0.144014	-0.138901	-0.141062	-0.14132	-0.146928	-0.149341	-0.144578	-0.144518	-0.148575	-0.147825	-0.141235	-0.140679	-0.141485	-0.139624	-0.141545	-0.142858	-0.142891	-0.144298	-0.144158	-0.145717	-0.148333	-0.100311	-0.112091	-0.116565	-0.113376	-0.123437	-0.126772	-0.125971	-0.127693	-0.129021	-0.123099	-0.121994	-0.128865	-0.128824	-0.130625	-0.12999	-0.120576	-0.121145	-0.128258	-0.132376	-0.128394	-0.131145	-0.132373	-0.131997	-0.1314	-0.137462	-0.134019	-0.132586	-0.134432	-0.134872	-0.133047	-0.13746	-0.135834	-0.137867	-0.13681	-0.135562	-0.136922	-0.139065	-0.138102	-0.13967	-0.135809	-0.138488	-0.13524	-0.137028	-0.135334	-0.136007	-0.138217	-0.138087	-0.145825	-0.145678	-0.139462	-0.141832	-0.141475	-0.142159	-0.142842	-0.139292	-0.139587	-0.139715	-0.140662	-0.143018	-0.141417	-0.140333	-0.140155	-0.14272	-0.142227	-0.143403	-0.142842	-0.143472	-0.143194	-0.142209	-0.140571	-0.14174	-0.141107	-0.121043	-0.117109	-0.117863	-0.123626	-0.121266	-0.127918	-0.127322	-0.126447	-0.12945	-0.131809	-0.12647	-0.129367	-0.117028	-0.120593	-0.107016	-0.113845	-0.120019	-0.130413	-0.130297	-0.132057	-0.130173	-0.129567	-0.135655	-0.132391	-0.132149	-0.127138	-0.131419	-0.132938	-0.145847	-0.145812	-0.143513	-0.140985	-0.141217	-0.141581	-0.136346	-0.138016	-0.139581	-0.140761	-0.14145	-0.137416	-0.137603	-0.138413	-0.13603	-0.136683	-0.128717	-0.138398	-0.137077	-0.149306	-0.142761	-0.142284	-0.140157	-0.138894	-0.141724	-0.145774	-0.146167	-0.142044	-0.146013	-0.146259	-0.13888	-0.133451	-0.134872	-0.137298	-0.137185	-0.1379	-0.138137	-0.139874	-0.140749	-0.140704	-0.141707	-0.142979	-0.143908	-0.144799	-0.145187	-0.125161	-0.126456	-0.139995	-0.137001	-0.129652	-0.133242	-0.132286	-0.130848	-0.130179	-0.133788	-0.133303	-0.134081	-0.142675	-0.139759	-0.143496	-0.134291	-0.126795	-0.133083	-0.135321	-0.136432	-0.133022	-0.131437	-0.132502	-0.125989	-0.127102	-0.126459	-0.132	-0.133687	-0.13895	-0.135616	-0.134977	-0.150102	-0.143988	-0.141254	-0.142058	-0.14351	-0.13953	-0.138474	-0.139558	-0.139489	-0.140787	-0.139122	-0.139779	-0.139929	-0.1401	-0.13915	-0.139493	-0.141762	-0.140633	-0.140608	-0.143108	-0.142776	-0.143634	-0.141033	-0.14156	-0.144056	-0.129997	-0.130929	-0.134547	-0.134831	-0.135505	-0.135985	-0.134264	-0.135352	-0.136503	-0.135847	-0.135254	-0.13813	-0.137591	-0.138239	-0.146828	-0.147415	-0.144297	-0.145512	-0.146415	-0.14783	-0.146785	-0.148646	-0.148373	-0.147248	-0.148677	-0.149958	-0.149162	-0.14741	-0.147869	-0.145496	-0.14371	-0.147295	-0.146421	-0.147177	-0.142194	-0.14173	-0.140189	-0.143534	-0.138477	-0.13811	-0.137853	-0.137342	-0.139128	-0.138728	-0.140776	-0.140897	-0.14222	-0.143441	-0.14178	-0.142903	-0.144372	-0.144581	-0.143574	-0.144142	-0.141968	-0.143789	-0.142245	-0.144376	-0.144707	-0.145397	-0.144559	-0.14533	-0.145736	-0.143551	-0.143412	-0.143891	-0.143215	-0.142424	-0.143042	-0.14803	-0.145051	-0.145797	-0.147364	-0.146958	-0.148349	-0.148089	-0.143447	-0.141392	-0.142077	-0.142179	-0.142916	-0.14408	-0.144336	-0.146362	-0.143361	-0.140977	-0.142312	-0.141536	-0.140864	-0.141874	-0.141649	-0.142082	-0.136817	-0.135316	-0.137818	-0.136839	-0.138413	-0.140538	-0.141047	-0.140321	-0.141835	-0.139613	-0.140168	-0.148905	-0.147219	-0.149421	-0.144174	-0.145156	-0.146187	-0.145766	-0.141379	-0.142579	-0.143588	-0.145685	-0.144219	-0.146049	-0.144551	-0.14419	-0.145299	-0.147498	-0.146957	-0.147408
amines.L.Methionine	0.0109224	0.0105963	0.00601097	0.0104657	0.00885043	0.00495354	0.00211678	0.000887842	0.00214439	-0.00183551	0.00616446	0.0189444	0.0164884	0.0116351	0.0102186	0.019437	0.0175095	0.0083385	0.00340538	0.0024515	0.00162466	0.0212539	0.0191258	0.0218415	0.0199754	0.0238297	0.0317356	0.0272933	0.0340285	0.0281465	0.0067292	0.00412726	0.004936	0.00422132	0.000498565	0.00195288	-0.00084214	-0.00274783	-0.00571638	-0.00575768	-0.00156713	-0.00371132	-0.00402568	0.00110714	-0.00283163	0.00215007	0.00270464	0.00292252	0.0017949	-0.00433006	-0.00288199	-0.0084763	-0.0104665	-0.00594599	-0.0120749	-0.0185754	-0.00799969	-0.00825853	-0.00589031	-0.0120361	-0.0135675	-0.00715732	-0.00572807	-0.0114437	-0.0197231	-0.0147124	-0.0149728	-0.0204134	-0.0255932	-0.00740768	-0.0107384	-0.0100233	0.000144538	-0.00623376	-0.000169319	-0.00596164	0.000968479	-0.00448917	0.00162979	-0.00915402	-0.00603789	-0.011831	0.00295191	-0.000223381	0.00545848	-0.00163789	-0.00440093	0.00184804	-0.00074433	-0.008406	0.00742913	-0.00345049	-0.0019495	-0.00478021	-0.00974012	-0.0168847	-0.0202334	-0.0192144	-0.00870475	-0.00995685	0.00521962	-0.0201981	-0.0180638	-0.0203441	-0.00457356	-0.00614483	-0.0202943	-0.0206099	-0.0232358	-0.0141134	-0.030226	-0.0322159	-0.0296581	-0.0169414	-0.0234486	-0.0198166	-0.0266284	-0.0331092	-0.0331422	-0.0372705	-0.0235634	-0.0271975	-0.0204128	-0.0275944	-0.0309892	-0.0305494	-0.0301893	-0.0308775	-0.034612	-0.0304754	-0.0420213	-0.023599	-0.0224129	-0.0358901	-0.0424024	-0.0374269	-0.0420204	-0.0450482	-0.0462581	-0.0508699	-0.0395629	-0.0442552	-0.0363099	-0.0486511	-0.0535768	-0.0413228	-0.0480653	-0.0491373	-0.0557263	-0.0268812	-0.0371594	0.0111369	0.00757224	0.0116731	0.00915919	0.00926901	0.00857124	0.00956164	0.00745645	0.00115471	-0.00159316	0.00713656	0.0247084	0.0222607	0.0150326	0.0204206	0.0155122	0.0275122	0.022809	0.0218346	0.0182822	0.00917171	0.00571552	0.00469426	0.00227328	0.0010414	0.019888	0.0157256	0.0130741	0.0156233	0.0182809	0.0174878	0.0144632	0.0101715	0.0258508	0.0207981	0.0227447	0.0170551	0.0127437	0.0220838	0.0158409	0.0128662	0.032091	0.0288555	0.0419093	0.0415781	0.0399034	0.0337875	0.0337783	0.0351044	0.0414278	0.0404264	0.0427779	0.0522279	0.048108	0.0442695	0.0432325	0.0547046	0.0484955	0.0384261	0.0336552	0.0423628	0.0359547	0.032365	0.0287877	0.0397645	0.0365428	0.0279154	0.0239681	0.0207307	0.0301051	0.0266218	0.0247455	0.0235188	0.026132	0.0218476	0.0291435	0.0202248	0.0147085	0.0243833	0.0179054	0.0272746	0.0275649	0.0251467	0.0194506	0.018431	0.038992	0.037673	0.0370717	0.0438525	0.0348819	0.035242	0.0303705	0.034613	0.0268742	0.0237153	0.0225758	0.0327827	0.0297866	0.0367864	0.0311215	0.0327049	0.0309246	0.0190611	0.0203547	0.0503363	0.0273372	0.0169713	0.0329599	0.0201867	0.0175248	0.00533128	0.0251673	0.0296709	0.026064	0.0155203	0.0101991	0.0132239	0.0159808	0.0132837	0.00291327	0.00652269	0.00294542	0.00188905	0.0514855	0.0465088	0.0537056	0.0335648	0.0303519	0.034249	0.0417398	0.0386243	0.0443904	0.0377475	0.0379417	0.0413467	0.0232536	0.0147961	0.0220127	0.0230452	0.0279686	0.0214489	0.0288926	0.0208167	0.0301432	0.0173156	0.0187178	0.00220137	0.000970253	0.00727667	0.00228922	0.0112573	0.0104571	0.0131622	0.00766445	0.00538015	-0.00350015	0.0102798	0.00787077	0.00563583	0.00651176	0.00112489	0.0179052	0.0127008	0.00996725	0.0117971	0.0306927	0.0294093	0.0230446	0.023411	0.0274597	0.0278641	0.0234847	-0.0142746	-0.0146152	-0.0173561	-0.0192166	-0.0134583	-0.0192842	-0.0252394	-0.0291958	-0.0106166	-0.00931408	-0.0131419	-0.00838098	-0.0108492	-0.0124787	-0.0122655	-0.00896334	-0.020289	-0.020307	-0.0262583	-0.027312	-0.0194758	-0.0179536	-0.0305048	-0.0355413	-0.0319424	-0.0473095	-0.0544706	-0.0522688	-0.0486745	-0.0509624	0.0284912	0.0256744	0.0244308	0.0198374	0.0370195	0.0170238	0.00770297	0.00741815	-0.00715255	0.00458171	-0.00800432	0.00867266	-0.00114189	-0.0117662	0.0171344	-0.0170617	-0.0159935	-0.0221817	-0.0270904	-0.0312457	-0.0212831	-0.0358024	-0.0382119	-0.032809	-0.0453907	-0.04913	-0.0544473	-0.0361959	-0.0395107	-0.0412608	-0.0349543	-0.0324549	-0.0369293	-0.00754141	-0.00940992	-0.0168937	-0.00862823	-0.0120247	-0.0181898	-0.0163691	-0.0207959	-0.0206139	-0.0064601	-0.01159	-0.0148025	0.0162879	0.00894108	0.014236	0.0159854	0.0183857	0.0147002	0.0241797	0.0218675	-0.000501011	0.0014075	-0.0103088	0.00275118	0.0038102	0.00878957	0.0078221	0.00576997	-0.000431566	0.0040124	0.0052215	0.00568609	0.00780782	0.00754991	0.00550616	0.00684199	0.00614708	0.0216432	0.0173445	0.00711025	0.0025589	-0.00220523	-0.00470422	-0.00737522	-0.00403645	-0.0179471	-0.0193144	-0.00457836	-0.00700842	-0.000205986	0.00482237	-0.00315618	-0.00882523	-0.00970069	-0.0151658	-0.016847	0.040595	0.0388628	0.0384122	0.0531991	0.0328192	0.0358344	0.0299357	0.0271832	0.0603763	0.0566497	0.0742803	0.063883	0.0482392	0.052513	0.0469459	0.0473752	0.0480838	0.034073	0.0309481	0.0277094	0.0322977	0.0309523	0.0355609	0.0255854	0.0243835	0.0269812	0.0234353	0.0188568	0.0280626	0.020001	0.0167607	0.0322862	0.0351298	0.0338989	0.0256845	0.0265003	0.0264602	0.0191719	0.0297289	0.0242409	0.0203566	0.0228908	0.0181129	0.0192895	0.0206732	0.0185585	0.0195888	0.00949976	0.00938938	0.0422934	0.0273463	0.0127662	0.0118392	0.00996661	0.00896011	0.0129051	0.0120338	0.00443545	0.0045278	0.000305442	-0.00121084	0.00546858	0.00500034	0.00031243	-0.000142688	-0.00267433	0.0104667	0.00840653	0.0231256	0.0186316	0.00920446	0.00211111	0.00204348	0.00211584	0.00180619	-0.000419759	0.0028044	-0.0216341	-0.0219174	-0.0124863	-0.0220095	-0.0243811	0.0194953	0.0178505	0.0225403	0.0155385	0.0121445	0.00882255	0.0123088	0.00325367	0.00363988	0.000524215	0.00727964	0.00741964	-0.026493	-0.0235174	-0.0354771	-0.0499289	-0.0635926	-0.0106472	-0.0124525	-0.0124494	-0.0147536	-0.0123539	-0.0115511	-0.0170713	-0.0175189	0.00622567	0.00378116	-0.00223901	-0.0243828	-0.0236665	-0.0216358	-0.0177621	-0.0179827	-0.0288311	-0.0335826	-0.0224265	-0.0226424	-0.0274204	-0.0404882	-0.0408778	-0.0369869	-0.0364486	-0.0486584	-0.00459836	-0.00630059	-0.0134352	-0.00253861	-0.0169382	0.000344374	-0.00735943	0.0111404	0.035241	0.0301415	0.00670131	0.0121647	-0.0432537	-0.0473201	-0.0437553	-0.0540739	-0.0478003	-0.0270946	-0.0368211	-0.0441078	-0.023881	-0.0417319	-0.0616345	-0.0736945	-0.0588995	-0.0687669	-0.0757954	-0.0665903	-0.0727603	-0.0874901	-0.089744	-0.10865	-0.0983912	-0.0880602	-0.0885381	-0.0258519	-0.0185933	-0.0238142	-0.0252873	-0.0238129	-0.0320034	-0.0241033	-0.0226273	-0.0313499	-0.0353251	-0.0400956	-0.0420168	-0.0442558	-0.0460863	-0.0511643	-0.0481127	-0.0400117	-0.0483678	-0.0336202	-0.0373678	-0.0547268	-0.0463392	-0.0521439	-0.0698612	-0.0804189	-0.0655974	-0.065154	-0.0696481	-0.0739813	-0.0770487	-0.0761959	-0.0876988	-0.09016	-0.103933	-0.101817	-0.101664	-0.111684	-0.119151	-0.0890834	-0.098544	-0.103049	-0.047273	-0.0472383	-0.0552973	-0.0628176	-0.049485	-0.0520151	-0.0476547	-0.0621257	-0.066248	-0.0697894	-0.0737829	-0.0796049	-0.0687304	-0.0729816	-0.077419	-0.0824758	-0.0828016	-0.0860496	-0.0746575	-0.0759618	-0.0829166	-0.0627005	-0.0699004	-0.0521416	-0.0614346	-0.0621674	-0.0650151	-0.0697527	-0.0814701	-0.0669737	-0.0670686	-0.0555287	-0.0664028	-0.0677459	-0.068241	-0.0814037	-0.0796138	-0.0800126	-0.0756643	-0.0779795	-0.0366224	-0.0396604	-0.0516081	-0.0570317	-0.0666042	-0.0631681	-0.0659958	-0.0636149	-0.0761047	-0.0748055	-0.0801836	-0.12429	-0.11916	-0.116989	-0.114292	-0.0766997	-0.0943577	-0.0941901	-0.100409	-0.0992776	-0.0981476	-0.110591	-0.105595	-0.0925867	-0.098706	-0.0948249	-0.100693	-0.0805483	-0.074829	-0.104971	-0.0881265	-0.0962116	-0.0706017	-0.0671863	-0.0739667	-0.065776	-0.0738497	-0.101156	-0.0991572	-0.100595	-0.107818	-0.0996129	-0.0880752	-0.086728	0.0217095	0.019125	0.0217451	0.0122024	0.0120667	0.00995822	0.0146111	0.012645	0.0216209	0.0122342	0.00709535	0.0293327	0.028815	0.0323626	0.0313997	0.0183356	0.0127763	0.0114995	0.008877	0.00391109	0.00422485	0.0067435	0.0510279	0.0496744	0.0570379	0.0486061	0.0591141	0.0440654	0.0160823	0.0134276	0.00464931	0.00135844	-0.0086128	-0.00856086	0.00966892	0.00715939	0.00309164	-0.00692184	0.0345753	0.0286811	0.0321417	0.0433002	0.0346306	0.0328759	0.0305678	0.0243652	0.0261842	0.028501	0.0266834	0.019542	0.0132221	0.0125593	0.0116796	0.0141923	0.0256135	0.0171697	0.018716	0.0171026	0.0107173	-0.00671884	-0.0044324	-0.00906657	0.0023749	-0.00330139	-0.00898539	-0.00601838	0.000346948	0.00100581	0.00195162	-0.00511406	-0.000462113	-0.0047115	-0.0192136	-0.0274679	-0.040699	-0.0373825	-0.0327175	-0.0308524	0.0124888	0.00275376	-0.012155	-0.00929063	-0.00872732	-0.0130324	-0.0137927	-0.020211	-0.0207136	-0.0224398	-0.0221862	-0.024561	-0.0287891	-0.0199852	-0.0139279	-0.0200653	-0.0125319	-0.0101989	-0.0158003	-0.0152933	-0.00783957	-0.00386127	-0.0034458	-0.0163509	-0.012463	-0.0142709	0.078838	0.0544889	0.0714867	0.0648291	0.0518484	0.0233212	0.0281342	0.0436675	0.0317462	0.0449232	0.0364128	0.0311155	-0.0253651	-0.0088374	-0.00554217	-0.0109062	0.014483	0.0159105	0.0150013	0.00899051	0.00618057	0.000767682	0.0026769	0.024946	0.0199788	0.0185853	0.0182307	0.0176871	0.0201515	0.0207907	0.0236647	0.0139742	0.022893	0.0259087	0.0233592	0.0225022	0.0254498	0.0176242	0.0102365	0.0042085	0.0177395	-0.00293977	-0.0036596	-0.00100984	-0.00234648	-0.0129066	-0.00903382	-0.0136522	-0.0241739	-0.0302117	-0.0366951	0.00479174	-0.0010643	-0.000286147	-0.00412828	0.00557196	0.00389707	0.00476654	0.0014696	0.00920963	0.0107366	0.00677816	0.00196458	-0.00163058	-0.0022013	-0.00360554	-0.00631189	-0.0117935	-0.00424304	-0.00772106	-0.0170362	-0.0154296	-0.0207406	-0.0212875	-0.00935017	-0.00888223	-0.0126602	-0.0130637	-0.0130189	-0.0128286	-0.0194879	-0.0208973	-0.0220845	-0.0295788	-0.0140368	-0.0268263	0.0377874	0.0326518	0.0291921	0.044568	0.0289682	0.0267453	0.0194541	0.0240206	0.0201125	0.0206363	0.00175846	-0.00800289	0.00700246	-0.00698694	-0.00529009	-0.00441933	0.0167167	0.00999158	0.00272413	-0.000878482	-0.00590938	-0.0100161	-0.0153698	-0.00731896	-0.0112098	-0.0132649	-0.0177061	-0.0152172	-0.0174515	-0.00605781	-0.0188536	-0.0251994	-0.0332878	-0.0364848	-0.0317714	-0.0291678	-0.0329423	-0.0416436	-0.0586194	0.0210194	0.00205582	0.00493965	-0.00533817	-0.00665019	-0.00254157	-0.0169871	-0.0148739	-0.0242912	0.00472358	-0.0204577	-0.00936005	-0.0144639	-0.0349915	-0.0261757	-0.025257	0.0416281	0.0394245	0.0234554	0.0210947	0.027731	0.0266678	0.0347978	0.0307384	0.0220098	0.0480237	0.0340017	0.0309428	0.0269251	0.0230207	0.0195206	0.0167774	0.0149663	0.0190177	0.0200012	0.0184936	0.00954098	0.029012	0.02862	0.0166162	0.00602793	0.00352984	0.00478833	0.00435665	-0.00035386	0.0457628	0.0227671	0.0161654	0.0189554	0.0290149	0.0189514	0.0158663	0.0167483	0.0163787	0.013389	-0.00955172	-0.0165537	-0.00303665	-0.0116821	-0.0147662	-0.005485	-0.0145891	-0.0162397	-0.0106561	-0.0114844	-0.0140638	-0.0161238	-0.00165586	-0.00345264	-0.000319643	-0.00988256	-0.0146291	-0.00893855	-0.0142845	0.00598114	0.00241402	0.00905362	0.00609813	-0.000538393	-0.00411324	-0.00365814	0.0114567	-0.00851144	-0.035934	-0.0172937	-0.0242765	-0.042735	-0.0526845	-0.0392449	-0.0244917	-0.030332	-0.0412837	-0.0388678	-0.0418871	-0.0917543	-0.0621102	-0.0604107	-0.00141997	-0.0205518	-0.0249268	-0.0239731	-0.0373192	-0.0431962	-0.0520686	-0.0450366	-0.0570091	-0.0665822	-0.0743161	-0.0334235	-0.0312769	-0.0343803	-0.0235079	-0.0234501	-0.0249022	-0.0352773	-0.051655	-0.0502593	-0.0834325	-0.0801588	-0.0965759	-0.116079	-0.100574	-0.100597	-0.0241929	-0.00209552	-0.0110371	-0.0108573	-0.000823677	0.000374106	0.0164587	0.0192211	0.0125289	0.00782434	0.00609783	0.0129172	0.0031336	-0.000642658	2.72186e-05	-0.00417185	-0.0144736	-0.00858836	-0.0082912	-0.0312247	-0.0273043	-0.0252891	-0.0249094	-0.0435476	-0.024902	-0.0159879	-0.0232195	-0.0273275	-0.0262118	-0.0132263	-0.0211752	-0.00330273	-0.0143018	-0.0284005	-0.00419495	-0.0138082	0.0172799	0.00455138	0.00171726	-0.00670068	-0.000688117	-0.000497185	0.00233722	-0.00598327	0.00352658	0.00513285	4.44356e-05	0.00703418	0.00375692	0.00379413	0.0166688	0.01295	0.0160558	0.00584681	0.0226549	0.0116537	0.0100356	0.00853723	0.0069064	0.00351947	-0.00240968	-0.00831507	0.00483135	0.00159674	-0.0317994	-0.0158624	-0.029952	-0.0141612	-0.0182249	-0.016319	-0.0110108	-0.0165158	-0.139913	-0.149942	-0.14998	-0.13188	-0.14472	-0.132841	-0.159852	-0.147076	-0.157705	-0.148534	-0.154247	-0.157976	-0.150975	-0.151238	-0.155964	-0.143354	-0.145232	-0.136207	-0.152656	-0.148168	-0.149466	-0.140451	-0.142821	-0.140153	-0.155981	-0.15548	-0.160648	-0.144663	-0.148187	-0.116406	-0.115542	-0.125441	-0.133058	-0.139553	-0.142276	-0.144874	-0.142467	-0.155278	-0.148569	-0.150678	-0.141428	-0.130412	-0.135433	-0.135668	-0.130935	-0.13446	-0.120234	-0.12492	-0.12655	-0.130642	-0.137291	-0.136493	-0.136889	-0.134853	-0.144541	-0.136333	-0.138894	-0.143214	-0.144877	-0.154712	-0.144581	-0.14657	-0.142435	-0.145021	-0.143416	-0.147301	-0.14893	-0.140506	-0.142608	-0.143805	-0.150749	-0.155771	-0.148293	-0.151138	-0.149012	-0.15101	-0.152733	-0.151909	-0.143675	-0.146538	-0.149532	-0.149751	-0.155787	-0.153508	-0.155189	-0.152809	-0.155088	-0.157406	-0.156731	-0.157602	-0.14553	-0.14839	-0.150534	-0.143643	-0.147809	-0.147638	-0.150002	-0.147221	-0.153015	-0.151751	-0.151111	-0.158465	-0.155447	-0.155951	-0.15284	-0.153754	-0.149581	-0.150127	-0.151485	-0.163437	-0.161537	-0.167785	-0.159087	-0.162283	-0.153213	-0.154822	-0.155649	-0.159748	-0.159157	-0.160276	-0.155322	-0.157155	-0.157519	-0.164026	-0.166527	-0.160445	-0.160856	-0.165012	-0.164508	-0.155031	-0.155266	-0.156085	-0.154732	-0.156191	-0.15799	-0.158278	-0.158214	-0.158572	-0.160592	-0.163976	-0.118591	-0.122696	-0.129671	-0.12741	-0.139521	-0.141606	-0.140502	-0.141369	-0.143299	-0.136462	-0.135493	-0.142009	-0.143025	-0.146039	-0.145323	-0.126677	-0.131127	-0.138821	-0.142836	-0.14209	-0.145597	-0.146647	-0.146432	-0.144718	-0.151872	-0.145806	-0.145136	-0.147686	-0.149206	-0.147632	-0.151801	-0.149604	-0.151567	-0.151649	-0.150522	-0.151765	-0.154326	-0.152767	-0.154618	-0.152558	-0.154648	-0.149963	-0.152123	-0.150804	-0.151922	-0.154231	-0.154551	-0.161734	-0.16262	-0.155187	-0.158244	-0.158129	-0.158282	-0.159292	-0.154243	-0.154483	-0.155267	-0.156225	-0.1589	-0.157728	-0.155858	-0.156056	-0.157774	-0.156273	-0.157823	-0.158287	-0.158397	-0.158286	-0.156396	-0.155128	-0.156191	-0.155644	-0.126663	-0.126997	-0.129005	-0.133514	-0.130834	-0.138854	-0.139399	-0.13908	-0.139546	-0.142547	-0.138233	-0.141105	-0.131879	-0.136977	-0.119218	-0.126321	-0.13424	-0.1469	-0.146436	-0.146857	-0.145244	-0.14477	-0.149312	-0.145786	-0.145984	-0.140547	-0.145371	-0.146377	-0.157936	-0.158505	-0.155942	-0.152813	-0.152869	-0.153361	-0.149517	-0.15082	-0.152973	-0.154333	-0.152247	-0.148896	-0.149288	-0.1497	-0.147684	-0.148744	-0.136552	-0.14633	-0.144859	-0.160699	-0.152085	-0.153215	-0.150315	-0.149346	-0.152311	-0.158554	-0.158824	-0.15552	-0.159778	-0.15991	-0.15081	-0.144647	-0.146963	-0.149108	-0.149512	-0.150931	-0.151774	-0.153501	-0.154683	-0.15388	-0.155563	-0.156725	-0.156391	-0.158094	-0.158404	-0.148135	-0.14895	-0.159746	-0.158731	-0.150796	-0.1565	-0.154864	-0.154561	-0.152066	-0.155905	-0.156892	-0.158107	-0.165112	-0.163715	-0.166403	-0.16407	-0.152978	-0.159266	-0.162402	-0.164431	-0.150841	-0.149549	-0.150498	-0.145794	-0.144096	-0.143795	-0.151664	-0.153886	-0.159565	-0.155309	-0.155082	-0.169331	-0.164626	-0.160626	-0.16229	-0.163235	-0.159289	-0.157013	-0.158615	-0.156521	-0.158095	-0.156717	-0.157585	-0.157883	-0.157887	-0.15679	-0.157141	-0.159532	-0.15859	-0.158817	-0.161306	-0.161915	-0.164178	-0.160047	-0.160786	-0.163392	-0.14603	-0.14677	-0.151072	-0.15094	-0.151745	-0.154224	-0.15182	-0.152612	-0.153975	-0.15139	-0.151005	-0.154617	-0.154128	-0.155061	-0.164864	-0.166125	-0.161697	-0.162902	-0.1636	-0.165143	-0.162193	-0.164746	-0.164281	-0.16293	-0.164685	-0.165949	-0.166853	-0.163948	-0.164648	-0.161718	-0.160092	-0.163643	-0.163007	-0.16376	-0.15947	-0.158877	-0.157227	-0.160821	-0.153928	-0.153911	-0.154299	-0.153882	-0.156113	-0.155951	-0.1559	-0.156255	-0.15799	-0.159214	-0.157415	-0.1584	-0.160397	-0.160731	-0.160042	-0.160901	-0.158286	-0.160622	-0.160027	-0.162137	-0.162982	-0.163532	-0.161686	-0.162512	-0.163008	-0.160298	-0.159781	-0.160398	-0.16017	-0.159563	-0.160216	-0.166339	-0.162369	-0.163369	-0.164067	-0.163577	-0.165236	-0.165264	-0.160232	-0.158175	-0.158589	-0.158662	-0.158765	-0.159994	-0.159964	-0.162607	-0.159081	-0.156571	-0.158216	-0.15818	-0.156921	-0.158109	-0.157532	-0.158119	-0.150738	-0.149378	-0.153201	-0.151635	-0.152974	-0.155913	-0.156011	-0.155385	-0.156979	-0.154303	-0.154834	-0.163603	-0.161407	-0.164385	-0.159038	-0.160041	-0.161401	-0.161148	-0.15553	-0.157128	-0.158274	-0.159352	-0.158466	-0.160865	-0.158714	-0.158441	-0.159619	-0.162436	-0.162139	-0.162669
amines.L.Tyrosine	0.0303639	0.0288181	0.0261753	0.0285381	0.0270056	0.0253877	0.0231412	0.0233598	0.0229565	0.0194721	0.0280269	0.0326788	0.0317356	0.0278908	0.0270328	0.0354835	0.0344499	0.0252292	0.0200331	0.020765	0.0204843	0.038632	0.0368778	0.0394352	0.0364078	0.0437258	0.0463444	0.044641	0.0518489	0.0459114	0.0236051	0.0210261	0.0215904	0.0224207	0.0187734	0.0195463	0.0170062	0.0149102	0.0120555	0.0126188	0.01643	0.0137008	0.0132501	0.0177148	0.0138895	0.0175357	0.017827	0.0178832	0.0160407	0.0114715	0.0123181	0.00944873	0.00739908	0.0103783	0.00451409	-0.00113415	0.0114526	0.0114909	0.0142156	0.00572471	0.00541551	0.0108425	0.0136754	0.00923444	0.00174992	0.00632215	0.00762507	0.000489565	-0.0034393	0.0110502	0.00758465	0.00819794	0.0187546	0.0130538	0.015748	0.0108262	0.0177284	0.0117925	0.0179358	0.00928815	0.00895258	0.0036229	0.0165648	0.0129419	0.0181499	0.0123495	0.00996517	0.0148949	0.00901244	0.0027409	0.0148525	0.00905423	0.0107585	0.00867473	0.00148143	-0.00387793	-0.00565566	-0.00576505	0.000140994	0.000767489	0.0148584	-0.00850341	-0.00655593	-0.0092676	0.00182287	4.90679e-05	-0.00226142	-0.00294871	-0.0044253	0.00325463	-0.0116739	-0.0137871	-0.0106538	-0.00115434	-0.00775037	-0.00605466	-0.0118958	-0.0158982	-0.0159395	-0.0205041	-0.00598218	-0.0090771	-0.00215808	-0.00738767	-0.0120549	-0.00806125	-0.0113566	-0.0115437	-0.0132344	-0.0108776	-0.0181907	-0.00804386	-0.00677897	-0.0187271	-0.0246479	-0.0225706	-0.0232402	-0.0263327	-0.0292577	-0.0334609	-0.0247134	-0.0290814	-0.0195324	-0.0246411	-0.030172	-0.0177353	-0.0257008	-0.0276189	-0.0348018	-0.00675721	-0.0165013	0.0268617	0.0233187	0.0286077	0.0265431	0.022465	0.0223919	0.026352	0.0223224	0.0215259	0.0184694	0.0262802	0.0436053	0.0418196	0.0351449	0.038208	0.0330855	0.0426134	0.0379356	0.037488	0.0347991	0.0299829	0.02795	0.0252804	0.0259688	0.0245916	0.0387258	0.0354495	0.0333809	0.0348366	0.0392379	0.0392005	0.0349708	0.0320245	0.0449055	0.0398676	0.0430914	0.0345692	0.0313944	0.0439586	0.0385826	0.0382101	0.053093	0.049494	0.0595669	0.059754	0.0581492	0.0506027	0.0508972	0.0532098	0.0556845	0.0548086	0.057736	0.0654376	0.0635958	0.0608214	0.0623164	0.0711008	0.0665946	0.0517331	0.0481429	0.0562333	0.0486177	0.0448645	0.0414774	0.0544849	0.0505494	0.0426102	0.0404529	0.0358536	0.0467701	0.0439523	0.0423468	0.0408802	0.0389757	0.0345914	0.0421852	0.0319857	0.0283306	0.0355493	0.0313018	0.0361731	0.0391705	0.0370321	0.0326693	0.0291432	0.0497682	0.0486692	0.0485007	0.0538076	0.0490025	0.0489198	0.0448481	0.04709	0.0412449	0.038546	0.0376108	0.0483851	0.0460084	0.052791	0.0485836	0.041631	0.040422	0.0306333	0.0261719	0.0581069	0.035242	0.025292	0.0383975	0.0276645	0.0238436	0.0135679	0.028291	0.0311768	0.0315376	0.0226736	0.017966	0.0195112	0.0269332	0.025457	0.0158992	0.019277	0.0167796	0.0152281	0.0577137	0.050764	0.0583191	0.0431201	0.0406429	0.0431984	0.0490585	0.0471358	0.0522384	0.0476839	0.0483538	0.0502472	0.0315445	0.0240149	0.0300103	0.0310173	0.0376385	0.0306725	0.0390213	0.0316873	0.0423385	0.0311237	0.0335228	0.0137644	0.0132988	0.0174165	0.0145834	0.0218804	0.0228	0.0261449	0.0237669	0.0218145	0.0124677	0.0285446	0.0268269	0.0239069	0.0227313	0.0205047	0.0364502	0.030204	0.0295158	0.0322146	0.0441509	0.0435395	0.0361693	0.0370493	0.0434765	0.0436286	0.0385666	0.0108625	0.00949183	0.004968	0.0039812	0.00804653	0.00393095	0.00221998	-0.000279209	0.0197104	0.0139012	0.00911196	0.0108092	0.00819204	0.00659183	0.00403496	0.00617086	-0.000503461	-0.00232691	-0.00726259	-0.00797661	0.00104907	0.00235492	-0.00644023	-0.0174925	-0.0113396	-0.0240846	-0.030998	-0.0333325	-0.0322412	-0.032754	0.0301235	0.0249913	0.021327	0.0147645	0.029786	0.0151823	0.00792404	0.00762006	-0.00488828	0.000525375	-0.0129815	0.0028843	-0.00750295	-0.0166163	0.000365813	-0.0113009	-0.0091829	-0.0185685	-0.01884	-0.0230427	-0.0154125	-0.0225314	-0.0231658	-0.0172874	-0.0291549	-0.0332206	-0.0368828	-0.0238685	-0.0253278	-0.0309447	-0.0192543	-0.0170106	-0.0230355	0.00346382	-0.000552672	-0.0061458	-0.0031221	-0.00565514	-0.00843327	-0.00745534	-0.00864199	-0.00807715	0.00238695	-0.00140487	-0.00433793	0.0184803	0.011937	0.0173664	0.017352	0.0185944	0.0132658	0.0263071	0.0252731	0.00363037	0.00329503	-0.00553697	0.0070706	0.00941639	0.0127182	0.0130441	0.00706473	0.00211236	0.00355548	0.0115514	0.0116274	0.012705	0.0143949	0.0123002	0.0152896	0.014374	0.028059	0.0254011	0.0147438	0.0124249	0.00894408	0.00610795	0.00661772	0.0109825	-0.00585994	-0.00371468	0.0075646	0.0045787	0.0111447	0.0151808	0.005632	-0.00133684	0.00124541	-0.004315	-0.00514786	0.0609709	0.0584108	0.057191	0.0753258	0.049855	0.0519741	0.0489393	0.0473557	0.0700181	0.0671923	0.0879268	0.0837103	0.0640558	0.0634451	0.0582135	0.056182	0.0568836	0.0458581	0.0421206	0.0379212	0.0460488	0.0444937	0.0507801	0.0407604	0.038987	0.0431633	0.0447428	0.0407184	0.0500163	0.0431781	0.041621	0.0527124	0.0543714	0.0519659	0.0452054	0.0483634	0.0486353	0.0428133	0.0535079	0.0486758	0.0463927	0.0466033	0.0420399	0.0448119	0.0426591	0.0441411	0.0434045	0.0351113	0.0363835	0.0707383	0.0561347	0.024138	0.024527	0.0238509	0.0250546	0.0304102	0.0279702	0.0203803	0.0227665	0.0187104	0.0184122	0.024532	0.0252986	0.0210742	0.0178028	0.0164846	0.0284933	0.0283547	0.0386104	0.0356806	0.0272611	0.0236508	0.0248476	0.025234	0.0236387	0.0205343	0.0234722	0.000769422	-0.000919117	0.0113042	0.00365986	-0.00112726	0.0406368	0.0402325	0.0448366	0.0387701	0.0363828	0.0324594	0.0371038	0.0289661	0.0316867	0.0277094	0.0337437	0.0370072	0.00629	0.00725414	-0.00594865	-0.016423	-0.0298351	-0.0395101	-0.040079	-0.0421099	-0.0438944	-0.0411508	-0.0395244	-0.0446427	-0.0445037	-0.0242091	-0.0258811	-0.0318746	-0.0521185	-0.0508777	-0.0479303	-0.0464444	-0.046254	-0.0554883	-0.0603987	-0.0446347	-0.0459516	-0.0512273	-0.0640286	-0.062958	-0.0611387	-0.058311	-0.0691007	-0.0310137	-0.0326854	-0.0375732	-0.0257689	-0.0358325	-0.0225489	-0.0291656	-0.015201	0.00822379	0.00200972	-0.0114068	-0.00421898	-0.0476597	-0.0530318	-0.0471643	-0.0612363	-0.0599047	-0.0407204	-0.0477759	-0.059257	-0.0360127	-0.0489074	-0.0688393	-0.0811282	-0.0799979	-0.0874682	-0.0914961	-0.079663	-0.0851941	-0.0986072	-0.10713	-0.114974	-0.111899	-0.10016	-0.0991617	-0.0218373	-0.0162479	-0.0247248	-0.0224292	-0.0195119	-0.0271658	-0.0149364	-0.012547	-0.0217256	-0.024188	-0.0318814	-0.0269576	-0.0314553	-0.0331254	-0.0444046	-0.0372407	-0.0326433	-0.0395424	-0.0306095	-0.0335588	-0.0504912	-0.0407079	-0.0468906	-0.0585194	-0.0710775	-0.0616844	-0.0591062	-0.0645669	-0.0542425	-0.0606655	-0.0608938	-0.0709722	-0.0746195	-0.0818367	-0.0784364	-0.0802192	-0.0972873	-0.100686	-0.075025	-0.082946	-0.0877986	-0.0336763	-0.0318764	-0.0403208	-0.0490067	-0.0369194	-0.0368078	-0.0346853	-0.0463033	-0.0507002	-0.0531325	-0.0572475	-0.0607981	-0.0493153	-0.0523335	-0.0547587	-0.0597743	-0.0616822	-0.0620042	-0.0554849	-0.0585222	-0.0636433	-0.0370372	-0.0455159	-0.0339494	-0.0442528	-0.0430933	-0.0424099	-0.0483364	-0.0540935	-0.0433692	-0.0419131	-0.0421856	-0.0508459	-0.0524089	-0.0527322	-0.0629786	-0.0601092	-0.0642793	-0.0625075	-0.0641769	-0.029606	-0.0330152	-0.044772	-0.0512479	-0.0585064	-0.0557567	-0.059302	-0.0604442	-0.072477	-0.0680659	-0.071616	-0.106028	-0.102277	-0.102543	-0.099867	-0.0637603	-0.0761375	-0.0830995	-0.0848105	-0.0864008	-0.0845775	-0.087988	-0.0866343	-0.0747337	-0.0779511	-0.0893429	-0.0950228	-0.0787088	-0.0746218	-0.104848	-0.0890781	-0.0976149	-0.0604652	-0.0566228	-0.0699196	-0.0599143	-0.0654195	-0.0894194	-0.0895374	-0.0873637	-0.0958256	-0.0829139	-0.0757638	-0.0724817	0.014982	0.0116211	0.0129364	0.00578386	0.0051996	0.00379276	0.0058433	0.00379555	0.0120999	0.00356636	-0.000837048	0.0241687	0.0220092	0.0258839	0.0247569	0.0122746	0.00604706	0.0074666	0.00379746	0.00126509	0.00138428	0.0045057	0.0373355	0.0353058	0.0383739	0.0324469	0.0486845	0.0326341	0.00170305	0.00112416	-0.00781317	-0.00939025	-0.0190866	-0.0212191	-0.00368837	-0.00546306	-0.00778766	-0.0175641	0.020668	0.0146704	0.0179495	0.0311707	0.0233282	0.0228385	0.0201857	0.0139834	0.0125637	0.0208545	0.0188141	0.0135088	0.00649555	0.00802754	0.00941312	0.0118454	0.0131949	0.00618254	0.00851351	0.00829838	0.00238166	-0.00692709	-0.00349848	-0.00965742	-0.00496506	-0.00839929	-0.0129967	-0.0103822	-0.00578511	-0.00380678	-0.00111617	-0.00762057	-0.00368635	-0.00633792	-0.022763	-0.0305578	-0.0404645	-0.0409269	-0.0413986	-0.0392284	0.00867655	-0.00238183	-0.0140405	-0.01121	-0.00887748	-0.0126295	-0.0142186	-0.0192544	-0.0207747	-0.0189711	-0.0197829	-0.0202253	-0.0225336	-0.0273676	-0.0180286	-0.0246292	-0.0163455	-0.013983	-0.0207056	-0.0202069	-0.010236	-0.00632286	-0.00589202	-0.0185706	-0.0144292	-0.0162547	0.0902872	0.0698664	0.0882016	0.0837191	0.0668507	0.0412675	0.0582835	0.0681367	0.0543406	0.0687014	0.059868	0.0567331	0.00513522	0.0231914	0.0253459	0.020428	0.0405735	0.0442705	0.0439299	0.0378667	0.0345993	0.0304647	0.032375	0.0279304	0.0230366	0.0218116	0.0190271	0.0185457	0.0199219	0.0214294	0.0239627	0.0142174	0.0227414	0.0316024	0.0299573	0.0294704	0.0339754	0.027649	0.0168091	0.0124632	0.0247238	0.00177275	0.00256273	0.00302371	0.00602819	-0.0023533	-0.000899843	-0.00601329	-0.0131378	-0.021607	-0.0255941	0.00585555	3.47437e-06	0.000643598	-0.00314741	0.0100409	0.00916489	0.00711572	0.00433447	0.00885802	0.0104717	0.00846386	0.00275222	0.000905596	0.00113482	-0.00151442	-0.00334263	-0.00438996	0.00162088	-0.00280222	-0.010667	-0.00845169	-0.0129323	-0.0141768	-0.00705225	-0.00559309	-0.00892228	-0.00943639	-0.00767255	-0.0061763	-0.0142008	-0.0147242	-0.0180167	-0.02459	-0.0132618	-0.0254107	0.0331532	0.028628	0.0229714	0.0443706	0.0303873	0.0317619	0.024214	0.0306265	0.0245963	0.0265013	0.00460249	-0.00302946	0.0133837	0.00072863	0.00326266	0.00307538	0.0282437	0.0230236	0.0158691	0.0139799	0.0105512	0.00407733	-0.00130355	0.00331329	-9.29744e-05	0.000128919	-0.00044469	0.00205836	0.00128771	0.00825365	-0.00289737	-0.0101921	-0.0166828	-0.0212049	-0.014019	-0.0119531	-0.00592033	-0.0114189	-0.029338	0.0359954	0.0190501	0.0224352	0.0113101	0.0107571	0.0152168	5.04759e-05	-0.0015593	-0.00973472	0.0193735	-0.00384867	0.00528845	-0.00295171	-0.0214023	-0.0129371	-0.0134839	0.0161492	0.0148198	0.00107194	-0.00138317	0.0063559	0.00413129	0.0137159	0.0115966	0.0033445	0.0302006	0.0224065	0.013864	0.0108875	0.00563481	0.0039415	0.000974687	-1.56121e-05	0.00542663	0.00594871	0.00480954	-0.00252476	0.000549165	0.00232097	-0.00657118	-0.0183878	-0.0185264	-0.0171068	-0.0225551	-0.0259913	0.025068	0.00813415	0.00209039	0.00205912	0.00730145	-0.00209189	-0.0031445	-0.00175147	-0.00161179	-0.00496373	-0.0271412	-0.0317949	-0.0196921	-0.0281313	-0.0305523	-0.0163121	-0.0254681	-0.025559	-0.0235228	-0.0238937	-0.0272758	-0.028786	-0.022458	-0.021022	-0.0157652	-0.0264856	-0.0309427	-0.0207718	-0.0256721	-0.00790918	-0.0109821	-0.00739413	-0.00968211	-0.0157041	-0.0184628	-0.0341525	-0.0150362	-0.0325652	-0.0591651	-0.0428866	-0.0511211	-0.0523407	-0.0626712	-0.0545569	-0.0387055	-0.0447883	-0.0552342	-0.0557118	-0.0555927	-0.0995469	-0.0674405	-0.0630897	-0.0220619	-0.0399757	-0.0429624	-0.0383455	-0.0637149	-0.0614752	-0.0666645	-0.0493797	-0.0624854	-0.0741098	-0.0813417	-0.0445602	-0.0433724	-0.0437466	-0.0338091	-0.0317771	-0.0409496	-0.0528873	-0.0634496	-0.0647568	-0.0930721	-0.0848251	-0.0997881	-0.119739	-0.10555	-0.105474	-0.0246264	-0.00707088	-0.0138552	-0.0128514	-4.31462e-05	0.00388962	0.00962551	0.0155573	0.0074648	0.0062635	0.00475561	0.00422148	-0.00577631	-0.00930341	-0.0101937	-0.00886307	-0.0220202	-0.0166777	-0.0150356	-0.0389293	-0.0336459	-0.0305933	-0.0259183	-0.045074	-0.025971	-0.0179956	-0.0249044	-0.0369161	-0.0370074	-0.0255268	-0.0317162	-0.0104217	-0.0120065	-0.0278763	-0.00511768	-0.00958557	-0.00469023	-0.0135779	-0.0160158	-0.0298601	-0.0210623	-0.0214578	-0.0145459	-0.018643	-0.00932027	-0.00884259	-0.0140349	-0.00317939	-0.0085399	-0.00740558	0.00254449	-0.00394915	0.00133526	-0.00786046	0.0115847	0.00182838	-0.000458875	-0.00110463	-0.00274492	-0.00724718	-0.0120039	-0.0169393	-0.00512964	-0.00795784	-0.0379852	-0.0236088	-0.0393089	-0.0256351	-0.0298467	-0.0286192	-0.0232256	-0.0273717	-0.122477	-0.131035	-0.123565	-0.110355	-0.126194	-0.127982	-0.148732	-0.140373	-0.148459	-0.143505	-0.148297	-0.149787	-0.143747	-0.143381	-0.147157	-0.135353	-0.134641	-0.129452	-0.14542	-0.13986	-0.142099	-0.123832	-0.129378	-0.125401	-0.145406	-0.142933	-0.143623	-0.13183	-0.134729	-0.0893434	-0.0936857	-0.100383	-0.110587	-0.113905	-0.116817	-0.12279	-0.120119	-0.130089	-0.122643	-0.124595	-0.115954	-0.109035	-0.11337	-0.112518	-0.108323	-0.110577	-0.0939781	-0.102881	-0.102058	-0.106486	-0.117104	-0.116855	-0.117344	-0.115234	-0.123257	-0.114192	-0.116769	-0.121678	-0.123362	-0.124341	-0.117669	-0.121227	-0.116709	-0.119307	-0.119585	-0.122929	-0.124517	-0.11768	-0.119092	-0.120678	-0.126519	-0.130774	-0.125056	-0.128232	-0.126174	-0.128293	-0.129345	-0.128431	-0.123619	-0.126126	-0.12962	-0.129523	-0.136122	-0.133859	-0.135679	-0.13205	-0.134362	-0.136103	-0.136251	-0.136881	-0.126575	-0.129281	-0.131451	-0.124716	-0.128685	-0.128552	-0.128894	-0.126268	-0.131715	-0.130241	-0.129406	-0.137285	-0.134237	-0.134757	-0.132829	-0.133303	-0.129869	-0.129939	-0.131062	-0.138084	-0.134336	-0.14406	-0.136195	-0.136796	-0.130468	-0.13183	-0.132594	-0.137538	-0.136596	-0.136822	-0.133034	-0.134289	-0.134667	-0.141492	-0.14343	-0.138517	-0.139181	-0.143264	-0.142569	-0.131359	-0.132084	-0.1328	-0.132769	-0.133911	-0.135744	-0.135883	-0.135761	-0.136084	-0.137227	-0.140642	-0.117727	-0.112877	-0.119434	-0.122365	-0.131353	-0.131472	-0.126243	-0.126375	-0.127599	-0.124511	-0.122231	-0.128293	-0.129134	-0.132428	-0.131451	-0.112613	-0.117263	-0.125299	-0.128658	-0.129537	-0.132373	-0.134126	-0.133876	-0.133088	-0.138494	-0.132118	-0.131554	-0.133997	-0.134189	-0.132689	-0.136283	-0.133827	-0.135538	-0.135278	-0.135187	-0.13588	-0.138425	-0.136397	-0.138102	-0.138702	-0.139785	-0.135923	-0.138192	-0.136935	-0.138058	-0.142128	-0.142045	-0.146206	-0.147357	-0.141214	-0.144157	-0.143575	-0.143421	-0.144599	-0.139512	-0.139326	-0.140427	-0.141059	-0.14315	-0.142086	-0.140215	-0.140372	-0.143216	-0.140913	-0.141822	-0.141759	-0.142028	-0.141825	-0.139817	-0.139499	-0.140195	-0.139571	-0.108041	-0.110911	-0.112151	-0.116048	-0.112234	-0.119832	-0.120754	-0.120394	-0.121404	-0.123466	-0.121195	-0.123045	-0.115226	-0.121224	-0.10771	-0.112429	-0.118936	-0.130356	-0.129232	-0.129379	-0.128487	-0.127736	-0.132713	-0.129274	-0.129427	-0.12384	-0.128372	-0.128391	-0.140075	-0.140576	-0.13791	-0.135021	-0.134757	-0.135104	-0.134637	-0.13506	-0.136112	-0.137465	-0.13493	-0.132985	-0.132945	-0.131671	-0.130914	-0.131348	-0.119487	-0.127925	-0.124543	-0.139596	-0.130115	-0.131041	-0.130924	-0.129005	-0.131826	-0.136365	-0.136257	-0.135081	-0.138972	-0.138125	-0.130507	-0.12621	-0.127924	-0.13066	-0.130716	-0.131989	-0.133224	-0.134348	-0.13577	-0.135671	-0.136816	-0.137658	-0.136913	-0.138377	-0.138462	-0.133353	-0.13301	-0.139778	-0.137865	-0.132366	-0.138529	-0.143271	-0.146449	-0.142024	-0.146075	-0.143506	-0.144036	-0.150085	-0.148451	-0.149608	-0.154203	-0.141692	-0.14794	-0.148699	-0.152071	-0.137304	-0.138427	-0.138269	-0.132767	-0.130681	-0.129373	-0.138099	-0.140374	-0.144423	-0.14061	-0.140479	-0.154549	-0.151886	-0.146733	-0.148261	-0.147897	-0.144918	-0.142427	-0.143651	-0.140917	-0.143051	-0.141801	-0.142401	-0.142845	-0.140975	-0.140046	-0.140174	-0.142926	-0.142277	-0.142653	-0.143219	-0.14391	-0.147738	-0.143918	-0.14383	-0.146089	-0.131426	-0.13123	-0.136091	-0.135598	-0.136123	-0.137652	-0.135792	-0.136611	-0.13788	-0.134601	-0.134283	-0.137337	-0.137349	-0.138137	-0.145627	-0.146556	-0.143179	-0.143918	-0.144644	-0.145729	-0.141908	-0.14437	-0.143396	-0.143636	-0.14511	-0.145931	-0.148301	-0.145	-0.145892	-0.1431	-0.141439	-0.144222	-0.143787	-0.144252	-0.141309	-0.140268	-0.138192	-0.141329	-0.135483	-0.135702	-0.136598	-0.136077	-0.137969	-0.137831	-0.136863	-0.137197	-0.138487	-0.139514	-0.137246	-0.13807	-0.140051	-0.139833	-0.139908	-0.140782	-0.138089	-0.140136	-0.14255	-0.144346	-0.145876	-0.14597	-0.143819	-0.144441	-0.144729	-0.142558	-0.142099	-0.14276	-0.142809	-0.142423	-0.142953	-0.149519	-0.1455	-0.146551	-0.147062	-0.146336	-0.147351	-0.147344	-0.143359	-0.142022	-0.142214	-0.142169	-0.141262	-0.14234	-0.142734	-0.144726	-0.14074	-0.138822	-0.140267	-0.140595	-0.139065	-0.14014	-0.139429	-0.139848	-0.13319	-0.131661	-0.135751	-0.134509	-0.135604	-0.138723	-0.138282	-0.13765	-0.138411	-0.135973	-0.136437	-0.144743	-0.142061	-0.144687	-0.139687	-0.140781	-0.142621	-0.142561	-0.13822	-0.139772	-0.140578	-0.140715	-0.14015	-0.142658	-0.141855	-0.141264	-0.14214	-0.144588	-0.144233	-0.144859
amines.L.Tryptophan	0.0273646	0.0258433	0.0238471	0.0253687	0.0240801	0.0229544	0.0210724	0.0215816	0.021212	0.0182593	0.0258507	0.0285307	0.0280223	0.0246404	0.02407	0.0314874	0.0307079	0.0225985	0.0178277	0.01873	0.0187084	0.034323	0.0327822	0.0351404	0.0320574	0.0393072	0.040926	0.0397978	0.0464899	0.0412561	0.0207949	0.0185479	0.018877	0.0199609	0.0167267	0.0171078	0.0149893	0.0129218	0.0107306	0.0114211	0.0147079	0.0120162	0.0116279	0.0155927	0.0122534	0.0151702	0.0151937	0.0152589	0.0134634	0.00971399	0.0104347	0.00813212	0.0062664	0.00868433	0.00361241	-0.00111595	0.0106573	0.0107772	0.0132136	0.00518806	0.00523246	0.00987848	0.012439	0.00862497	0.00207358	0.00663205	0.00804568	0.00119787	-0.00187661	0.0105753	0.00743093	0.00806134	0.0173326	0.0124822	0.0139991	0.00982902	0.0161647	0.0107503	0.0165657	0.00924455	0.00829326	0.00350827	0.0141916	0.0108727	0.0153712	0.0104048	0.00833846	0.0123723	0.00694284	0.00177676	0.011982	0.00756006	0.00918484	0.00739326	-5.14311e-06	-0.0044365	-0.00558787	-0.00581912	-0.001427	-0.000485648	0.0119231	-0.00857146	-0.00671245	-0.00907938	-0.000803655	-0.00225885	-0.00158763	-0.00223878	-0.00350056	0.00316388	-0.0100513	-0.0119782	-0.00927142	-0.000972335	-0.00701523	-0.00568042	-0.0107663	-0.0137732	-0.0137584	-0.0180162	-0.00472642	-0.00726564	-0.00105036	-0.00556381	-0.00999434	-0.00565134	-0.00909415	-0.00915815	-0.0102841	-0.00832348	-0.0139675	-0.00664859	-0.0053868	-0.0165013	-0.0217198	-0.0204146	-0.0203947	-0.0231871	-0.0262225	-0.0298742	-0.0227683	-0.0265616	-0.0178776	-0.0207137	-0.0257342	-0.0145242	-0.0216702	-0.0239857	-0.0304176	-0.0059501	-0.01451	0.0242108	0.0209511	0.0261556	0.0243561	0.019928	0.0200484	0.0243609	0.0204407	0.0204426	0.0176452	0.0244774	0.039883	0.0384264	0.0326129	0.035104	0.0303819	0.0382248	0.0340574	0.0338801	0.0314287	0.0284725	0.0268309	0.0240882	0.0253215	0.0241606	0.0359436	0.0331247	0.0312817	0.0326935	0.0361054	0.0362854	0.0321272	0.0298088	0.0407584	0.0363416	0.0392119	0.0311917	0.0285753	0.0410059	0.0363534	0.0361248	0.0485607	0.0453581	0.0541559	0.0544914	0.0528692	0.0459471	0.0463236	0.0486824	0.0499147	0.0492253	0.0517096	0.0584314	0.0575614	0.0552633	0.0571406	0.0647316	0.0610478	0.0464733	0.0434498	0.0506477	0.0437041	0.0404252	0.037267	0.0496047	0.0459451	0.0387044	0.0370714	0.0328154	0.0427735	0.0403378	0.0392303	0.0378819	0.0344544	0.0304608	0.037515	0.0280465	0.0251578	0.0313799	0.0280337	0.0313366	0.0340705	0.0322724	0.0286632	0.0250957	0.0437855	0.0429217	0.0429257	0.0473536	0.0433748	0.0433275	0.0398519	0.0415299	0.0366291	0.0342785	0.033386	0.0433001	0.0412146	0.0471861	0.0439738	0.0353672	0.0346046	0.025817	0.021129	0.0502035	0.0309121	0.0221543	0.0331444	0.0236803	0.0202225	0.0113655	0.0238365	0.0264028	0.0274052	0.0198299	0.0157411	0.0169411	0.0239114	0.0229302	0.0143536	0.0176623	0.0156328	0.0140328	0.0504033	0.0438607	0.0510343	0.0382577	0.0361767	0.0380962	0.0435066	0.041976	0.0462291	0.0427543	0.0434695	0.0449522	0.0279417	0.0214437	0.0267131	0.0276486	0.0339866	0.0278211	0.0349915	0.0286724	0.0384375	0.0285999	0.0309587	0.012869	0.0125902	0.016054	0.0138964	0.0199393	0.0210968	0.0245015	0.022879	0.0208994	0.0124492	0.0270605	0.0256507	0.0230109	0.0213083	0.019909	0.0345231	0.0286783	0.0282755	0.0309251	0.0405688	0.0402979	0.0333687	0.034261	0.0401808	0.0403239	0.0357677	0.011736	0.0103885	0.005882	0.00528356	0.0088033	0.0054531	0.00467939	0.00314215	0.0215081	0.0148755	0.0105815	0.0113465	0.00893957	0.00763862	0.00458937	0.00646114	0.00131286	-0.000512459	-0.00491387	-0.00544467	0.00308201	0.0045374	-0.00290318	-0.0138893	-0.00766102	-0.0185135	-0.0247093	-0.0275938	-0.0267959	-0.0268146	0.0244751	0.0196804	0.0161542	0.00982949	0.0220779	0.0112818	0.00509956	0.00450439	-0.00610942	-0.00214872	-0.0144705	-0.000707384	-0.0106934	-0.018341	-0.00547613	-0.0119291	-0.0097762	-0.0187594	-0.0181807	-0.0217234	-0.0150801	-0.0201931	-0.0204585	-0.0150915	-0.0255135	-0.0291519	-0.0321963	-0.0211611	-0.0220683	-0.027877	-0.0164064	-0.0142483	-0.019825	0.00296286	-0.000960223	-0.00592348	-0.00366468	-0.00586597	-0.00771849	-0.00683353	-0.00749515	-0.0066691	0.00206406	-0.00104447	-0.00347483	0.0156888	0.00999289	0.0150642	0.0148866	0.0153702	0.0103471	0.022635	0.0218553	0.002654	0.00207201	-0.00561635	0.00607311	0.00847609	0.0112689	0.011938	0.0058165	0.00151442	0.00242959	0.0102248	0.010295	0.010993	0.0129425	0.0111126	0.0139975	0.0131358	0.0251811	0.0231721	0.0137376	0.0121558	0.00865647	0.00603274	0.00696762	0.0112906	-0.00430025	-0.00184055	0.00789749	0.00507833	0.0108706	0.0144276	0.00573842	-0.000837431	0.00223572	-0.00281863	-0.00325526	0.0566454	0.0542632	0.0531879	0.0697119	0.0462336	0.0480959	0.0459055	0.0448128	0.0625499	0.0606059	0.0796381	0.0778717	0.0595253	0.0576384	0.053155	0.0509535	0.051735	0.0420806	0.0386819	0.0346464	0.0427731	0.0413162	0.0472282	0.0383426	0.0368026	0.0408527	0.0420622	0.0386547	0.0470304	0.0409478	0.0399774	0.0489667	0.0503698	0.0481233	0.0422615	0.0451893	0.0454989	0.0404826	0.0501387	0.0459398	0.0441273	0.0446664	0.040623	0.0433252	0.0408122	0.0425211	0.0416296	0.0344795	0.03587	0.0673885	0.0538959	0.0227153	0.0232889	0.023014	0.0244953	0.0297456	0.0273107	0.0205291	0.0227371	0.0191753	0.0192109	0.0240619	0.0249955	0.0213575	0.0179394	0.0170709	0.0276534	0.0279088	0.0369298	0.0347475	0.0273797	0.0248253	0.0254764	0.0260434	0.0244657	0.0215059	0.0242744	0.00384878	0.00210301	0.0136785	0.00727404	0.00282487	0.0393949	0.0392551	0.0433176	0.0379326	0.0360908	0.0322764	0.0371693	0.0298923	0.0324249	0.028805	0.0338375	0.0374744	0.0104821	0.0112284	-0.000592809	-0.0100022	-0.0219468	-0.0421372	-0.0423297	-0.044532	-0.0460628	-0.0434071	-0.0417079	-0.0463325	-0.0460637	-0.0286647	-0.0299679	-0.0353885	-0.0532693	-0.051995	-0.0492813	-0.0484391	-0.0481353	-0.0559576	-0.0604608	-0.0458732	-0.0471444	-0.051851	-0.0632024	-0.062008	-0.0605939	-0.0574888	-0.0667468	-0.033984	-0.0354708	-0.0395634	-0.0286293	-0.0369007	-0.02614	-0.0318676	-0.020383	0.000855198	-0.00486132	-0.0151355	-0.00824013	-0.0455611	-0.0506033	-0.0453788	-0.0588737	-0.0581913	-0.0408469	-0.0468548	-0.0573178	-0.0357089	-0.0462284	-0.0646567	-0.0754409	-0.0769962	-0.0831233	-0.0859951	-0.0751364	-0.0798459	-0.0908263	-0.0994791	-0.105068	-0.103943	-0.0931311	-0.0920121	-0.0205166	-0.0155077	-0.0238059	-0.020727	-0.0177464	-0.0244534	-0.0130339	-0.0105766	-0.0186976	-0.0207555	-0.0285819	-0.0228596	-0.0272143	-0.027934	-0.0393982	-0.0321665	-0.0287078	-0.0347016	-0.0273653	-0.0297908	-0.0447824	-0.0359987	-0.0416104	-0.0507376	-0.0624424	-0.0546157	-0.052549	-0.0574517	-0.0446081	-0.0515504	-0.0515051	-0.0612928	-0.064497	-0.0700006	-0.0662977	-0.0681178	-0.0845158	-0.0869275	-0.0646917	-0.0715984	-0.0761131	-0.0305369	-0.0285364	-0.0363148	-0.0444232	-0.033439	-0.0327934	-0.0310856	-0.0413693	-0.0452695	-0.0473676	-0.0508805	-0.053695	-0.0434104	-0.0459181	-0.0477093	-0.052246	-0.0538547	-0.0536117	-0.0483965	-0.0515353	-0.0558039	-0.0308278	-0.038773	-0.0290815	-0.0385475	-0.0372143	-0.0359522	-0.04113	-0.0450034	-0.0361934	-0.0344852	-0.0373969	-0.0447959	-0.0459879	-0.0462158	-0.0548837	-0.0517763	-0.0562382	-0.0554345	-0.0566214	-0.027425	-0.0304417	-0.0410318	-0.0469776	-0.0536529	-0.0510091	-0.0542088	-0.0557217	-0.0662033	-0.0617404	-0.0644664	-0.0931174	-0.0904465	-0.0909305	-0.0883563	-0.0568655	-0.0670829	-0.0746706	-0.0749808	-0.0770206	-0.0751552	-0.0763344	-0.0759845	-0.0655662	-0.0677814	-0.0808518	-0.0853547	-0.0712045	-0.0675691	-0.0951426	-0.0810351	-0.0885434	-0.0536787	-0.0499154	-0.0632864	-0.0542169	-0.0586448	-0.078896	-0.0790841	-0.0771704	-0.0850878	-0.072664	-0.0669296	-0.063511	0.0119416	0.00889968	0.00953842	0.00379557	0.00324445	0.00198807	0.00360255	0.00174126	0.00904017	0.00137863	-0.00230042	0.0205593	0.018365	0.0221449	0.0211511	0.00999156	0.00422974	0.00603322	0.00268778	0.000496129	0.000665066	0.00362056	0.0307531	0.0291352	0.0310569	0.0255903	0.0418931	0.025903	-0.00146268	-0.00144915	-0.00963239	-0.0112505	-0.0197653	-0.0217255	-0.00554087	-0.00686219	-0.00854821	-0.0170794	0.0166841	0.0111177	0.0144639	0.02644	0.0195588	0.0191105	0.0166347	0.0111244	0.00892709	0.0179268	0.0162758	0.0115191	0.00515754	0.00735426	0.00876671	0.0110214	0.0107961	0.00468578	0.006604	0.00683887	0.0017681	-0.00543264	-0.00237633	-0.00821314	-0.00510432	-0.00779593	-0.011707	-0.00973938	-0.00592994	-0.00389722	-0.00102593	-0.00707599	-0.00356408	-0.00561691	-0.021721	-0.0286189	-0.036986	-0.0377402	-0.0390271	-0.0367322	0.00649357	-0.00360869	-0.0138884	-0.0109978	-0.00835299	-0.0115458	-0.0128553	-0.0172789	-0.0188033	-0.016581	-0.0174529	-0.017772	-0.0193389	-0.0262197	-0.0172544	-0.0231348	-0.0153897	-0.0131811	-0.0194988	-0.0190322	-0.00961746	-0.0060974	-0.00561034	-0.0169247	-0.0131415	-0.0147132	0.0840411	0.0665482	0.0832571	0.0798607	0.0628618	0.0413322	0.0583717	0.0669855	0.0542525	0.0669733	0.0591089	0.0567713	0.0115006	0.0277898	0.0296676	0.0253335	0.042428	0.0461166	0.0460875	0.0405323	0.0375864	0.0339267	0.0357303	0.0251004	0.0208912	0.0194936	0.0168092	0.0164071	0.0178575	0.0194057	0.0214722	0.0126786	0.0206292	0.0288313	0.0275929	0.0273336	0.03126	0.0259802	0.0159377	0.0123393	0.0234729	0.0020096	0.00295782	0.00318865	0.00641119	-0.000800555	0.000320835	-0.00435814	-0.00988074	-0.0179381	-0.0211698	0.00508975	1.42048e-05	0.00064152	-0.00282059	0.00971418	0.00919766	0.00679394	0.00448049	0.00806613	0.00961614	0.0082173	0.00298264	0.00145045	0.00198498	-0.000648799	-0.00214617	-0.00242708	0.00263465	-0.00150455	-0.00807552	-0.00590471	-0.0100036	-0.0111711	-0.0059281	-0.00441576	-0.0074206	-0.00782596	-0.00601405	-0.00435922	-0.0119609	-0.0121191	-0.0152041	-0.0211575	-0.0114066	-0.0221875	0.0298327	0.0259068	0.0207489	0.0409847	0.0284558	0.0298867	0.023088	0.029628	0.0236177	0.0255735	0.00533939	-0.00123001	0.0137907	0.00276691	0.00526848	0.00496876	0.027115	0.0227663	0.0160248	0.0147634	0.0119412	0.00562089	0.000963353	0.00457766	0.00153767	0.00237405	0.00207036	0.00442628	0.00398811	0.00903543	-0.000548093	-0.00731809	-0.0129097	-0.016707	-0.0100226	-0.00805471	-0.000393876	-0.00381215	-0.0202466	0.0353866	0.0208224	0.0235529	0.0133088	0.013229	0.0167577	0.00318982	0.00129845	-0.00582548	0.0211782	0.000991606	0.00804872	0.000334579	-0.0158147	-0.00869238	-0.00922505	0.011256	0.0103437	-0.0018887	-0.00401014	0.0034981	0.00165505	0.0108568	0.00906877	0.00160299	0.025403	0.0195513	0.0110889	0.00880839	0.00371291	0.00249477	-0.000109544	-0.00116999	0.0038715	0.00430224	0.0035938	-0.0027536	-0.00410879	-0.00182975	-0.00995569	-0.0204729	-0.0201649	-0.0185744	-0.0244411	-0.0271789	0.0194695	0.00535523	0.000110006	-0.000555896	0.00339446	-0.00476529	-0.0055172	-0.00404418	-0.00377283	-0.00683338	-0.0263227	-0.0301145	-0.0197559	-0.0273932	-0.0293114	-0.0155807	-0.023806	-0.02347	-0.0225183	-0.0227776	-0.0257964	-0.0269325	-0.0220965	-0.0204628	-0.0151645	-0.0249941	-0.0288588	-0.0192378	-0.0235928	-0.00831567	-0.0110498	-0.00831182	-0.0100439	-0.0154601	-0.0178966	-0.0346793	-0.0169804	-0.0323889	-0.0551162	-0.0413719	-0.0487369	-0.0473256	-0.0564434	-0.0501303	-0.0356705	-0.041021	-0.049177	-0.0505822	-0.0498644	-0.0882995	-0.0593374	-0.0545151	-0.0235328	-0.0393052	-0.0422767	-0.0371443	-0.0624805	-0.059161	-0.0629602	-0.0445768	-0.0566755	-0.0678083	-0.073889	-0.0415793	-0.0405286	-0.0399738	-0.0316253	-0.0291756	-0.0387918	-0.0497574	-0.0584457	-0.0595636	-0.0842279	-0.0758164	-0.0891442	-0.106625	-0.0941117	-0.093984	-0.0201249	-0.00516884	-0.0106939	-0.00956235	0.00123406	0.00578528	0.00957389	0.0155098	0.00758626	0.00703277	0.00580186	0.00372207	-0.00546934	-0.00838688	-0.00936999	-0.00715857	-0.0195331	-0.0150836	-0.0132299	-0.0348808	-0.0299667	-0.0269322	-0.0224669	-0.0393905	-0.0218088	-0.0151984	-0.0211996	-0.031422	-0.0322174	-0.0221338	-0.0272631	-0.00749597	-0.00694962	-0.0221792	-0.00220161	-0.00505352	-0.00573971	-0.0128475	-0.0149747	-0.0285606	-0.0203725	-0.0207823	-0.0139546	-0.0166157	-0.00840665	-0.00805773	-0.0126479	-0.00220481	-0.00738417	-0.00618092	0.00215095	-0.00418174	0.00125722	-0.00679024	0.0104542	0.00177303	-0.000257592	-0.00055831	-0.00204812	-0.00624531	-0.0104152	-0.0148154	-0.00460479	-0.00698544	-0.033219	-0.0201162	-0.0343955	-0.0228703	-0.0266529	-0.0260923	-0.0210766	-0.0245842	-0.104627	-0.112194	-0.105209	-0.0940646	-0.108649	-0.111963	-0.129911	-0.123472	-0.130249	-0.126188	-0.13052	-0.131447	-0.126169	-0.125589	-0.128855	-0.119401	-0.118149	-0.113952	-0.128334	-0.122962	-0.125116	-0.107182	-0.11289	-0.109016	-0.127488	-0.124817	-0.124429	-0.114745	-0.117112	-0.0761407	-0.0810239	-0.0865831	-0.0957076	-0.098258	-0.100734	-0.106584	-0.104072	-0.112501	-0.105796	-0.107577	-0.0990387	-0.093775	-0.0975024	-0.0965073	-0.0932232	-0.0950969	-0.079461	-0.0882556	-0.087075	-0.091063	-0.101556	-0.101504	-0.101905	-0.0997899	-0.106548	-0.0985253	-0.100789	-0.105334	-0.106888	-0.106062	-0.100639	-0.104268	-0.100076	-0.102436	-0.103056	-0.105953	-0.1071	-0.101329	-0.102567	-0.104034	-0.109182	-0.112819	-0.107967	-0.110836	-0.109144	-0.111047	-0.111855	-0.110994	-0.107335	-0.10942	-0.112674	-0.112485	-0.118544	-0.116616	-0.118281	-0.114798	-0.11683	-0.118325	-0.118655	-0.119126	-0.110441	-0.112888	-0.114816	-0.108659	-0.112208	-0.112074	-0.112132	-0.109689	-0.114537	-0.113168	-0.112366	-0.119618	-0.116876	-0.117281	-0.115727	-0.116053	-0.113236	-0.113154	-0.114144	-0.11923	-0.115465	-0.124533	-0.117835	-0.117807	-0.112938	-0.114142	-0.114776	-0.119356	-0.118417	-0.118515	-0.115278	-0.11634	-0.116678	-0.122899	-0.124543	-0.120437	-0.121049	-0.124763	-0.124057	-0.113734	-0.114417	-0.115049	-0.115249	-0.116277	-0.117911	-0.117977	-0.118014	-0.118248	-0.119056	-0.122107	-0.105648	-0.100124	-0.105768	-0.109463	-0.116802	-0.116626	-0.110985	-0.111042	-0.111946	-0.110021	-0.107637	-0.113132	-0.113749	-0.116693	-0.115751	-0.0994634	-0.103343	-0.110712	-0.113659	-0.114459	-0.11683	-0.118607	-0.118352	-0.117951	-0.122408	-0.116789	-0.116212	-0.118349	-0.118123	-0.116738	-0.119933	-0.11769	-0.119211	-0.118775	-0.1189	-0.11943	-0.121711	-0.119819	-0.121319	-0.122241	-0.123082	-0.119878	-0.121939	-0.120759	-0.121741	-0.125836	-0.125625	-0.128848	-0.129847	-0.124629	-0.127225	-0.126566	-0.126417	-0.127496	-0.122992	-0.122737	-0.123741	-0.124249	-0.126004	-0.125005	-0.123377	-0.123471	-0.12641	-0.12424	-0.124893	-0.124611	-0.124949	-0.124724	-0.122959	-0.122831	-0.123401	-0.122803	-0.094352	-0.097058	-0.0978928	-0.101468	-0.0977665	-0.104485	-0.105286	-0.104887	-0.106206	-0.107823	-0.106069	-0.107547	-0.100347	-0.105866	-0.0948549	-0.0986363	-0.104103	-0.11405	-0.112917	-0.113139	-0.112447	-0.111685	-0.116505	-0.113403	-0.113486	-0.108382	-0.112411	-0.112273	-0.123149	-0.123527	-0.121093	-0.118563	-0.118272	-0.118545	-0.11869	-0.118928	-0.119591	-0.120809	-0.118695	-0.117139	-0.116988	-0.115503	-0.11504	-0.115258	-0.104928	-0.112358	-0.108867	-0.122091	-0.113448	-0.114077	-0.114651	-0.112657	-0.115196	-0.118748	-0.118581	-0.11787	-0.121325	-0.120352	-0.11388	-0.110424	-0.111767	-0.114431	-0.114351	-0.115408	-0.116557	-0.117458	-0.118779	-0.118922	-0.119782	-0.120496	-0.119864	-0.121065	-0.121103	-0.116464	-0.115955	-0.121589	-0.119429	-0.114978	-0.12049	-0.126275	-0.129808	-0.125541	-0.129272	-0.125995	-0.126287	-0.131795	-0.130082	-0.130928	-0.135873	-0.124501	-0.130215	-0.130303	-0.133579	-0.120913	-0.122427	-0.122057	-0.116649	-0.114962	-0.113512	-0.121434	-0.12347	-0.126784	-0.123487	-0.123342	-0.136287	-0.134132	-0.129303	-0.13058	-0.130021	-0.127496	-0.125301	-0.126285	-0.123865	-0.125909	-0.12476	-0.125229	-0.125652	-0.123555	-0.122756	-0.122825	-0.125409	-0.124857	-0.125206	-0.125314	-0.125861	-0.12955	-0.126285	-0.126004	-0.127987	-0.115495	-0.115136	-0.119633	-0.11915	-0.119556	-0.120535	-0.119023	-0.119811	-0.120929	-0.117989	-0.117688	-0.120286	-0.120399	-0.121058	-0.12729	-0.127997	-0.125272	-0.12585	-0.126543	-0.127425	-0.123947	-0.126107	-0.125125	-0.125711	-0.126966	-0.127624	-0.129924	-0.126942	-0.127773	-0.125306	-0.123761	-0.126148	-0.125767	-0.126132	-0.123649	-0.122614	-0.120633	-0.12338	-0.118451	-0.118665	-0.119523	-0.119013	-0.120626	-0.120478	-0.119624	-0.1199	-0.120941	-0.121839	-0.119676	-0.120412	-0.122164	-0.121833	-0.122031	-0.122803	-0.120367	-0.122125	-0.124877	-0.126457	-0.127949	-0.127953	-0.126027	-0.126547	-0.126756	-0.12494	-0.124574	-0.125175	-0.125229	-0.124903	-0.125358	-0.131343	-0.12776	-0.128705	-0.129229	-0.128522	-0.129284	-0.129239	-0.125856	-0.124786	-0.124945	-0.12488	-0.123903	-0.12485	-0.125333	-0.126952	-0.123259	-0.121643	-0.12289	-0.123188	-0.121792	-0.122733	-0.122091	-0.122423	-0.116711	-0.115258	-0.118917	-0.117913	-0.11889	-0.121696	-0.121222	-0.12063	-0.12114	-0.119007	-0.119421	-0.126926	-0.12442	-0.126665	-0.122172	-0.12319	-0.124943	-0.12491	-0.121343	-0.122711	-0.123362	-0.123397	-0.122884	-0.125144	-0.124768	-0.124149	-0.124879	-0.126975	-0.12661	-0.127196
amines.L.Leucine	0.00348961	0.00270287	0.00020386	0.00102878	6.26217e-05	-0.00226478	-0.00427154	-0.0037867	-0.00195864	-0.004739	0.00212799	0.00696444	0.00642088	0.00182858	0.0016762	0.00967193	0.00851888	0.000892406	-0.00453162	-0.00436476	-0.00372302	0.0109567	0.00899545	0.0121308	0.00816423	0.015395	0.0198858	0.0173816	0.0252925	0.0203281	-0.00314605	-0.00517747	-0.00557682	-0.00444975	-0.00778692	-0.00836157	-0.00999844	-0.0131022	-0.0133382	-0.0122896	-0.00905931	-0.0126355	-0.0127671	-0.00785147	-0.011019	-0.00823821	-0.00931186	-0.00892927	-0.0107507	-0.0147534	-0.0133952	-0.0179271	-0.0200109	-0.0168728	-0.0215123	-0.0256688	-0.012849	-0.0126019	-0.010527	-0.018424	-0.0180753	-0.0131152	-0.0121746	-0.0169644	-0.024074	-0.015787	-0.0149098	-0.0226686	-0.0249147	-0.00986415	-0.0132669	-0.0119599	-0.00377735	-0.00828444	-0.00756744	-0.0117237	-0.00401317	-0.00971009	-0.00164393	-0.00973551	-0.0100199	-0.0158053	-0.00752104	-0.0108877	-0.00648244	-0.0121245	-0.0144117	-0.0106663	-0.0129175	-0.0175344	-0.00554995	-0.0124605	-0.0104094	-0.0128746	-0.0235457	-0.0284286	-0.0290926	-0.0286127	-0.0231638	-0.022399	-0.00903892	-0.0309753	-0.0280407	-0.0295841	-0.0245751	-0.0250228	-0.0236743	-0.0240757	-0.0266152	-0.0188799	-0.0335772	-0.0356642	-0.0341893	-0.0222592	-0.0293844	-0.0264474	-0.0322806	-0.0353156	-0.0349701	-0.0399354	-0.0251988	-0.027203	-0.0206751	-0.0270919	-0.0315929	-0.0271382	-0.0288101	-0.0289273	-0.0305343	-0.0269399	-0.0331587	-0.0249318	-0.022908	-0.0393411	-0.0451725	-0.0432314	-0.0447737	-0.0477895	-0.0512184	-0.0549614	-0.0483915	-0.0521324	-0.0442983	-0.0465205	-0.0514333	-0.0393439	-0.0453302	-0.050302	-0.0563093	-0.0332313	-0.0420229	0.00512211	0.00110078	0.00787318	0.00565227	0.00191724	0.00233184	0.00755011	0.00411084	0.000972302	-0.00194282	0.00556436	0.0215742	0.0199988	0.0140804	0.0183571	0.0128121	0.0202782	0.0159561	0.0164203	0.012371	0.0116945	0.00910495	0.00628787	0.00713131	0.00654383	0.0201205	0.016624	0.0139288	0.0175878	0.0155674	0.0160365	0.0109976	0.0086634	0.020512	0.0163877	0.0175826	0.0105631	0.00762469	0.0236463	0.0185184	0.0153596	0.0290136	0.0262388	0.0382838	0.0389627	0.0360088	0.0296145	0.0302912	0.0332126	0.0337413	0.0334218	0.0344259	0.0428739	0.0436217	0.0408733	0.0427089	0.052747	0.0486687	0.0319872	0.0283401	0.0365312	0.0300575	0.0273076	0.0229282	0.037474	0.0337375	0.0243087	0.0219635	0.0184682	0.0280412	0.0250857	0.0255694	0.0242521	0.0162172	0.0117032	0.020339	0.00998997	0.00674136	0.0152142	0.0114229	0.0145729	0.0140733	0.0125008	0.00867671	0.00580365	0.0268953	0.0264178	0.0267816	0.0315022	0.0235727	0.0242928	0.0205596	0.023052	0.0173111	0.0145946	0.0130306	0.0244034	0.0216074	0.02761	0.0256211	0.0135447	0.0139206	0.00162564	0.000270166	0.0313693	0.0179967	0.00907456	0.0200947	0.00816898	0.00586384	-0.00403679	0.0118053	0.0166318	0.0164388	0.00833148	0.00393394	0.00610261	0.00910259	0.00848502	-0.00183293	0.00373733	0.00137829	-0.000935188	0.0370827	0.0308811	0.0405084	0.0253175	0.022947	0.0245517	0.0335222	0.0314415	0.0349172	0.0320835	0.0328995	0.0352327	0.0164113	0.00975263	0.0164024	0.017637	0.0245485	0.0190643	0.023552	0.0173609	0.027301	0.0159192	0.0183503	0.00116329	0.000668864	0.00596482	0.00305982	0.0087359	0.00966231	0.014914	0.0120388	0.00806456	-0.000753918	0.0129199	0.0112669	0.00925087	0.00625974	0.00410413	0.0228071	0.016488	0.0145741	0.0176261	0.0309569	0.0314498	0.0234524	0.0243369	0.0283703	0.0289105	0.024869	-0.00960834	-0.0103657	-0.0155049	-0.0155826	-0.0102741	-0.0141082	-0.0160765	-0.0153954	0.00501572	-0.00107767	-0.00434898	-0.00398321	-0.00672142	-0.00733026	-0.0114414	-0.0081112	-0.0148465	-0.0154944	-0.0214397	-0.0218003	-0.0116536	-0.00805617	-0.0184134	-0.0285257	-0.0209997	-0.032655	-0.0395957	-0.0413265	-0.0381568	-0.0378986	0.00836409	0.0052253	0.00329265	-0.0034742	0.00508143	0.000268675	-0.00716054	-0.00975017	-0.0202221	-0.0128226	-0.0260249	-0.013047	-0.0270608	-0.0340865	-0.0185236	-0.031655	-0.0292333	-0.0379409	-0.0386233	-0.0409595	-0.0318848	-0.0396819	-0.0405328	-0.0348577	-0.0456294	-0.0490275	-0.0530769	-0.0380079	-0.0390542	-0.0447098	-0.0337541	-0.0301992	-0.035108	-0.012772	-0.0159991	-0.0235725	-0.0167615	-0.0198663	-0.0225627	-0.020414	-0.0230858	-0.0207657	-0.0103691	-0.013734	-0.0154889	0.00835543	0.00221905	0.00870121	0.00991452	0.00814702	0.00352316	0.0154278	0.0137501	-0.00650695	-0.00578446	-0.0165313	-0.00105805	0.00158778	0.00583914	0.00709693	0.0012646	-0.00419275	-0.00143267	0.00144942	0.0020694	0.00259773	0.00468079	0.00309089	0.00516552	0.00429728	0.0182653	0.0161694	0.00741083	0.00571769	-0.00209929	-0.00493712	-0.00535879	0.000369138	-0.0152821	-0.0141702	-0.00133719	-0.00445985	0.00146997	0.00624887	-0.00166906	-0.00892599	-0.00572333	-0.0114153	-0.0111397	0.0447758	0.0428317	0.0428484	0.0575418	0.0354912	0.0384756	0.0354729	0.0347139	0.0522283	0.0525369	0.071332	0.0733477	0.0547919	0.0512413	0.0472641	0.0459476	0.0477271	0.0347452	0.0316612	0.0270053	0.0359956	0.0343426	0.0400538	0.0312233	0.0306674	0.0347094	0.0277186	0.024552	0.0336148	0.0257397	0.0250127	0.0348218	0.0374243	0.0360812	0.029054	0.0295675	0.0298756	0.0237601	0.0343015	0.0297369	0.0270493	0.0329544	0.0286366	0.0306713	0.0292496	0.0284858	0.0285333	0.0201897	0.0213163	0.0573974	0.0400642	0.0152913	0.015483	0.015585	0.0166103	0.0230416	0.0210697	0.0139576	0.0135976	0.0100246	0.010255	0.0123007	0.013119	0.00951604	0.00674273	0.0060778	0.0178004	0.0177736	0.0324496	0.0307058	0.0225676	0.0192613	0.0156367	0.0171666	0.0163359	0.0132938	0.0174679	-0.0071608	-0.0085255	0.00380064	-0.00285414	-0.00526544	0.0313207	0.0308399	0.034895	0.0281954	0.0266825	0.0216096	0.0297248	0.020813	0.0208964	0.0178784	0.0219224	0.0258955	-0.0039462	-0.00112142	-0.0119482	-0.0275549	-0.0401651	-0.0467132	-0.046662	-0.0485722	-0.0504941	-0.0469252	-0.0447581	-0.0504678	-0.0500983	-0.0316815	-0.0329279	-0.0390432	-0.0590895	-0.057453	-0.055372	-0.0542118	-0.0536333	-0.061393	-0.0666043	-0.0545416	-0.0549481	-0.0591505	-0.0708678	-0.0701506	-0.0671374	-0.0634553	-0.0727366	-0.0380668	-0.0396234	-0.0452921	-0.0327023	-0.0428598	-0.0329453	-0.0392942	-0.0271764	-0.00211705	-0.00758863	-0.0215113	-0.0137381	-0.06001	-0.0649938	-0.0627862	-0.0774552	-0.0731022	-0.0516085	-0.0597298	-0.0662051	-0.0425358	-0.0541624	-0.0772305	-0.0870019	-0.0857278	-0.0920519	-0.0946868	-0.0851534	-0.089527	-0.0966407	-0.103513	-0.115763	-0.114746	-0.10336	-0.102809	-0.033165	-0.0255452	-0.0342372	-0.0298414	-0.0263917	-0.033337	-0.0242719	-0.0209635	-0.0283496	-0.031699	-0.0417582	-0.036987	-0.0405246	-0.0367399	-0.0487948	-0.0417335	-0.0373155	-0.0445343	-0.0328695	-0.0352108	-0.0506436	-0.0430969	-0.0489936	-0.0591033	-0.0716026	-0.0594644	-0.0616811	-0.0656374	-0.0499622	-0.0600505	-0.056988	-0.0740049	-0.0754002	-0.0843143	-0.0781018	-0.0787577	-0.093349	-0.0975901	-0.0725433	-0.0808308	-0.0861844	-0.0533341	-0.0512395	-0.0602931	-0.0693285	-0.0549891	-0.054566	-0.0508767	-0.0649521	-0.0684851	-0.0717361	-0.0742388	-0.07809	-0.0680024	-0.0711509	-0.0734661	-0.0786132	-0.0775408	-0.0780222	-0.0696488	-0.073181	-0.0782678	-0.0534499	-0.0622942	-0.0476338	-0.0577632	-0.0571263	-0.056625	-0.0596949	-0.0640828	-0.0544519	-0.0522788	-0.0555944	-0.0642829	-0.0639707	-0.0640685	-0.0741342	-0.0690107	-0.0730526	-0.0734858	-0.073736	-0.0443034	-0.0467725	-0.0586487	-0.0644161	-0.0757416	-0.0708826	-0.0734484	-0.0732431	-0.083182	-0.0795553	-0.0821645	-0.112522	-0.11203	-0.110715	-0.106866	-0.0766054	-0.0893476	-0.095955	-0.0949441	-0.0971667	-0.0947065	-0.0967987	-0.0967418	-0.0856406	-0.0878698	-0.0984631	-0.0999114	-0.0824801	-0.0765398	-0.108782	-0.0924369	-0.0989444	-0.0679386	-0.0625502	-0.0768105	-0.0689981	-0.0741255	-0.0925092	-0.0903188	-0.0934321	-0.102224	-0.0901923	-0.0822127	-0.0782876	0.0128124	0.0104497	0.00960034	0.00430657	0.00416427	0.00189245	0.00580369	0.00377186	0.0115876	0.00217139	-0.00111427	0.0222162	0.0205358	0.0260033	0.0252676	0.0127468	0.00641193	0.0079058	0.00542237	0.00023461	0.00106235	0.0043574	0.034888	0.0353242	0.0381665	0.0279633	0.0482427	0.0227153	-0.000232545	0.000209593	-0.00935869	-0.0146851	-0.0230594	-0.0224607	-0.00134972	-0.00211073	-0.00385354	-0.0118538	0.0255225	0.0185575	0.0248732	0.0355932	0.0280331	0.0257662	0.0229954	0.0174197	0.013831	0.0248826	0.0245179	0.0169245	0.0106257	0.0150207	0.0144738	0.0174465	0.0221796	0.0147794	0.0147009	0.0156636	0.0110422	-0.000742905	0.000850037	-0.00523038	0.00058626	-0.00297929	-0.00734968	-0.0070766	-0.00250341	-0.000548203	0.00294779	-0.00562306	-0.000984122	-0.00337191	-0.0263979	-0.0338382	-0.0441643	-0.0418826	-0.0415301	-0.0373542	0.00426289	-0.00586819	-0.0202335	-0.0149341	-0.0111329	-0.0142498	-0.0138069	-0.0198634	-0.0210892	-0.0198317	-0.0201889	-0.0226984	-0.0239141	-0.028231	-0.0195108	-0.0249276	-0.0157296	-0.0128553	-0.019851	-0.0192224	-0.00969478	-0.00577401	-0.00465631	-0.0167267	-0.0126026	-0.0138581	0.0930773	0.0740234	0.0916986	0.0889139	0.0645683	0.0461817	0.058628	0.0742504	0.0609818	0.0720008	0.0643826	0.0618299	0.0128713	0.0287955	0.0320311	0.0272527	0.0467517	0.0498807	0.050767	0.044174	0.0415525	0.0361843	0.0386667	0.023087	0.0195861	0.0160258	0.0153308	0.0149967	0.0193649	0.0210369	0.0224532	0.0127899	0.0237145	0.0260568	0.024949	0.0252531	0.0266243	0.0213399	0.0133512	0.00903437	0.0235314	-0.00172363	-0.00130434	0.000817651	0.00156438	-0.00726138	-0.00386813	-0.00876785	-0.0140065	-0.0221343	-0.0268965	0.00299769	-0.00137802	-0.000191349	-0.00434722	0.00862912	0.00863416	0.00658404	0.00451282	0.00985971	0.01203	0.0103298	0.0052692	0.00199736	0.00349287	0.000796663	-0.00113456	-0.00346399	0.00204024	-0.00215306	-0.00820808	-0.00558954	-0.0116051	-0.0122157	-0.00705402	-0.00554249	-0.00948878	-0.00942938	-0.0084318	-0.00652841	-0.0152784	-0.0147507	-0.0159819	-0.0239689	-0.0102767	-0.0219845	0.0388734	0.0346501	0.0316166	0.0514324	0.0358873	0.033711	0.0266071	0.0359195	0.0286984	0.0304178	0.00925538	0.00100098	0.0169916	0.00536891	0.00830458	0.00862345	0.0241885	0.0195187	0.0101571	0.00911828	0.00545681	-0.0012214	-0.00513531	0.00020244	-0.00362218	-0.00193262	-0.00625738	-0.00307445	-0.00399401	0.000103075	-0.00984245	-0.0171851	-0.023947	-0.0246112	-0.0193708	-0.0158238	-0.00724057	-0.00599773	-0.0245234	0.036416	0.0219541	0.0223168	0.0108784	0.0123078	0.0127131	-0.000609319	-0.000284882	-0.00832994	0.0259467	0.00559325	0.00884849	0.00289847	-0.0147817	-0.00956231	-0.00838641	0.0271108	0.0266563	0.0111243	0.00947704	0.0194836	0.020034	0.0316063	0.0277294	0.0186907	0.0412512	0.0334515	0.0269853	0.0255071	0.01954	0.0176078	0.0154735	0.0121584	0.0166352	0.0174975	0.018157	0.0105637	0.00632375	0.0100346	-0.00384531	-0.012924	-0.0131713	-0.00974262	-0.0151701	-0.0177335	0.0306694	0.0138536	0.0085518	0.0077866	0.0139967	0.00597239	0.00356506	0.0058143	0.00630395	0.00319117	-0.0162502	-0.0211779	-0.0112008	-0.0200764	-0.0214838	-0.00769058	-0.0165059	-0.0157185	-0.0152114	-0.0156644	-0.0177079	-0.0183364	-0.00717179	-0.0077255	-0.00138094	-0.0116344	-0.0153519	-0.00812532	-0.013151	0.00261139	-0.000856904	0.00330484	0.00250095	-0.00422998	-0.00772312	-0.0202228	-0.00335892	-0.0212674	-0.0397869	-0.0270939	-0.0331386	-0.0398504	-0.0481821	-0.0400555	-0.0245917	-0.0293419	-0.0313224	-0.0348603	-0.0346381	-0.077812	-0.0491639	-0.0419857	-0.0199198	-0.036662	-0.0435385	-0.0369753	-0.063484	-0.0629974	-0.0668583	-0.0435385	-0.0570497	-0.0704959	-0.0752031	-0.0391629	-0.0368163	-0.0344944	-0.0277415	-0.0239731	-0.0322251	-0.0434104	-0.0558527	-0.0530159	-0.0815752	-0.073152	-0.08884	-0.104406	-0.0905117	-0.0901475	-0.00890831	0.00847301	0.0030409	0.00454338	0.0080614	0.0154721	0.0253708	0.0311645	0.0205174	0.0183454	0.0174742	0.0154905	0.00456862	0.00261347	0.00256397	0.0036088	-0.00924951	-0.00584434	-0.00336317	-0.0265776	-0.0221069	-0.0184587	-0.0178872	-0.0337156	-0.0127728	-0.00774247	-0.0134089	-0.0101555	-0.0137321	-0.00218854	-0.00749758	0.013077	0.0128507	-0.00713772	0.0135597	0.0105538	0.0145172	0.00695117	0.00449652	-0.00979166	-0.00301483	-0.00298836	0.0025944	0.000185297	0.00829258	0.00972273	0.00536162	0.0155856	0.0106133	0.0115402	0.0208267	0.0147257	0.0218568	0.0130844	0.0267317	0.0161609	0.0150307	0.0152505	0.0135545	0.00961198	0.00413562	-0.0017399	0.00867826	0.00653067	-0.0218771	-0.00443685	-0.0187313	-0.00803035	-0.0119091	-0.0136957	-0.00735067	-0.0116699	-0.103811	-0.113257	-0.114304	-0.1	-0.113829	-0.109165	-0.132878	-0.126441	-0.134256	-0.12648	-0.13259	-0.134129	-0.128016	-0.126718	-0.130774	-0.126504	-0.124943	-0.118003	-0.134427	-0.127775	-0.129699	-0.113647	-0.119913	-0.115674	-0.132972	-0.130038	-0.12957	-0.118954	-0.120905	-0.094048	-0.0982151	-0.1058	-0.111861	-0.116326	-0.117885	-0.122553	-0.119511	-0.129275	-0.122942	-0.125248	-0.110435	-0.104975	-0.108921	-0.107923	-0.106605	-0.109444	-0.0913647	-0.0999739	-0.099356	-0.103266	-0.115013	-0.115255	-0.11533	-0.111801	-0.11863	-0.111874	-0.113979	-0.11891	-0.120818	-0.121596	-0.114499	-0.118929	-0.114099	-0.116797	-0.117159	-0.120371	-0.119955	-0.113818	-0.115916	-0.117227	-0.123692	-0.12753	-0.121621	-0.124371	-0.123413	-0.125291	-0.126247	-0.125193	-0.120627	-0.122342	-0.125882	-0.125479	-0.132058	-0.130599	-0.132384	-0.128965	-0.130849	-0.132827	-0.133262	-0.133518	-0.125229	-0.128185	-0.130104	-0.122586	-0.126588	-0.126296	-0.127602	-0.124233	-0.129679	-0.128209	-0.127291	-0.135472	-0.132523	-0.132558	-0.13035	-0.130697	-0.128286	-0.127964	-0.129234	-0.133993	-0.13001	-0.137089	-0.130962	-0.131009	-0.126988	-0.128507	-0.128958	-0.133597	-0.1325	-0.133183	-0.129108	-0.130642	-0.130976	-0.137812	-0.139769	-0.135622	-0.136025	-0.140415	-0.139424	-0.129092	-0.129351	-0.130108	-0.129908	-0.131468	-0.133103	-0.133028	-0.134041	-0.133998	-0.134735	-0.137882	-0.114627	-0.113765	-0.118918	-0.122317	-0.130016	-0.130783	-0.124558	-0.125246	-0.125991	-0.123984	-0.121144	-0.127995	-0.128055	-0.130764	-0.12971	-0.11627	-0.118356	-0.126774	-0.130424	-0.129129	-0.131527	-0.133715	-0.133307	-0.133485	-0.138249	-0.133264	-0.132063	-0.13417	-0.133298	-0.131468	-0.135501	-0.13321	-0.135098	-0.133857	-0.133843	-0.1346	-0.13706	-0.135221	-0.136844	-0.136553	-0.138028	-0.135066	-0.137282	-0.135618	-0.136502	-0.1412	-0.140684	-0.145153	-0.14565	-0.140094	-0.142763	-0.141852	-0.142046	-0.143111	-0.138703	-0.138468	-0.139214	-0.139842	-0.141782	-0.140296	-0.138861	-0.13873	-0.142715	-0.140841	-0.14143	-0.140463	-0.141195	-0.140824	-0.139313	-0.138841	-0.139622	-0.138856	-0.110831	-0.111068	-0.111308	-0.116461	-0.11233	-0.119514	-0.119694	-0.118856	-0.122055	-0.123646	-0.120709	-0.122578	-0.111799	-0.117332	-0.106543	-0.111085	-0.116602	-0.127131	-0.126055	-0.127221	-0.126156	-0.12518	-0.131932	-0.128382	-0.128195	-0.122373	-0.126867	-0.127117	-0.14102	-0.141082	-0.138347	-0.135692	-0.135484	-0.13574	-0.134728	-0.135325	-0.135824	-0.137165	-0.136488	-0.134063	-0.133783	-0.132401	-0.131504	-0.131549	-0.12192	-0.130864	-0.126936	-0.140471	-0.131544	-0.131261	-0.132231	-0.129726	-0.13269	-0.135644	-0.135555	-0.133995	-0.137973	-0.136961	-0.130219	-0.12641	-0.12748	-0.130808	-0.130401	-0.131217	-0.132164	-0.133299	-0.13466	-0.135272	-0.135899	-0.136853	-0.136957	-0.137882	-0.137997	-0.125626	-0.125424	-0.134297	-0.130484	-0.125341	-0.13052	-0.13738	-0.140587	-0.13683	-0.14113	-0.136527	-0.136645	-0.144362	-0.141333	-0.143157	-0.144015	-0.132866	-0.139713	-0.139421	-0.142635	-0.134235	-0.135662	-0.135384	-0.127785	-0.127639	-0.125759	-0.133651	-0.135735	-0.139564	-0.136182	-0.135732	-0.151825	-0.148156	-0.143295	-0.144271	-0.14404	-0.140915	-0.139104	-0.139973	-0.138454	-0.140676	-0.139101	-0.139546	-0.139944	-0.137693	-0.136819	-0.136915	-0.1399	-0.139093	-0.139334	-0.139625	-0.139656	-0.143028	-0.140095	-0.139686	-0.142017	-0.129002	-0.128774	-0.133667	-0.133391	-0.133813	-0.133752	-0.132345	-0.133479	-0.134688	-0.132487	-0.131986	-0.13466	-0.134722	-0.135336	-0.142191	-0.142623	-0.140132	-0.140869	-0.141832	-0.142841	-0.139994	-0.142135	-0.141126	-0.141848	-0.14316	-0.143995	-0.145517	-0.142733	-0.143555	-0.140955	-0.139001	-0.141945	-0.141317	-0.141778	-0.138241	-0.137123	-0.134855	-0.13802	-0.133236	-0.133242	-0.133807	-0.133142	-0.134809	-0.134474	-0.134902	-0.135081	-0.136093	-0.137183	-0.134721	-0.135706	-0.13746	-0.137025	-0.136993	-0.137725	-0.135103	-0.136894	-0.139325	-0.141257	-0.142651	-0.142785	-0.141164	-0.141767	-0.141976	-0.140101	-0.139906	-0.140531	-0.14028	-0.13975	-0.140283	-0.146671	-0.143034	-0.143995	-0.145208	-0.144435	-0.145224	-0.144984	-0.141104	-0.139765	-0.14015	-0.140101	-0.139428	-0.140533	-0.141265	-0.14285	-0.138809	-0.136909	-0.138215	-0.138057	-0.136792	-0.137812	-0.137284	-0.137594	-0.132082	-0.130262	-0.133757	-0.132914	-0.134258	-0.13707	-0.136816	-0.136042	-0.136667	-0.134391	-0.134908	-0.143914	-0.141286	-0.143495	-0.13815	-0.139348	-0.141193	-0.141029	-0.13746	-0.138841	-0.139559	-0.140344	-0.139324	-0.141649	-0.141517	-0.140745	-0.141598	-0.143733	-0.143141	-0.143783
amines.SDMA	-0.0314411	-0.0294643	-0.0375835	-0.0299377	-0.03159	-0.0398734	-0.0438235	-0.0474366	-0.0424059	-0.0472456	-0.0401926	-0.012836	-0.0178313	-0.0250681	-0.0272329	-0.0161625	-0.0197782	-0.0289737	-0.0339803	-0.0380339	-0.0394494	-0.0171672	-0.0201774	-0.0167328	-0.0172265	-0.0188078	-0.000726686	-0.0103989	-0.00358824	-0.00946747	-0.0316957	-0.0343263	-0.033446	-0.03665	-0.0406805	-0.0385381	-0.0416136	-0.043783	-0.0461011	-0.0469432	-0.042016	-0.0437249	-0.0437078	-0.0368538	-0.041037	-0.0337906	-0.0333215	-0.0326826	-0.032715	-0.0416883	-0.0389127	-0.0501683	-0.0522413	-0.0447294	-0.0513009	-0.0591347	-0.0508987	-0.0515834	-0.0498754	-0.0524151	-0.055821	-0.047443	-0.0489988	-0.0574443	-0.0675751	-0.0598779	-0.0629196	-0.0662746	-0.0732566	-0.0472077	-0.0505686	-0.0493375	-0.0399457	-0.0474821	-0.0361622	-0.0435604	-0.0356677	-0.0406934	-0.0333034	-0.0482894	-0.0391881	-0.0464215	-0.0292919	-0.0318874	-0.0252797	-0.0350463	-0.0386263	-0.0301656	-0.0260318	-0.0359453	-0.012684	-0.0333325	-0.0318976	-0.0363579	-0.0394875	-0.0499825	-0.0557449	-0.0525317	-0.033725	-0.0381284	-0.02019	-0.0505426	-0.0475109	-0.0487846	-0.0264852	-0.0273029	-0.0606792	-0.0602884	-0.0654746	-0.0531813	-0.0725046	-0.0744466	-0.0733139	-0.0532069	-0.0603322	-0.0526814	-0.0616643	-0.0723816	-0.0722431	-0.0761627	-0.062564	-0.0669405	-0.0599718	-0.0714731	-0.072981	-0.0781845	-0.0710809	-0.0726256	-0.080015	-0.0720774	-0.0911297	-0.0582884	-0.0568179	-0.075813	-0.0838113	-0.0736869	-0.0855108	-0.0886535	-0.0873402	-0.0928225	-0.0772435	-0.0826042	-0.0773547	-0.101481	-0.105563	-0.0927284	-0.0971935	-0.0982255	-0.103897	-0.0733743	-0.0850007	-0.0229361	-0.0270338	-0.0239364	-0.0274683	-0.0202875	-0.0218734	-0.0251842	-0.0240411	-0.0409391	-0.0433486	-0.0324951	-0.0135892	-0.0172484	-0.0256826	-0.015498	-0.0206394	-0.00440544	-0.00939693	-0.0109447	-0.0167865	-0.0320367	-0.0383651	-0.0368098	-0.0445066	-0.0452737	-0.0172933	-0.0233601	-0.0274572	-0.0219728	-0.0246397	-0.0265376	-0.0281605	-0.0347804	-0.0135925	-0.0187138	-0.0195567	-0.0204194	-0.0268718	-0.0206402	-0.0287353	-0.0374156	-0.00991638	-0.0124801	0.00741147	0.00640033	0.00390973	0.000123051	-0.000229879	-0.000169782	0.0122344	0.0111727	0.0119712	0.0254118	0.0182578	0.0123504	0.00718456	0.0245793	0.0152139	0.0114625	0.0043173	0.0148161	0.0103403	0.00713637	0.00253309	0.0117134	0.00948367	-0.00162225	-0.00893577	-0.00973591	-0.0026817	-0.00761357	-0.00922719	-0.0100983	-0.00234723	-0.00687953	0.000968273	-0.00664397	-0.0155288	-0.00046442	-0.0109809	0.00589015	0.000280209	-0.0025679	-0.0107206	-0.00741337	0.0149588	0.0134239	0.012278	0.0218189	0.00391717	0.00537237	-0.00108849	0.00691894	-0.0045537	-0.00874474	-0.0105784	-0.000205011	-0.00464967	0.00297174	-0.00465454	0.00903688	0.00682166	-0.0105047	0.0016952	0.0306151	0.00940777	-0.00208698	0.0191391	0.00142949	0.00108859	-0.0151398	0.0152707	0.0236305	0.012936	-0.000952291	-0.00760455	-0.00162273	-0.00817845	-0.0127622	-0.0256599	-0.0204551	-0.0260588	-0.0267021	0.0369442	0.0351206	0.0431891	0.0131991	0.00854575	0.0145911	0.0266954	0.0212826	0.0279525	0.0180171	0.0175022	0.0238724	0.00522099	-0.00511649	0.00499424	0.00624986	0.00890128	0.00318792	0.00815682	-0.001347	0.00627718	-0.0103595	-0.0104736	-0.0219503	-0.0245613	-0.013621	-0.0226156	-0.0108079	-0.014514	-0.0118474	-0.0231668	-0.0270303	-0.0356648	-0.0255228	-0.029249	-0.0301641	-0.0265789	-0.0376091	-0.0168984	-0.020848	-0.0276987	-0.0270047	0.00555152	0.00350894	-0.00198829	-0.00243805	-0.00297376	-0.00195725	-0.00515221	-0.0655011	-0.0639138	-0.0641943	-0.0672767	-0.0577225	-0.0667455	-0.0803188	-0.0856941	-0.067713	-0.0546696	-0.0565994	-0.0469306	-0.04941	-0.0508128	-0.0466503	-0.0406487	-0.0606336	-0.0571823	-0.0657295	-0.0672859	-0.0602926	-0.057334	-0.0777913	-0.0729207	-0.0726696	-0.0932042	-0.101386	-0.0912542	-0.0823605	-0.0874526	0.0191476	0.020748	0.0241185	0.0223086	0.0418158	0.0153008	0.00172023	0.000494198	-0.0178594	0.00612545	-0.00586759	0.0123483	0.00115171	-0.0119927	0.0384322	-0.0364603	-0.0369109	-0.0380536	-0.0512058	-0.0548558	-0.0396052	-0.0678496	-0.0734836	-0.0684981	-0.0828593	-0.0860955	-0.0947536	-0.0654669	-0.0719537	-0.0674778	-0.0698432	-0.0661674	-0.0679915	-0.033097	-0.0312455	-0.0433024	-0.0241114	-0.0294565	-0.0417	-0.0378483	-0.0486161	-0.0483225	-0.0269146	-0.0345079	-0.0379622	0.00982696	0.000705638	0.0066594	0.0119792	0.0152442	0.014257	0.0181742	0.013289	-0.0115777	-0.00536283	-0.0236214	-0.00752968	-0.00838332	0.000179292	-0.0026192	0.00170617	-0.00728861	0.00303252	-0.00899333	-0.0076219	-0.00382531	-0.00715976	-0.00908107	-0.0107451	-0.0111139	0.00879056	0.00165405	-0.00795042	-0.0163118	-0.0253958	-0.0275479	-0.0360847	-0.0335953	-0.0433334	-0.0510477	-0.0287203	-0.0304925	-0.0229934	-0.015596	-0.0209717	-0.025088	-0.0314919	-0.0373122	-0.0400757	0.00360825	0.00335466	0.00465043	0.0137164	0.00145951	0.00656738	-0.00454403	-0.00911604	0.0421199	0.0378941	0.0510687	0.0321759	0.0223037	0.0337853	0.0277179	0.032546	0.0337728	0.0128432	0.0107403	0.00862776	0.00811111	0.00695886	0.00894281	-0.00130188	-0.00115481	-0.00100334	-0.0168728	-0.0223945	-0.0126669	-0.0238558	-0.029804	-0.00618376	-0.000753019	0.000294647	-0.0111212	-0.0152046	-0.0157486	-0.0261921	-0.0150411	-0.0219617	-0.0289849	-0.020035	-0.0254658	-0.0271326	-0.0194864	-0.0286531	-0.0242919	-0.0382144	-0.0406787	-0.00669748	-0.0245978	-0.00862539	-0.0118862	-0.0155694	-0.020386	-0.0179943	-0.0161525	-0.0242033	-0.0290332	-0.0336835	-0.0371199	-0.0306476	-0.0331738	-0.0387625	-0.0343959	-0.0388731	-0.022879	-0.0282401	-0.00307808	-0.0100406	-0.0218056	-0.0351217	-0.039286	-0.0392516	-0.0371456	-0.0380809	-0.0336004	-0.0637544	-0.0616053	-0.0559542	-0.0689688	-0.066562	-0.0176685	-0.0215324	-0.0165358	-0.0259325	-0.0309112	-0.0339951	-0.030689	-0.0423403	-0.0468735	-0.0484284	-0.0407417	-0.045456	-0.0871265	-0.0798058	-0.0897273	-0.114093	-0.128984	0.0331562	0.0294145	0.0328283	0.0294156	0.0317908	0.0315248	0.0246322	0.0232738	0.0539284	0.0501796	0.0435602	0.0165037	0.0165777	0.0169044	0.0249127	0.0241558	0.0103437	0.0053313	0.00827277	0.0102356	0.00632507	-0.00782812	-0.0108096	-0.00267423	-0.00551847	-0.0204713	0.0357306	0.0338831	0.0221143	0.0327505	0.0099415	0.0338804	0.0238461	0.0506227	0.0785382	0.075161	0.0329853	0.0363005	-0.044727	-0.0468155	-0.0482759	-0.0535061	-0.0372871	-0.0113739	-0.0267708	-0.02566	-0.00854698	-0.035556	-0.0583802	-0.0700274	-0.0313561	-0.0455352	-0.0575317	-0.0528521	-0.0601141	-0.0756383	-0.0670387	-0.107636	-0.0855019	-0.0767776	-0.0799202	-0.0393545	-0.0278867	-0.0282549	-0.0352062	-0.035771	-0.0452402	-0.0451447	-0.0446725	-0.0526286	-0.0598046	-0.061128	-0.0745826	-0.0728787	-0.0728629	-0.0684433	-0.0719726	-0.0574787	-0.0690749	-0.0423503	-0.0474786	-0.0663743	-0.0605186	-0.0660662	-0.094697	-0.10281	-0.0766378	-0.0816752	-0.0843246	-0.111016	-0.110318	-0.106242	-0.123943	-0.123716	-0.150178	-0.14884	-0.145009	-0.143195	-0.158358	-0.118745	-0.131695	-0.136212	-0.0818607	-0.0846172	-0.0929676	-0.0993376	-0.0818951	-0.0888725	-0.0797986	-0.101216	-0.104872	-0.110882	-0.11434	-0.124528	-0.114326	-0.121025	-0.129113	-0.134716	-0.131218	-0.139639	-0.118471	-0.117227	-0.12778	-0.11717	-0.123012	-0.0922497	-0.10058	-0.104718	-0.113713	-0.115698	-0.137676	-0.116187	-0.118554	-0.0877949	-0.103249	-0.103563	-0.10429	-0.123299	-0.122207	-0.116355	-0.108301	-0.111288	-0.057386	-0.059675	-0.0729891	-0.0768343	-0.092721	-0.0869869	-0.0884595	-0.0794986	-0.092921	-0.0969798	-0.105438	-0.167575	-0.161091	-0.154054	-0.15061	-0.109839	-0.137853	-0.125745	-0.138803	-0.133342	-0.132999	-0.160862	-0.149968	-0.134371	-0.145387	-0.115616	-0.120528	-0.0919037	-0.0822386	-0.115605	-0.0953343	-0.102508	-0.0963686	-0.0927306	-0.0897131	-0.0847444	-0.0975813	-0.130308	-0.123685	-0.133405	-0.139324	-0.138572	-0.118474	-0.119944	0.0337431	0.0326392	0.0367358	0.0232163	0.0239939	0.0201902	0.0303051	0.0283158	0.0389506	0.027001	0.0206806	0.0395119	0.0418626	0.0458283	0.0452181	0.0300821	0.0251164	0.0193086	0.0186879	0.00818265	0.00913839	0.0109443	0.0769104	0.0775845	0.092568	0.0775157	0.0811162	0.0625265	0.0403836	0.0345006	0.0249875	0.0170326	0.00632059	0.0111198	0.0335188	0.0300058	0.0229587	0.0124519	0.0624656	0.0558468	0.061158	0.0688052	0.0581598	0.0534301	0.0514492	0.0449866	0.0514082	0.0451953	0.0442893	0.0325658	0.0271585	0.0240027	0.0185042	0.0215848	0.052008	0.0403307	0.0397098	0.0361399	0.0289833	-0.00437021	-0.00454136	-0.00701212	0.0170057	0.00709492	-0.000766442	0.00205942	0.0118698	0.0103943	0.00887104	-0.000572096	0.00594813	-0.00118773	-0.0164688	-0.0260267	-0.0460332	-0.0350561	-0.0211713	-0.0188213	0.0180013	0.0100219	-0.0126298	-0.00844439	-0.0101471	-0.0154629	-0.0140738	-0.0237382	-0.0224792	-0.0304087	-0.028185	-0.0348096	-0.0421102	-0.00982143	-0.00893545	-0.0143303	-0.00702559	-0.00433337	-0.00866521	-0.00804818	-0.00431256	0.000110004	0.000820077	-0.0132883	-0.00950069	-0.0111943	0.0676874	0.0353748	0.0513136	0.0412092	0.0304594	-0.00233459	-0.0191768	0.009438	-0.000166077	0.010772	0.00258669	-0.00648534	-0.0746709	-0.0601684	-0.0542636	-0.0607562	-0.0248441	-0.0272825	-0.028698	-0.0353459	-0.0373672	-0.045858	-0.0435531	0.0200947	0.0151685	0.0124101	0.0169079	0.0162772	0.0219884	0.0213149	0.024529	0.0141508	0.025466	0.0163704	0.0123363	0.0111242	0.0104447	-8.10138e-05	-0.00120031	-0.0105006	0.00719184	-0.0124237	-0.0158523	-0.00867455	-0.0182329	-0.0334619	-0.0244621	-0.0285609	-0.044794	-0.0471791	-0.0586517	0.00224914	-0.00349122	-0.0021929	-0.00659296	-0.00193066	-0.00470007	0.00106397	-0.00306646	0.0109783	0.0127209	0.00533586	0.00187293	-0.00550415	-0.0069186	-0.00640304	-0.0108298	-0.0246294	-0.0141127	-0.0162254	-0.027966	-0.0270632	-0.0348284	-0.0340054	-0.013931	-0.0150398	-0.020132	-0.0201485	-0.0232582	-0.0250406	-0.0303036	-0.0328585	-0.0298113	-0.0400423	-0.0152542	-0.0299907	0.0509858	0.0445364	0.0455055	0.051561	0.0313349	0.0215077	0.0142138	0.017317	0.0160933	0.014302	-0.000861153	-0.0152171	-0.00145564	-0.0183933	-0.0177707	-0.0148687	-0.00261071	-0.0121576	-0.0211369	-0.0275193	-0.0357156	-0.0363402	-0.0414886	-0.0267903	-0.0319816	-0.0373615	-0.0501223	-0.0471659	-0.0520674	-0.0335946	-0.0496798	-0.0550094	-0.0665281	-0.0662019	-0.065986	-0.0616611	-0.0808963	-0.0928193	-0.109911	-0.00178749	-0.0246438	-0.0236012	-0.0334706	-0.0353236	-0.0331341	-0.0468336	-0.0375894	-0.0497936	-0.0163557	-0.0456931	-0.0328683	-0.0322673	-0.0576269	-0.0488406	-0.0447084	0.0917634	0.0882941	0.0665761	0.0645091	0.0708209	0.0727397	0.079973	0.0716383	0.0610644	0.0860835	0.0605944	0.0672009	0.0617484	0.0594478	0.0525702	0.0503121	0.0460278	0.0477201	0.0496895	0.0481938	0.0357096	0.0808666	0.0776717	0.0574501	0.0491407	0.0424898	0.0444218	0.0522509	0.0454027	0.0861152	0.0512261	0.0434573	0.0508375	0.0701006	0.0586552	0.051391	0.0518581	0.0507614	0.0482188	0.0232306	0.0116484	0.0277521	0.0178601	0.013843	0.0155233	0.00588318	0.00188239	0.0131598	0.0114723	0.0105587	0.0077838	0.0389209	0.0308063	0.0311446	0.0228865	0.0175711	0.0151137	0.00853154	0.0337997	0.028953	0.0414291	0.0377393	0.0292369	0.0237091	0.052201	0.0610361	0.0352072	0.00748217	0.0300979	0.0255071	-0.0252603	-0.0345839	-0.0112148	0.00279944	-0.0025763	-0.0117667	-0.00563843	-0.0140531	-0.0775447	-0.0509203	-0.0522848	0.0334546	0.0111934	0.00254316	-0.00166732	0.0032596	-0.017248	-0.0323976	-0.0392101	-0.050482	-0.0582245	-0.0663879	-0.0155839	-0.0111921	-0.0179453	-0.00593927	-0.00841755	0.00314628	-0.00520412	-0.0333431	-0.0256442	-0.0697247	-0.0743202	-0.0948165	-0.113393	-0.0945375	-0.0946066	-0.0189781	0.0124028	-0.00029078	-0.00125031	0.00118269	-0.000593798	0.0356649	0.0333652	0.027365	0.0160752	0.0141071	0.0330454	0.0224121	0.0185604	0.0222133	0.00840749	0.00208417	0.00855489	0.0070033	-0.0159837	-0.0143241	-0.0136068	-0.0219955	-0.0399592	-0.019743	-0.00975371	-0.0176087	-0.00266476	-0.000908229	0.0156778	0.00452124	0.0179389	-0.00897196	-0.023036	0.00473276	-0.0135801	0.0630013	0.0434091	0.039676	0.0393336	0.0404091	0.0417602	0.0375434	0.0222489	0.0323602	0.0363611	0.031363	0.0322894	0.0323406	0.0304822	0.0489923	0.0497094	0.0502426	0.0376798	0.0491322	0.0348142	0.0346464	0.0319733	0.0301983	0.0286027	0.0199408	0.0115476	0.0274265	0.0235319	-0.0175563	0.00356694	-0.00845923	0.0109184	0.00689655	0.00883165	0.0148386	0.00655531	-0.172694	-0.186365	-0.202345	-0.174196	-0.182322	-0.14419	-0.185037	-0.164692	-0.1803	-0.162223	-0.170483	-0.178242	-0.169038	-0.169975	-0.176782	-0.164914	-0.170876	-0.154027	-0.17284	-0.169293	-0.169016	-0.175449	-0.173069	-0.172233	-0.18136	-0.183887	-0.196404	-0.172644	-0.177101	-0.172827	-0.163217	-0.179602	-0.181864	-0.194629	-0.196704	-0.193404	-0.191077	-0.20957	-0.203977	-0.206671	-0.193075	-0.174974	-0.181389	-0.183376	-0.178552	-0.184717	-0.172603	-0.170593	-0.1765	-0.180164	-0.181282	-0.179713	-0.179819	-0.177142	-0.189899	-0.183378	-0.18593	-0.189647	-0.191509	-0.216714	-0.199845	-0.199771	-0.195791	-0.198616	-0.193802	-0.198852	-0.199851	-0.18839	-0.192095	-0.192635	-0.202243	-0.208777	-0.197685	-0.200047	-0.198086	-0.199951	-0.202888	-0.202086	-0.18761	-0.190973	-0.193409	-0.194043	-0.199646	-0.197482	-0.199061	-0.198631	-0.20087	-0.204433	-0.202463	-0.203646	-0.188483	-0.191943	-0.19412	-0.186067	-0.190922	-0.190608	-0.196911	-0.193331	-0.200185	-0.199164	-0.198757	-0.205986	-0.202804	-0.203123	-0.19768	-0.199345	-0.194027	-0.195242	-0.197163	-0.217323	-0.218219	-0.21815	-0.208067	-0.215591	-0.202185	-0.204405	-0.205275	-0.208193	-0.20807	-0.210949	-0.203532	-0.20659	-0.206942	-0.213474	-0.217123	-0.20892	-0.208837	-0.213588	-0.213237	-0.206191	-0.205443	-0.206519	-0.202798	-0.205076	-0.206888	-0.207358	-0.207856	-0.20815	-0.211618	-0.215125	-0.128669	-0.14957	-0.157236	-0.146404	-0.164155	-0.169931	-0.175137	-0.17752	-0.180581	-0.167425	-0.168309	-0.176448	-0.177512	-0.180076	-0.179699	-0.162048	-0.165474	-0.173408	-0.178966	-0.17457	-0.179298	-0.179454	-0.179214	-0.176226	-0.186601	-0.181114	-0.17995	-0.182751	-0.186151	-0.184185	-0.189837	-0.187952	-0.190568	-0.190814	-0.187916	-0.190197	-0.192965	-0.192127	-0.19434	-0.187344	-0.191435	-0.185372	-0.187511	-0.185811	-0.186914	-0.186766	-0.187598	-0.200506	-0.200756	-0.190814	-0.1942	-0.194712	-0.19553	-0.196299	-0.191171	-0.192114	-0.192294	-0.19387	-0.19767	-0.196048	-0.194204	-0.194367	-0.194841	-0.194717	-0.197324	-0.198321	-0.198369	-0.198333	-0.196685	-0.193676	-0.195471	-0.194947	-0.169202	-0.164282	-0.16731	-0.173731	-0.172567	-0.181787	-0.181447	-0.180968	-0.181484	-0.186093	-0.177764	-0.182574	-0.169021	-0.172868	-0.147738	-0.159302	-0.169807	-0.185204	-0.185812	-0.187146	-0.184134	-0.183983	-0.188926	-0.184912	-0.18506	-0.17932	-0.185016	-0.187832	-0.201075	-0.201621	-0.198985	-0.195295	-0.195908	-0.196641	-0.186668	-0.189608	-0.19353	-0.195013	-0.194263	-0.188111	-0.189149	-0.192336	-0.188012	-0.190035	-0.177198	-0.190222	-0.191557	-0.209395	-0.201722	-0.20278	-0.195491	-0.195769	-0.199278	-0.208202	-0.209128	-0.201873	-0.207129	-0.208821	-0.196872	-0.187313	-0.190551	-0.192144	-0.192965	-0.194556	-0.194703	-0.197574	-0.198434	-0.196696	-0.199192	-0.201027	-0.201695	-0.203714	-0.204433	-0.181765	-0.184619	-0.203848	-0.203442	-0.190965	-0.195981	-0.18455	-0.178482	-0.179243	-0.183159	-0.189259	-0.191534	-0.201401	-0.199698	-0.20542	-0.18989	-0.180782	-0.187911	-0.194801	-0.194715	-0.184572	-0.17931	-0.182119	-0.177467	-0.177074	-0.17817	-0.184939	-0.187182	-0.195936	-0.190773	-0.190236	-0.206813	-0.197922	-0.195614	-0.197412	-0.200654	-0.19472	-0.19289	-0.195104	-0.194396	-0.195213	-0.193374	-0.194695	-0.194754	-0.197697	-0.196255	-0.196988	-0.199083	-0.19751	-0.197454	-0.203214	-0.203467	-0.203142	-0.19852	-0.200553	-0.203981	-0.181391	-0.183725	-0.187478	-0.188019	-0.189314	-0.192909	-0.189592	-0.190539	-0.192147	-0.190938	-0.190335	-0.195011	-0.193675	-0.194854	-0.209037	-0.210744	-0.204578	-0.206652	-0.207462	-0.209859	-0.208504	-0.211287	-0.211613	-0.207719	-0.210017	-0.212126	-0.210332	-0.208051	-0.208466	-0.20514	-0.203313	-0.208499	-0.207396	-0.208688	-0.201567	-0.201629	-0.200467	-0.20513	-0.196368	-0.195872	-0.195317	-0.194978	-0.197861	-0.197565	-0.199604	-0.199958	-0.202459	-0.204138	-0.202882	-0.20428	-0.20638	-0.207564	-0.205507	-0.206356	-0.203682	-0.206581	-0.200974	-0.203836	-0.203565	-0.204929	-0.203653	-0.204877	-0.205726	-0.202022	-0.201475	-0.202054	-0.201227	-0.200146	-0.201056	-0.206888	-0.202823	-0.203786	-0.205141	-0.204982	-0.20775	-0.20774	-0.200601	-0.197182	-0.198076	-0.19835	-0.200226	-0.20182	-0.201227	-0.204997	-0.201914	-0.198221	-0.200278	-0.199434	-0.198629	-0.20008	-0.199753	-0.20062	-0.191902	-0.190588	-0.194044	-0.191975	-0.193932	-0.196694	-0.197767	-0.197041	-0.200089	-0.196862	-0.197569	-0.208129	-0.206576	-0.210211	-0.203698	-0.204682	-0.205363	-0.204728	-0.196849	-0.198586	-0.200351	-0.203344	-0.201666	-0.204007	-0.199729	-0.199883	-0.201649	-0.205182	-0.204858	-0.205279
amines.ADMA	-0.0328285	-0.0311995	-0.0382727	-0.0324338	-0.0338162	-0.0412489	-0.0448316	-0.0475207	-0.0423338	-0.046673	-0.0398637	-0.0167047	-0.0207123	-0.0278784	-0.029426	-0.0187303	-0.0219483	-0.0306905	-0.0361117	-0.0394954	-0.0401781	-0.0198079	-0.0227684	-0.0190524	-0.0207252	-0.0202328	-0.00405185	-0.0126692	-0.00503845	-0.0106643	-0.0346327	-0.0370675	-0.0367666	-0.0389597	-0.0429133	-0.0417667	-0.0443476	-0.0471708	-0.0482557	-0.0485171	-0.0439577	-0.0464779	-0.0463957	-0.0395501	-0.0434739	-0.0372586	-0.0375807	-0.0368711	-0.0373404	-0.0453351	-0.0426149	-0.0532741	-0.0554596	-0.048619	-0.0546392	-0.0614663	-0.0516304	-0.0520515	-0.0503771	-0.0541736	-0.0566062	-0.0488201	-0.0504331	-0.0584895	-0.0682394	-0.0588517	-0.0612055	-0.0660062	-0.0716188	-0.0468643	-0.0503763	-0.0488479	-0.0400581	-0.0468281	-0.038213	-0.0449214	-0.0364404	-0.0417964	-0.0332769	-0.0470997	-0.039866	-0.0472317	-0.0329443	-0.0357732	-0.0296481	-0.0388124	-0.0422133	-0.0348884	-0.030984	-0.0395385	-0.0179917	-0.0365855	-0.0348199	-0.0391213	-0.0453654	-0.0548246	-0.05925	-0.0563718	-0.0401111	-0.0434044	-0.0259713	-0.0552436	-0.0517783	-0.0528094	-0.0356425	-0.0359878	-0.0612212	-0.0609169	-0.0660339	-0.0542616	-0.0732923	-0.0753546	-0.0746086	-0.0547907	-0.0624242	-0.055179	-0.0638105	-0.0728356	-0.0725169	-0.0770091	-0.0624113	-0.0660653	-0.0589964	-0.0701674	-0.0724341	-0.0753542	-0.0695647	-0.0708085	-0.077096	-0.0694598	-0.0859055	-0.0581839	-0.056266	-0.0769569	-0.0847738	-0.0762303	-0.0863558	-0.0895931	-0.0895482	-0.094717	-0.081309	-0.0863271	-0.0807315	-0.0996851	-0.103972	-0.0908176	-0.0952449	-0.098267	-0.10392	-0.0753513	-0.0865313	-0.0239881	-0.0284143	-0.0237911	-0.0272173	-0.0222814	-0.0232944	-0.0242578	-0.024005	-0.0390534	-0.0416582	-0.0312088	-0.0125315	-0.0157842	-0.0237604	-0.014164	-0.0197847	-0.00559423	-0.0105462	-0.011382	-0.0174912	-0.0285583	-0.0344418	-0.0339391	-0.0398447	-0.0403539	-0.0147714	-0.0205629	-0.0247079	-0.0187144	-0.0233836	-0.0246269	-0.0274277	-0.0331113	-0.013545	-0.0183754	-0.0193979	-0.0213468	-0.0271645	-0.0171211	-0.0247915	-0.0334053	-0.00840165	-0.0108789	0.00864964	0.00816357	0.00501202	0.000765176	0.000770846	0.00173359	0.0111803	0.0104275	0.0107055	0.0237915	0.0190682	0.0136672	0.0100921	0.0268979	0.0185266	0.010825	0.00418446	0.0146468	0.00982529	0.00689825	0.00181595	0.0132478	0.0106024	-0.00109193	-0.00758709	-0.00874154	-0.00115357	-0.00587649	-0.0063872	-0.00736288	-0.00508352	-0.00986899	-0.00112133	-0.00982086	-0.0176091	-0.00305587	-0.012269	0.00147328	-0.00425019	-0.00674003	-0.0140423	-0.0118969	0.011376	0.0102258	0.00956677	0.0181871	0.000903488	0.00250097	-0.00348756	0.00361944	-0.00695244	-0.0109851	-0.013039	-0.00173327	-0.00611592	0.00122266	-0.00467246	0.00168407	0.000505193	-0.0172002	-0.0067821	0.0237935	0.00651557	-0.00456733	0.0144911	-0.00301383	-0.00337608	-0.0186979	0.00992142	0.0184227	0.00963593	-0.00324817	-0.0095631	-0.0040399	-0.00994922	-0.0135001	-0.0266177	-0.0203794	-0.0254054	-0.0267335	0.0322077	0.0294524	0.0389481	0.0111835	0.00690553	0.0118415	0.0247355	0.0198372	0.0255213	0.0174107	0.0172462	0.0230629	0.0034405	-0.00620623	0.00373998	0.00512256	0.00904508	0.00358478	0.00744897	-0.00132854	0.00700687	-0.00917963	-0.00866024	-0.0212815	-0.0235036	-0.0130615	-0.0210043	-0.0106607	-0.0133972	-0.00936047	-0.0192922	-0.0240083	-0.0329336	-0.0221956	-0.0255673	-0.0265116	-0.024955	-0.0342974	-0.0122193	-0.0169661	-0.0233129	-0.0218913	0.00791307	0.00674911	0.000172775	3.25528e-05	-0.000158398	0.000912002	-0.00232148	-0.061309	-0.0600307	-0.0617199	-0.0639193	-0.0545635	-0.0626466	-0.0740833	-0.0772116	-0.0576373	-0.0487882	-0.0506607	-0.04325	-0.0459502	-0.0469098	-0.0450847	-0.0390779	-0.056764	-0.053788	-0.0624208	-0.0636441	-0.0551824	-0.0511986	-0.0706333	-0.0689336	-0.0664382	-0.0854153	-0.0936902	-0.0858136	-0.0772504	-0.0810198	0.0105048	0.0116424	0.0144125	0.0112267	0.0269121	0.00759341	-0.00517067	-0.00751632	-0.0241548	-0.00249183	-0.0152603	0.00161719	-0.0119594	-0.023559	0.0202135	-0.0434643	-0.0431306	-0.0459821	-0.0568123	-0.0597209	-0.0448095	-0.0695672	-0.0743573	-0.0690276	-0.0828412	-0.0860606	-0.0941166	-0.0662916	-0.0716136	-0.069439	-0.0688593	-0.0646222	-0.066942	-0.0348014	-0.033866	-0.0460189	-0.0277693	-0.0329975	-0.0434416	-0.0394556	-0.0492085	-0.0478441	-0.0281547	-0.0349311	-0.0377574	0.00672528	-0.00196563	0.00473675	0.00968526	0.0109094	0.00919989	0.0149175	0.0103873	-0.0140901	-0.00859987	-0.026482	-0.00886608	-0.00880091	-0.000593315	-0.00222821	-0.00015899	-0.00886972	0.000493973	-0.0100438	-0.00862014	-0.00562353	-0.00765441	-0.00942574	-0.0105355	-0.0110302	0.00844849	0.00239428	-0.00685866	-0.0137741	-0.0243529	-0.0267778	-0.0340129	-0.0301726	-0.0414595	-0.0476894	-0.0261483	-0.0283821	-0.0211138	-0.0137745	-0.0195184	-0.0246986	-0.0288388	-0.0349472	-0.0367408	0.00882007	0.00833194	0.00976538	0.0195645	0.00538596	0.0104875	0.000858416	-0.0027288	0.040994	0.0386795	0.0532578	0.040602	0.0284607	0.035846	0.0304024	0.0341698	0.0359333	0.015347	0.0131083	0.0101218	0.0122025	0.0108405	0.0136578	0.00364962	0.00401577	0.00509309	-0.0120566	-0.0169886	-0.00703482	-0.0182683	-0.0229479	-0.00201712	0.0032734	0.00411708	-0.00684462	-0.0108254	-0.0111734	-0.0211398	-0.00965498	-0.0162395	-0.0226554	-0.0122258	-0.0175635	-0.018629	-0.012626	-0.0208664	-0.017114	-0.0303397	-0.0320807	0.00459024	-0.0148902	-0.00593186	-0.00855812	-0.0112357	-0.0148958	-0.011051	-0.00991501	-0.0179673	-0.0227938	-0.0272471	-0.0297744	-0.0253772	-0.0271815	-0.0323498	-0.0293806	-0.032923	-0.0173104	-0.0215744	0.00359997	-0.00203027	-0.0133724	-0.0247558	-0.0305132	-0.0297454	-0.0280221	-0.0295027	-0.0244922	-0.0553325	-0.0538461	-0.0462434	-0.0579953	-0.055911	-0.00936179	-0.0125988	-0.00776993	-0.01715	-0.0212334	-0.0253203	-0.0195684	-0.031345	-0.0357898	-0.0374766	-0.0309531	-0.0335216	-0.073984	-0.0668346	-0.0767012	-0.101693	-0.116479	0.0127271	0.00994007	0.01224	0.00898895	0.0120341	0.0125277	0.00541062	0.00448712	0.0329886	0.0298136	0.0229638	-0.00359133	-0.00300239	-0.00250118	0.00409491	0.0037547	-0.0087551	-0.0141516	-0.00998877	-0.00822908	-0.0120585	-0.0259429	-0.0282651	-0.020628	-0.0217252	-0.0355136	0.0169722	0.0151447	0.00407305	0.0159491	-0.00485422	0.0156966	0.0061781	0.0300279	0.0590897	0.055269	0.0178971	0.0226576	-0.0545531	-0.0573337	-0.0591172	-0.0671184	-0.0520985	-0.0253069	-0.03998	-0.0391043	-0.019419	-0.0435169	-0.0684858	-0.0794286	-0.0481024	-0.0606555	-0.0704713	-0.0650974	-0.0716262	-0.0838187	-0.0781078	-0.115037	-0.0977148	-0.0880277	-0.0905499	-0.0432951	-0.0315866	-0.0340969	-0.0379118	-0.0373431	-0.0464168	-0.0451034	-0.0436167	-0.0512444	-0.058099	-0.0623934	-0.0720367	-0.0712421	-0.0685662	-0.0682511	-0.0693652	-0.0567246	-0.0678949	-0.0427481	-0.0472403	-0.0657085	-0.0598638	-0.0656721	-0.0906144	-0.10018	-0.0753545	-0.0814548	-0.0840772	-0.0998824	-0.102977	-0.0979136	-0.11849	-0.117939	-0.141869	-0.138372	-0.135109	-0.136476	-0.149933	-0.11222	-0.124753	-0.129851	-0.0849536	-0.08655	-0.0956662	-0.10311	-0.0848869	-0.0902707	-0.081597	-0.103003	-0.106529	-0.112405	-0.115281	-0.124485	-0.114267	-0.12045	-0.127463	-0.133263	-0.129253	-0.136165	-0.116559	-0.116592	-0.126288	-0.112228	-0.119207	-0.0899718	-0.0990894	-0.102411	-0.109548	-0.11099	-0.12924	-0.109999	-0.111131	-0.0882839	-0.102814	-0.102394	-0.102929	-0.12058	-0.117726	-0.113997	-0.108354	-0.110358	-0.061553	-0.0636981	-0.0773311	-0.0816104	-0.0984181	-0.0919579	-0.0934606	-0.0858076	-0.0983474	-0.10095	-0.108069	-0.16404	-0.159759	-0.153298	-0.149219	-0.110947	-0.136643	-0.128468	-0.137812	-0.134189	-0.133104	-0.155514	-0.147188	-0.132209	-0.141268	-0.119793	-0.122744	-0.0951627	-0.0853687	-0.12069	-0.100239	-0.106948	-0.0963185	-0.0915843	-0.0929963	-0.0877823	-0.0992085	-0.128176	-0.121601	-0.131828	-0.138845	-0.135549	-0.117221	-0.117225	0.0294975	0.0283461	0.0307308	0.0191862	0.0199137	0.0160326	0.0256879	0.0235981	0.0338898	0.0217154	0.0161968	0.0365088	0.0381278	0.0431586	0.0426122	0.0273868	0.0218115	0.0175535	0.0168186	0.00628369	0.00747797	0.00979309	0.0694291	0.0708579	0.0834865	0.067558	0.0767316	0.0525369	0.0316662	0.0273882	0.0172069	0.00833327	-0.00189427	0.00296184	0.0272475	0.0245676	0.0186784	0.00885146	0.0578623	0.0505351	0.0573103	0.0652898	0.0549873	0.0500769	0.0477688	0.041415	0.0449833	0.0436132	0.0433286	0.0313403	0.0256806	0.0251465	0.0199962	0.0233686	0.049971	0.0386695	0.0373895	0.035142	0.0286801	-0.00172366	-0.00204876	-0.00550448	0.0155208	0.00666236	-0.000640355	0.000948078	0.00992592	0.00922012	0.00911923	-0.00121441	0.00537593	-0.000844397	-0.0208605	-0.0302397	-0.0489437	-0.0387208	-0.0272544	-0.0237055	0.0140692	0.00547072	-0.017074	-0.0116311	-0.0115901	-0.0164155	-0.01455	-0.0241083	-0.0233098	-0.0295216	-0.0276852	-0.0342647	-0.0400647	-0.0151124	-0.0124447	-0.0177278	-0.00931652	-0.00628852	-0.011572	-0.0108815	-0.00567687	-0.00116448	-0.00010216	-0.0141887	-0.0101424	-0.0116281	0.0780788	0.0479305	0.064851	0.0566099	0.0396185	0.0110966	-0.00076268	0.0278378	0.0170365	0.0274586	0.0194072	0.0116967	-0.0541615	-0.0392901	-0.03342	-0.0397552	-0.00638641	-0.00774592	-0.00827169	-0.0153916	-0.0174531	-0.0259691	-0.023329	0.0202598	0.0158916	0.0120634	0.0161553	0.0156144	0.0222147	0.0221406	0.0247102	0.0140386	0.0265587	0.0177887	0.0144551	0.0138102	0.012612	0.00320824	0.00124173	-0.00726269	0.0111944	-0.0114818	-0.014241	-0.00744302	-0.0156276	-0.0301433	-0.0214839	-0.0259087	-0.039604	-0.0434137	-0.0540223	0.00163612	-0.0035737	-0.00206775	-0.00673337	0.000138568	-0.00179864	0.00231009	-0.00128406	0.011544	0.0136518	0.0074158	0.00359892	-0.00356807	-0.00393004	-0.00419817	-0.00825263	-0.0202843	-0.0106638	-0.0133186	-0.0236424	-0.0221448	-0.0303352	-0.0296261	-0.0128984	-0.0133963	-0.0186442	-0.0184611	-0.0209475	-0.0217755	-0.0283813	-0.0299638	-0.0271749	-0.0377883	-0.0138078	-0.0283607	0.0522425	0.0461304	0.046988	0.0562308	0.0356996	0.0261679	0.018713	0.0244173	0.0212761	0.0202077	0.0030711	-0.0106608	0.00417523	-0.0119318	-0.0105808	-0.0080179	0.00260044	-0.00602353	-0.0162256	-0.0213235	-0.0288649	-0.0310797	-0.0357044	-0.0223877	-0.027622	-0.0310476	-0.0435226	-0.0401536	-0.0443527	-0.0294575	-0.0444127	-0.0505095	-0.0614895	-0.0601701	-0.059319	-0.0545103	-0.0669843	-0.0740887	-0.0925437	0.00769843	-0.0133896	-0.0134228	-0.0242507	-0.0247533	-0.0241844	-0.0378613	-0.0297661	-0.0414847	-0.00460409	-0.0322152	-0.0230051	-0.0232683	-0.0476986	-0.0404019	-0.0362569	0.0836496	0.0810364	0.0592435	0.0574373	0.0656819	0.0682335	0.0775142	0.0693256	0.0583765	0.0826229	0.060284	0.0646345	0.0603779	0.0568352	0.050775	0.0487034	0.0437172	0.0458724	0.0477702	0.0473053	0.0353507	0.0681452	0.0671181	0.0459165	0.0378873	0.0324661	0.0354967	0.0404316	0.0345911	0.0783077	0.0462535	0.038958	0.0444461	0.0617117	0.0509982	0.0441575	0.0453584	0.0447121	0.0419829	0.0180377	0.00745913	0.0221454	0.0118935	0.00865026	0.0132617	0.00347261	0.000741777	0.00941291	0.00792372	0.00711146	0.00501356	0.0342369	0.026972	0.029155	0.0201572	0.0152168	0.0141016	0.00754965	0.0310432	0.0261802	0.0373802	0.0346972	0.0260015	0.0204795	0.0412168	0.0517441	0.0265173	0.00230147	0.0224107	0.0179351	-0.0261148	-0.0350056	-0.0142815	0.000637876	-0.00441804	-0.00958439	-0.00652086	-0.0131713	-0.0744306	-0.0471296	-0.045553	0.0225461	0.000955581	-0.00890221	-0.0100356	-0.0130004	-0.0298569	-0.0425208	-0.0403027	-0.052795	-0.0628938	-0.0697936	-0.0204438	-0.0159803	-0.0199601	-0.00968695	-0.0101903	-0.00267767	-0.0118891	-0.0380908	-0.0299122	-0.0723422	-0.0738852	-0.0944029	-0.111734	-0.0932964	-0.0931706	-0.0124175	0.0169494	0.00587147	0.0056323	0.00550629	0.00701646	0.0398147	0.0393609	0.0311166	0.0212321	0.0196427	0.0338581	0.0223525	0.0192833	0.0224625	0.0115752	0.00342988	0.0088387	0.00847509	-0.0154515	-0.0132756	-0.0116112	-0.0194873	-0.0367278	-0.0147831	-0.00647456	-0.0137707	0.00383564	0.0032544	0.0194073	0.00944109	0.0250401	0.00386584	-0.0136388	0.013057	-0.00188628	0.0601197	0.0429809	0.03938	0.0354352	0.0373304	0.0385525	0.036134	0.0238267	0.033541	0.0373998	0.0325835	0.0356511	0.0345867	0.0332618	0.0501677	0.049359	0.0521328	0.0400402	0.0507452	0.0364106	0.0363637	0.0345517	0.0326937	0.0306194	0.0221025	0.0136324	0.0284802	0.0250467	-0.0143594	0.0078342	-0.00488174	0.0123365	0.00826327	0.0084165	0.0150955	0.00734076	-0.158016	-0.171578	-0.187331	-0.160911	-0.170197	-0.136466	-0.175972	-0.1587	-0.173042	-0.155752	-0.164293	-0.170901	-0.161998	-0.162133	-0.168675	-0.160503	-0.164622	-0.148861	-0.168127	-0.163298	-0.163452	-0.165339	-0.16521	-0.16341	-0.174134	-0.175286	-0.184827	-0.163552	-0.167302	-0.163115	-0.156394	-0.171669	-0.173666	-0.185353	-0.18697	-0.185068	-0.182336	-0.199491	-0.193801	-0.19664	-0.180138	-0.164757	-0.170745	-0.172044	-0.168766	-0.17459	-0.159955	-0.160378	-0.165021	-0.168757	-0.172911	-0.171871	-0.171843	-0.168378	-0.179902	-0.173742	-0.176157	-0.180358	-0.182391	-0.202703	-0.187307	-0.188619	-0.18414	-0.1871	-0.183361	-0.188156	-0.188219	-0.177748	-0.181449	-0.182118	-0.191607	-0.197655	-0.187253	-0.189689	-0.188231	-0.190112	-0.192669	-0.191722	-0.17908	-0.181946	-0.184786	-0.185096	-0.191202	-0.189364	-0.191058	-0.189936	-0.192058	-0.195475	-0.194096	-0.194989	-0.181437	-0.185018	-0.187156	-0.178602	-0.183489	-0.183115	-0.18879	-0.184855	-0.191689	-0.190509	-0.189931	-0.197836	-0.194591	-0.194701	-0.189708	-0.191087	-0.186557	-0.187327	-0.189225	-0.205827	-0.205486	-0.206341	-0.197304	-0.203165	-0.192168	-0.194371	-0.195079	-0.198466	-0.198047	-0.200666	-0.193629	-0.196545	-0.196895	-0.203818	-0.20723	-0.199879	-0.19983	-0.204816	-0.204196	-0.19628	-0.195598	-0.196659	-0.193576	-0.195918	-0.197711	-0.198001	-0.199009	-0.199118	-0.201948	-0.205449	-0.130367	-0.148154	-0.155121	-0.147436	-0.163142	-0.168163	-0.170478	-0.172732	-0.175216	-0.164528	-0.164356	-0.172816	-0.173436	-0.175972	-0.175386	-0.159642	-0.162088	-0.170642	-0.176086	-0.171558	-0.175797	-0.176601	-0.176258	-0.174215	-0.183497	-0.178312	-0.176881	-0.179538	-0.181708	-0.179577	-0.185238	-0.183215	-0.185833	-0.185412	-0.183113	-0.185146	-0.187943	-0.186878	-0.189025	-0.183069	-0.186833	-0.181531	-0.183775	-0.181874	-0.1829	-0.184141	-0.184542	-0.19608	-0.196196	-0.187048	-0.190332	-0.190412	-0.191226	-0.192069	-0.187089	-0.18777	-0.187987	-0.189402	-0.192877	-0.191077	-0.189384	-0.189391	-0.191117	-0.19069	-0.192822	-0.193094	-0.193461	-0.193287	-0.191752	-0.189176	-0.190835	-0.190181	-0.163752	-0.159036	-0.161204	-0.168017	-0.165963	-0.17499	-0.174527	-0.173785	-0.175682	-0.179617	-0.172011	-0.17633	-0.161877	-0.166177	-0.144252	-0.154577	-0.164039	-0.178686	-0.178923	-0.180601	-0.177872	-0.177439	-0.183627	-0.179501	-0.179466	-0.173357	-0.179016	-0.181406	-0.196147	-0.196461	-0.193653	-0.190116	-0.190574	-0.191195	-0.182787	-0.185344	-0.188432	-0.189947	-0.189768	-0.18409	-0.184776	-0.186953	-0.183224	-0.184732	-0.172781	-0.18558	-0.185505	-0.202652	-0.194478	-0.194872	-0.189619	-0.189038	-0.192625	-0.199999	-0.200725	-0.194408	-0.199626	-0.200679	-0.189723	-0.181283	-0.183936	-0.186221	-0.186631	-0.187962	-0.188222	-0.190805	-0.191811	-0.190795	-0.192785	-0.194525	-0.195355	-0.197029	-0.197643	-0.174135	-0.176415	-0.194671	-0.192802	-0.181654	-0.186638	-0.179851	-0.175793	-0.175685	-0.179962	-0.183066	-0.184786	-0.195122	-0.192568	-0.197812	-0.184404	-0.174788	-0.182378	-0.18749	-0.188165	-0.179986	-0.17622	-0.178363	-0.172096	-0.17236	-0.172592	-0.179698	-0.181948	-0.189834	-0.185002	-0.184358	-0.20225	-0.193905	-0.190948	-0.192454	-0.195035	-0.189465	-0.187768	-0.189643	-0.189086	-0.190317	-0.188353	-0.189471	-0.189601	-0.191282	-0.189929	-0.190529	-0.193018	-0.191509	-0.191481	-0.196078	-0.196079	-0.196507	-0.192363	-0.193787	-0.197131	-0.17635	-0.178152	-0.182376	-0.18281	-0.183918	-0.186278	-0.183418	-0.184557	-0.186124	-0.184953	-0.184289	-0.188573	-0.187535	-0.188575	-0.201425	-0.202741	-0.197468	-0.199311	-0.200272	-0.202417	-0.200937	-0.203593	-0.203594	-0.200807	-0.202919	-0.204819	-0.20349	-0.201139	-0.201652	-0.198407	-0.196369	-0.2013	-0.2002	-0.201348	-0.194583	-0.194333	-0.192781	-0.197306	-0.189444	-0.188981	-0.188571	-0.18809	-0.190739	-0.190357	-0.192538	-0.192816	-0.194981	-0.196614	-0.194939	-0.196353	-0.198396	-0.199168	-0.197479	-0.198294	-0.195528	-0.198211	-0.194327	-0.197139	-0.197224	-0.198361	-0.197108	-0.19823	-0.198936	-0.195602	-0.195198	-0.195805	-0.194986	-0.193944	-0.194805	-0.200997	-0.196964	-0.197945	-0.199551	-0.199218	-0.201558	-0.201417	-0.194775	-0.191706	-0.192578	-0.192785	-0.194194	-0.195752	-0.195565	-0.198847	-0.195362	-0.191941	-0.193867	-0.192998	-0.192125	-0.193521	-0.193187	-0.193923	-0.185944	-0.18435	-0.187793	-0.186053	-0.188031	-0.190841	-0.191696	-0.190879	-0.193431	-0.190336	-0.191047	-0.201948	-0.200074	-0.203398	-0.196753	-0.197869	-0.198872	-0.19829	-0.191344	-0.193022	-0.194585	-0.197381	-0.195641	-0.198031	-0.194787	-0.194662	-0.196279	-0.199536	-0.199056	-0.199557
amines.3.Methoxytyramine	-0.020249	-0.0190984	-0.0266272	-0.0200039	-0.0217941	-0.0292763	-0.0332914	-0.035998	-0.031503	-0.0366077	-0.0279078	-0.00412384	-0.00837818	-0.0159707	-0.0178455	-0.00562666	-0.00897355	-0.0196858	-0.0259153	-0.029003	-0.0299754	-0.00565814	-0.00885051	-0.00486638	-0.00680436	-0.00502475	0.0110206	0.00236985	0.0110184	0.00413809	-0.0232457	-0.0262585	-0.0256057	-0.0277215	-0.0323664	-0.0307346	-0.0339804	-0.0368829	-0.0391512	-0.0394426	-0.0340949	-0.0368484	-0.0369294	-0.0294695	-0.034208	-0.0271669	-0.0270741	-0.0264456	-0.0272367	-0.0361276	-0.0334121	-0.044066	-0.0465849	-0.0393095	-0.046636	-0.0547983	-0.0429012	-0.0433688	-0.0410596	-0.0464621	-0.0491092	-0.0403038	-0.0409147	-0.0496016	-0.0606914	-0.051552	-0.0535538	-0.0593971	-0.0661048	-0.0391314	-0.04324	-0.0417984	-0.0306004	-0.038636	-0.0290783	-0.0368039	-0.0273908	-0.0338074	-0.0247835	-0.0401726	-0.0330515	-0.0411771	-0.0234934	-0.0270014	-0.0197963	-0.0299548	-0.033775	-0.0253237	-0.0234241	-0.0334552	-0.00990018	-0.0290969	-0.0271384	-0.0316749	-0.0382052	-0.048665	-0.0536688	-0.0509824	-0.0336701	-0.036873	-0.0169054	-0.0504344	-0.0469138	-0.0487187	-0.0281142	-0.0291168	-0.0555789	-0.0554712	-0.0605325	-0.0475122	-0.0690806	-0.0715041	-0.0697795	-0.0490749	-0.0576664	-0.0504984	-0.0600943	-0.070018	-0.0698109	-0.0749615	-0.0579896	-0.0624483	-0.0541178	-0.0658155	-0.0689214	-0.0712561	-0.0665011	-0.0677887	-0.0743555	-0.0666833	-0.0845924	-0.0547615	-0.0528371	-0.0742879	-0.0831091	-0.0742183	-0.0841705	-0.0879451	-0.0882731	-0.0942624	-0.0788378	-0.0847502	-0.0770778	-0.097575	-0.102959	-0.0876342	-0.0939409	-0.0964669	-0.103644	-0.069063	-0.0821193	-0.0134286	-0.018316	-0.0131973	-0.0169201	-0.0128092	-0.0139586	-0.0145651	-0.0151682	-0.0296471	-0.0328038	-0.020981	0.000938896	-0.00266026	-0.0119476	-0.00219766	-0.00856101	0.00774596	0.00191781	0.000767069	-0.00541162	-0.0183491	-0.0244034	-0.0243265	-0.0301207	-0.0310751	-0.00304275	-0.00931007	-0.0136233	-0.00799688	-0.0101723	-0.0115495	-0.0148517	-0.0211757	0.000783616	-0.00513408	-0.00505393	-0.00886605	-0.0152632	-0.00401996	-0.0126434	-0.0205329	0.00723178	0.00392666	0.0245645	0.0239829	0.0209297	0.0150946	0.0150497	0.0162456	0.026584	0.025536	0.0268301	0.0409769	0.0352738	0.0294162	0.0260296	0.0439279	0.0347104	0.0249631	0.0177539	0.0295307	0.0231149	0.0192883	0.013912	0.0271223	0.0237577	0.0111509	0.00436902	0.00213175	0.0119233	0.00677587	0.00543529	0.00417162	0.00773649	0.00225361	0.0119895	0.0016134	-0.00687139	0.00851589	-0.00150142	0.0134633	0.00921992	0.00622375	-0.00193541	-0.000586069	0.0260013	0.0245024	0.0236765	0.0333224	0.0161347	0.0174956	0.0107463	0.0181346	0.00658311	0.0021108	7.36573e-05	0.0130214	0.00836355	0.0170418	0.00986255	0.0163403	0.0145379	-0.00409605	0.0046659	0.0408183	0.0171593	0.00414381	0.0259167	0.0069698	0.00554565	-0.0115678	0.0191408	0.027578	0.0190507	0.00450418	-0.00267221	0.00292159	-0.000495019	-0.00450942	-0.0190053	-0.0127998	-0.0182665	-0.0196532	0.047495	0.0433536	0.053553	0.0233125	0.0186016	0.0242046	0.0372139	0.0320524	0.0390196	0.0297096	0.0296233	0.0356179	0.0129007	0.00177386	0.0125278	0.0140164	0.0189858	0.011957	0.01827	0.00796908	0.0182899	0.000298135	0.00122138	-0.0154315	-0.017714	-0.00693123	-0.0153003	-0.00332168	-0.00588533	-0.00179884	-0.0119539	-0.0164442	-0.0270772	-0.0129789	-0.016646	-0.0183306	-0.0165041	-0.0261978	-0.00221688	-0.0079987	-0.0141032	-0.0123162	0.0190151	0.0174586	0.0098103	0.00982203	0.0113805	0.0123681	0.00800564	-0.0536445	-0.0527736	-0.0550729	-0.0576721	-0.0479957	-0.0568203	-0.0684199	-0.0728078	-0.049996	-0.0421272	-0.0452213	-0.0372052	-0.0403109	-0.0418054	-0.0400205	-0.0339952	-0.0527202	-0.0503889	-0.059559	-0.0609929	-0.0513145	-0.0477358	-0.068168	-0.0686408	-0.0654591	-0.0868243	-0.0962418	-0.0889743	-0.0808227	-0.0848643	0.0214387	0.0211521	0.0228122	0.0185628	0.0384769	0.0141393	0.000236516	-0.00154143	-0.0207917	0.0011582	-0.0139569	0.00633835	-0.00799629	-0.0216621	0.0251789	-0.0397686	-0.0391508	-0.0437909	-0.0544976	-0.0586129	-0.0428489	-0.0685184	-0.0733337	-0.0669626	-0.0830433	-0.0871256	-0.095667	-0.0662926	-0.0719466	-0.0707465	-0.0679512	-0.063698	-0.067344	-0.0296926	-0.0296674	-0.0421937	-0.02453	-0.0300152	-0.0409028	-0.037081	-0.0465896	-0.0456013	-0.0241942	-0.0317019	-0.0353328	0.0125752	0.00269281	0.0100175	0.0146094	0.016841	0.0140316	0.0222762	0.0177636	-0.0106895	-0.00556941	-0.0243705	-0.00543304	-0.00504186	0.00343859	0.00162188	0.00260527	-0.00677927	0.00243141	-0.00530437	-0.00402008	-0.000708047	-0.00253928	-0.00479724	-0.00514025	-0.00580331	0.0158589	0.00922959	-0.00232005	-0.00976385	-0.0197337	-0.0226354	-0.0294938	-0.0252817	-0.0397366	-0.0452854	-0.0223264	-0.0250282	-0.0164955	-0.00869634	-0.0164938	-0.0227745	-0.026609	-0.0336104	-0.0358324	0.0236257	0.0225335	0.0234193	0.0372162	0.0178004	0.0230101	0.0129017	0.00884167	0.0576069	0.0539839	0.072584	0.0576148	0.0418483	0.0498667	0.0432152	0.0464197	0.0480083	0.0261498	0.0231032	0.0195279	0.0227746	0.0211771	0.0252195	0.0132177	0.0129515	0.0147813	0.000278335	-0.00555019	0.00601914	-0.00605903	-0.0112021	0.0118706	0.0171677	0.0173081	0.00530906	0.0025999	0.00229128	-0.0085485	0.00476318	-0.00269154	-0.0093589	-0.000464344	-0.00662683	-0.00701071	-0.00160858	-0.00894922	-0.0055539	-0.0201268	-0.0215991	0.0203526	-0.000820501	0.000629736	-0.00186191	-0.004848	-0.00823157	-0.00376722	-0.00318433	-0.0126318	-0.0162885	-0.021547	-0.024252	-0.0177383	-0.0194134	-0.0254487	-0.0231949	-0.027119	-0.00944006	-0.0137336	0.0118995	0.00547901	-0.00733101	-0.0193556	-0.0235928	-0.0230661	-0.0218318	-0.023858	-0.0186956	-0.0527796	-0.05168	-0.0420316	-0.055303	-0.0546903	0.00019996	-0.00306835	0.00267592	-0.00753298	-0.0122387	-0.0166763	-0.0110749	-0.0239878	-0.0272361	-0.0298566	-0.0217969	-0.0239744	-0.0697573	-0.0629757	-0.0757029	-0.101003	-0.11824	0.00772854	0.00469409	0.00659739	0.00309232	0.00637595	0.00700474	-0.000800973	-0.00175638	0.0305954	0.027036	0.0192198	-0.0107417	-0.0100464	-0.00880768	-0.00190528	-0.00231369	-0.0167427	-0.0228787	-0.0150277	-0.0137477	-0.0187537	-0.0350633	-0.0370932	-0.0295015	-0.0303299	-0.0463086	0.0133805	0.0112434	-0.000404233	0.0132393	-0.00916327	0.0144654	0.00378428	0.0304067	0.0629248	0.0578528	0.0185047	0.0243269	-0.0592141	-0.0630121	-0.0627978	-0.073031	-0.0586681	-0.0293208	-0.044849	-0.0472952	-0.0238106	-0.0503408	-0.0777857	-0.0914624	-0.0601563	-0.0742357	-0.0850631	-0.0770606	-0.0848172	-0.100936	-0.0971706	-0.134079	-0.115775	-0.104017	-0.106234	-0.0438215	-0.031751	-0.0356574	-0.039611	-0.038682	-0.0492174	-0.044954	-0.0433063	-0.0529556	-0.059962	-0.0649355	-0.0736314	-0.0738748	-0.0729519	-0.0743851	-0.0742255	-0.0608131	-0.0730295	-0.0472044	-0.0523431	-0.0740361	-0.0659369	-0.0728585	-0.100076	-0.111777	-0.086195	-0.0905411	-0.0944933	-0.109843	-0.113059	-0.108937	-0.129299	-0.129981	-0.154573	-0.151254	-0.148618	-0.15359	-0.167335	-0.125231	-0.138966	-0.144743	-0.085081	-0.086435	-0.0967996	-0.105612	-0.0859978	-0.0914146	-0.0828387	-0.105482	-0.109979	-0.116024	-0.120025	-0.129712	-0.117193	-0.123829	-0.131252	-0.137852	-0.134986	-0.141873	-0.121742	-0.122169	-0.132706	-0.113644	-0.121954	-0.0917044	-0.1026	-0.105563	-0.112493	-0.115712	-0.135218	-0.11394	-0.115004	-0.0915251	-0.107465	-0.107816	-0.108463	-0.127836	-0.1251	-0.122149	-0.115645	-0.118303	-0.0624259	-0.0653986	-0.0809578	-0.0865221	-0.103411	-0.0970714	-0.0994395	-0.0923855	-0.107493	-0.109109	-0.117053	-0.17974	-0.173968	-0.16801	-0.163802	-0.117945	-0.145541	-0.138711	-0.149021	-0.145526	-0.144301	-0.167524	-0.158666	-0.1415	-0.151327	-0.132158	-0.137199	-0.107247	-0.0972931	-0.137112	-0.114199	-0.122886	-0.104255	-0.0992928	-0.102743	-0.0952439	-0.107659	-0.142108	-0.136204	-0.144592	-0.152946	-0.147201	-0.12796	-0.127565	0.0325	0.0305082	0.033682	0.020471	0.0209759	0.017103	0.0265644	0.0241276	0.0359284	0.0225801	0.0160337	0.0410042	0.0421129	0.047363	0.0465207	0.029231	0.0226378	0.0186299	0.0169491	0.00674075	0.00776071	0.0105569	0.0761487	0.0765631	0.0897112	0.0739826	0.0848417	0.0605226	0.0322956	0.0276704	0.0161673	0.00806675	-0.00413248	-0.000398357	0.0258335	0.0225923	0.0161796	0.00424427	0.0598229	0.0517559	0.0582539	0.0691411	0.0574644	0.052969	0.0502461	0.0426882	0.0465666	0.0459063	0.0448251	0.0325939	0.0255626	0.0245363	0.0201683	0.0237991	0.0495858	0.0372374	0.0370081	0.0344233	0.0266297	-0.00455542	-0.00379764	-0.00832079	0.0130991	0.00373118	-0.00438627	-0.00173241	0.00799667	0.00764347	0.00779502	-0.0030572	0.00398967	-0.00272446	-0.0237173	-0.0344869	-0.0546884	-0.0453323	-0.0342314	-0.0308596	0.0166636	0.00595331	-0.017763	-0.0125167	-0.0124622	-0.0180785	-0.0170383	-0.027143	-0.0266904	-0.0324098	-0.030845	-0.0369148	-0.0433718	-0.019535	-0.0151014	-0.0218115	-0.0122568	-0.00897293	-0.0153177	-0.0145792	-0.00756035	-0.00239818	-0.00144971	-0.0178127	-0.0130678	-0.0150125	0.0925246	0.0586492	0.078823	0.0694018	0.0515725	0.0168723	0.00923944	0.0378513	0.024583	0.0383194	0.0284618	0.0200976	-0.0550201	-0.0365412	-0.0306185	-0.0378061	-0.000967489	-0.00152846	-0.00243602	-0.0104244	-0.0132115	-0.0220673	-0.0192633	0.0262663	0.0207057	0.0173074	0.0203391	0.0196789	0.0256853	0.0258289	0.0291192	0.0167993	0.0300865	0.0246314	0.0208891	0.0199535	0.0203742	0.00965188	0.0050628	-0.00415345	0.0157275	-0.0101813	-0.0126897	-0.00629153	-0.0133101	-0.0290764	-0.0207296	-0.0260713	-0.0414231	-0.0467679	-0.0578008	0.00339948	-0.00318595	-0.00172288	-0.0069214	0.00225086	-6.09898e-05	0.00366999	-0.000573819	0.0127459	0.0149734	0.00834336	0.00338649	-0.00368104	-0.00433757	-0.00505032	-0.00937091	-0.0211751	-0.0104341	-0.0139006	-0.026008	-0.0242424	-0.0327544	-0.0324332	-0.0140457	-0.014302	-0.0199326	-0.0199918	-0.0219553	-0.0226277	-0.0303925	-0.0323358	-0.0306801	-0.0419958	-0.016818	-0.0335086	0.0561663	0.0492253	0.0484023	0.0617175	0.0392968	0.0310002	0.022163	0.0281748	0.0243239	0.0236406	0.0026147	-0.0121952	0.00551018	-0.0129704	-0.011295	-0.00891355	0.00855188	-0.00107299	-0.0118697	-0.0174915	-0.0255219	-0.0287905	-0.03471	-0.0208611	-0.0265443	-0.0303018	-0.0418092	-0.0382065	-0.0424757	-0.0256971	-0.0428181	-0.0501304	-0.0620997	-0.0625951	-0.0599883	-0.0552425	-0.0672789	-0.0770852	-0.0983765	0.0137742	-0.0107873	-0.00943154	-0.0220407	-0.0231627	-0.0207482	-0.0374627	-0.0302058	-0.0433079	-0.00297001	-0.0352065	-0.0229048	-0.0252011	-0.0528915	-0.0433087	-0.0397393	0.0830598	0.079999	0.0564235	0.0539881	0.0629235	0.0643385	0.0746979	0.0666556	0.0545489	0.0844478	0.0608877	0.0631834	0.0580378	0.0537956	0.0475401	0.0447455	0.0402336	0.043575	0.0454621	0.0443249	0.0312372	0.0663204	0.0650908	0.0437948	0.0330385	0.0276529	0.0303784	0.0343367	0.0277027	0.0807157	0.0458805	0.037383	0.0430295	0.0608478	0.0482053	0.041581	0.0427889	0.0420774	0.0387199	0.0103447	-0.00090675	0.0163559	0.00481718	0.000903996	0.00807312	-0.00333596	-0.00630033	0.00308023	0.00155709	-0.000191558	-0.00277315	0.0260955	0.0196488	0.0224405	0.0115139	0.00563352	0.00706723	-0.000262544	0.0267041	0.0214416	0.033047	0.0295889	0.0200884	0.0143151	0.0313717	0.0457467	0.0177292	-0.0131	0.0106655	0.00420824	-0.0383445	-0.0495041	-0.027496	-0.00981428	-0.0162485	-0.025442	-0.0216658	-0.0282853	-0.0970134	-0.0633908	-0.0618209	0.0180303	-0.00684996	-0.0161359	-0.0169806	-0.0240175	-0.0399252	-0.0537685	-0.0501736	-0.0647561	-0.0763261	-0.0851092	-0.0294751	-0.025139	-0.029877	-0.0170961	-0.017706	-0.0120682	-0.0234938	-0.050876	-0.0440706	-0.091097	-0.0912505	-0.114049	-0.135901	-0.115033	-0.114971	-0.0207846	0.0115011	-0.00104751	-0.001244	0.0033152	0.00457393	0.0370737	0.0376859	0.0287659	0.0189873	0.0169768	0.0314041	0.0184785	0.0143986	0.0171824	0.00666301	-0.00379309	0.00302444	0.0027243	-0.0253832	-0.0220892	-0.0200641	-0.0259964	-0.0473389	-0.0227003	-0.0122761	-0.0210567	-0.00968361	-0.00935177	0.00868028	-0.0025347	0.0168533	-0.00483609	-0.0238949	0.00713678	-0.00888356	0.0538659	0.0349348	0.0309366	0.0247356	0.0286797	0.0297144	0.0288591	0.015464	0.0270599	0.0307266	0.024818	0.0299151	0.0278256	0.0267597	0.0454684	0.043436	0.0466184	0.03289	0.0484403	0.0327144	0.0319644	0.0298211	0.0277044	0.0247138	0.015613	0.00658612	0.0237637	0.0196794	-0.0251315	-0.00138876	-0.0171237	0.00315353	-0.00171411	-0.000548776	0.00677335	-0.00160915	-0.18328	-0.19801	-0.210119	-0.181852	-0.194361	-0.162845	-0.204932	-0.1858	-0.201533	-0.184232	-0.193205	-0.200021	-0.190142	-0.19046	-0.197543	-0.185374	-0.189572	-0.173467	-0.195267	-0.189793	-0.190417	-0.188543	-0.189183	-0.186774	-0.20162	-0.20246	-0.212374	-0.188865	-0.193348	-0.176407	-0.170522	-0.186634	-0.191486	-0.203377	-0.205849	-0.205338	-0.202258	-0.221096	-0.213854	-0.21692	-0.200655	-0.183776	-0.190584	-0.191767	-0.187018	-0.193043	-0.17601	-0.178051	-0.182471	-0.187089	-0.192758	-0.19155	-0.191717	-0.188283	-0.201448	-0.193141	-0.196113	-0.201134	-0.203388	-0.223807	-0.207457	-0.209145	-0.203992	-0.207359	-0.203667	-0.209049	-0.209919	-0.198137	-0.20188	-0.202893	-0.213173	-0.220034	-0.208752	-0.211837	-0.209738	-0.21204	-0.21479	-0.213728	-0.200259	-0.203753	-0.207169	-0.207543	-0.214762	-0.212329	-0.214337	-0.212537	-0.215162	-0.218798	-0.217376	-0.218472	-0.202678	-0.206639	-0.209208	-0.199744	-0.205282	-0.204929	-0.210375	-0.206206	-0.213944	-0.212515	-0.211817	-0.220961	-0.217181	-0.217509	-0.212285	-0.213772	-0.208401	-0.209283	-0.211326	-0.22965	-0.228724	-0.231961	-0.221152	-0.227231	-0.214588	-0.216972	-0.217892	-0.222196	-0.221658	-0.22418	-0.216604	-0.219646	-0.220071	-0.228134	-0.231856	-0.223493	-0.223629	-0.229212	-0.228554	-0.218509	-0.218079	-0.219248	-0.216222	-0.218638	-0.22079	-0.221159	-0.221839	-0.2221	-0.225221	-0.229364	-0.150831	-0.166618	-0.175053	-0.167795	-0.185311	-0.190152	-0.191813	-0.193929	-0.196738	-0.185289	-0.184873	-0.194124	-0.195094	-0.198341	-0.197609	-0.17726	-0.181178	-0.190973	-0.196891	-0.193118	-0.19794	-0.198927	-0.198585	-0.196161	-0.206496	-0.199868	-0.198516	-0.20167	-0.204144	-0.201853	-0.207987	-0.205507	-0.208359	-0.208157	-0.205834	-0.207958	-0.211203	-0.209743	-0.212194	-0.206612	-0.210439	-0.20426	-0.206897	-0.204897	-0.206176	-0.207947	-0.208447	-0.220558	-0.221046	-0.210731	-0.214578	-0.214645	-0.215334	-0.216406	-0.210394	-0.211052	-0.211552	-0.21307	-0.216928	-0.215065	-0.212943	-0.213053	-0.214958	-0.214021	-0.216383	-0.216884	-0.217172	-0.217008	-0.215002	-0.212427	-0.214174	-0.213453	-0.180786	-0.177293	-0.179928	-0.187044	-0.184426	-0.194826	-0.194723	-0.19405	-0.195529	-0.199924	-0.192144	-0.196754	-0.181816	-0.187253	-0.162389	-0.173521	-0.184317	-0.201096	-0.201124	-0.202548	-0.199725	-0.199224	-0.205768	-0.201099	-0.201181	-0.194202	-0.200623	-0.202941	-0.219033	-0.219548	-0.216312	-0.212234	-0.212628	-0.21333	-0.205033	-0.207603	-0.211002	-0.212746	-0.211636	-0.205781	-0.20652	-0.208493	-0.204692	-0.206369	-0.19184	-0.205892	-0.205378	-0.225436	-0.21552	-0.216394	-0.210862	-0.210107	-0.214124	-0.222662	-0.22336	-0.216978	-0.222817	-0.223762	-0.211316	-0.20205	-0.205156	-0.207744	-0.208285	-0.20995	-0.210499	-0.213259	-0.214521	-0.213305	-0.21562	-0.217466	-0.217937	-0.219998	-0.220615	-0.198285	-0.200455	-0.21922	-0.217535	-0.205404	-0.211688	-0.205197	-0.201705	-0.200654	-0.205542	-0.208723	-0.210635	-0.221516	-0.219065	-0.224302	-0.212758	-0.20067	-0.209139	-0.214632	-0.215929	-0.203549	-0.199919	-0.202054	-0.195427	-0.194813	-0.19497	-0.203767	-0.206448	-0.215049	-0.209469	-0.208892	-0.22858	-0.220089	-0.21618	-0.218088	-0.220556	-0.214541	-0.212242	-0.214412	-0.213062	-0.214633	-0.212549	-0.213806	-0.214025	-0.215473	-0.213952	-0.21458	-0.217469	-0.215898	-0.215971	-0.220714	-0.221009	-0.222219	-0.217201	-0.218688	-0.222385	-0.198745	-0.200512	-0.205544	-0.205833	-0.207053	-0.210087	-0.2068	-0.207991	-0.209785	-0.207767	-0.2071	-0.21199	-0.210946	-0.212163	-0.226405	-0.228006	-0.221944	-0.223904	-0.224923	-0.227264	-0.224872	-0.228024	-0.227865	-0.225008	-0.227407	-0.229434	-0.228748	-0.225702	-0.226385	-0.222624	-0.220388	-0.22573	-0.224612	-0.225835	-0.218757	-0.218348	-0.216497	-0.221531	-0.21242	-0.212055	-0.21189	-0.211359	-0.214381	-0.214029	-0.215659	-0.216035	-0.218485	-0.22027	-0.218263	-0.219769	-0.222203	-0.222991	-0.221353	-0.222353	-0.219117	-0.222207	-0.218759	-0.221829	-0.222215	-0.223351	-0.221592	-0.222821	-0.223594	-0.219823	-0.219273	-0.220001	-0.219274	-0.218209	-0.219157	-0.226496	-0.22169	-0.222871	-0.22437	-0.223926	-0.226488	-0.226409	-0.219086	-0.215803	-0.216653	-0.216851	-0.218034	-0.219762	-0.219555	-0.223271	-0.219131	-0.215393	-0.217594	-0.216917	-0.215713	-0.217302	-0.216798	-0.217632	-0.208241	-0.206468	-0.210757	-0.208707	-0.210797	-0.214212	-0.214937	-0.214052	-0.216758	-0.213215	-0.213988	-0.22608	-0.223737	-0.227608	-0.220227	-0.221498	-0.222813	-0.222251	-0.214388	-0.216371	-0.218088	-0.220719	-0.219013	-0.221872	-0.218328	-0.21815	-0.219916	-0.223662	-0.223185	-0.223788
amines.Serotonine	-0.0492979	-0.0475385	-0.0534553	-0.0501985	-0.0509738	-0.0579168	-0.0609434	-0.0626386	-0.056129	-0.0594973	-0.0541292	-0.0349811	-0.0378205	-0.0451587	-0.0457284	-0.035951	-0.0388187	-0.0459463	-0.05167	-0.0547501	-0.0542567	-0.0381898	-0.0411427	-0.0369727	-0.0401179	-0.0380188	-0.0227431	-0.0307239	-0.0222433	-0.0268933	-0.0522218	-0.0540876	-0.0548518	-0.055978	-0.0595553	-0.0600711	-0.0616201	-0.0654968	-0.0639542	-0.0634424	-0.0596785	-0.0632908	-0.062964	-0.0560667	-0.0592559	-0.0545978	-0.0563811	-0.0554379	-0.0562325	-0.0628383	-0.0599369	-0.0707911	-0.0730192	-0.0668402	-0.0714779	-0.0763663	-0.0654068	-0.0654744	-0.0642762	-0.0686059	-0.0697741	-0.062997	-0.0657591	-0.0734592	-0.0823645	-0.0696427	-0.071626	-0.0778229	-0.0811256	-0.0578576	-0.0613422	-0.0591989	-0.052621	-0.0578299	-0.0528781	-0.0583503	-0.0491692	-0.054477	-0.0441419	-0.0562489	-0.0507215	-0.0582391	-0.0495396	-0.0523113	-0.0472592	-0.0555506	-0.0586401	-0.0531865	-0.0473767	-0.0535539	-0.0341511	-0.0511753	-0.0489869	-0.0532565	-0.0639399	-0.0719727	-0.0744988	-0.071623	-0.0582121	-0.0604201	-0.044392	-0.0709969	-0.066689	-0.0667792	-0.0580096	-0.0571537	-0.0727798	-0.0723806	-0.077928	-0.0669151	-0.0849668	-0.087045	-0.0876462	-0.0672064	-0.0753317	-0.0678865	-0.0759562	-0.0827392	-0.0820489	-0.0871061	-0.0720319	-0.0743216	-0.0676337	-0.0789085	-0.0816152	-0.0823172	-0.0767825	-0.0777011	-0.0828486	-0.0749429	-0.0880955	-0.0665572	-0.0638757	-0.0880171	-0.0953859	-0.0884726	-0.097438	-0.100603	-0.101891	-0.106363	-0.0964602	-0.10066	-0.0960078	-0.108423	-0.112362	-0.0995782	-0.102628	-0.109024	-0.113767	-0.0907085	-0.100593	-0.0373352	-0.0421784	-0.0355641	-0.0388921	-0.0357166	-0.0359374	-0.0342067	-0.0343212	-0.0488276	-0.0514215	-0.0418143	-0.0247142	-0.0274073	-0.0343001	-0.0247425	-0.0308302	-0.0199965	-0.0245431	-0.0242213	-0.0311829	-0.0359964	-0.0416739	-0.0421273	-0.0463047	-0.0461079	-0.0236113	-0.0291317	-0.0335664	-0.0260076	-0.0360624	-0.0364287	-0.0405859	-0.0449601	-0.0279523	-0.0318376	-0.0342102	-0.0360586	-0.0410356	-0.0261221	-0.0330555	-0.0430421	-0.0215946	-0.0234209	-0.00360082	-0.00334741	-0.0077559	-0.0115377	-0.0110095	-0.00897671	-0.0034046	-0.00354478	-0.00486868	0.00797224	0.00694093	0.00213565	0.000166325	0.0167295	0.00968693	-0.00207235	-0.00812979	0.00203375	-0.00221839	-0.00421749	-0.0101311	0.00369629	0.000920062	-0.0117882	-0.0175314	-0.0182625	-0.0113024	-0.0157911	-0.0141208	-0.0150591	-0.0210103	-0.025928	-0.0160946	-0.0254887	-0.0318969	-0.017452	-0.0250427	-0.0153122	-0.0230787	-0.0248554	-0.0309112	-0.0293741	-0.00582484	-0.00624882	-0.00616915	0.00107734	-0.0170655	-0.0149141	-0.0201253	-0.0138177	-0.023264	-0.027052	-0.0296023	-0.0175358	-0.0219855	-0.0155831	-0.0185404	-0.0214348	-0.0207728	-0.0397528	-0.0292098	0.00122715	-0.00654221	-0.0163152	-0.000882154	-0.0183955	-0.0178393	-0.0317157	-0.00476591	0.00476415	-0.00254118	-0.0137453	-0.019399	-0.0140408	-0.0219373	-0.024018	-0.037362	-0.029149	-0.0334652	-0.0357691	0.0147831	0.0118184	0.0234305	-0.00165359	-0.00542785	-0.00212398	0.012897	0.00847279	0.0121887	0.00685802	0.00707102	0.0125246	-0.00733412	-0.0155867	-0.0056889	-0.00410866	0.000893694	-0.00328594	-0.00279073	-0.010007	-0.00179417	-0.017207	-0.0161727	-0.0277517	-0.0296069	-0.0191791	-0.0260648	-0.0182194	-0.0200821	-0.0139033	-0.0227032	-0.0291917	-0.0377475	-0.028333	-0.0312721	-0.0316591	-0.0328974	-0.0405376	-0.0163716	-0.0216568	-0.0281432	-0.0259634	0.00152581	0.00178179	-0.00584083	-0.00572384	-0.00708986	-0.00577309	-0.00831321	-0.0684657	-0.0671035	-0.0702526	-0.0711149	-0.0614571	-0.0683537	-0.0778595	-0.0771345	-0.0566349	-0.0516275	-0.0524689	-0.0479286	-0.0507956	-0.0507623	-0.0518311	-0.0452818	-0.0605887	-0.0573739	-0.0664185	-0.0671186	-0.0570546	-0.0509712	-0.0699177	-0.0702604	-0.0651935	-0.081648	-0.0897529	-0.0835793	-0.0742866	-0.0763981	-0.0100774	-0.00813406	-0.00488085	-0.00920195	-0.00104263	-0.00796682	-0.019772	-0.0243416	-0.0378266	-0.0175136	-0.0303192	-0.0168174	-0.0340988	-0.0428106	-0.00666189	-0.0601592	-0.0590173	-0.0627457	-0.0716082	-0.0726876	-0.0576411	-0.0792126	-0.0833016	-0.0779863	-0.0902526	-0.0929495	-0.1005	-0.0734833	-0.0774441	-0.077221	-0.0747284	-0.0693723	-0.0713387	-0.0449776	-0.0443306	-0.0573843	-0.0381629	-0.04348	-0.0520904	-0.0474081	-0.0569382	-0.0536816	-0.0360444	-0.0416861	-0.0431973	-0.00216675	-0.00998704	-0.00224985	0.00299084	0.000692347	-0.00111699	0.00518116	0.000688493	-0.0218554	-0.0164793	-0.0346594	-0.0146218	-0.0136335	-0.00539317	-0.00546811	-0.00519739	-0.0137111	-0.00461399	-0.0167345	-0.014982	-0.0130613	-0.0137351	-0.0150215	-0.0162061	-0.0167581	0.00193331	-0.00271239	-0.010231	-0.015378	-0.0294741	-0.0320437	-0.0385663	-0.0329249	-0.0443799	-0.0498436	-0.0286714	-0.0312909	-0.0248269	-0.0173136	-0.022179	-0.0282305	-0.0300326	-0.036261	-0.0365383	0.00287683	0.00259034	0.00484361	0.0128268	-0.000370481	0.00509222	-0.00301529	-0.00519062	0.0279409	0.029155	0.0432238	0.0398069	0.0268865	0.0289363	0.0249336	0.0281609	0.0309594	0.0101086	0.00822941	0.00435289	0.00899208	0.00744409	0.0104948	0.00171927	0.00299318	0.00470254	-0.0181649	-0.0219415	-0.0122631	-0.0238096	-0.0268102	-0.00949592	-0.00391062	-0.00261065	-0.0130215	-0.0184059	-0.0185626	-0.0280073	-0.0167093	-0.0226511	-0.0286202	-0.0138527	-0.0187966	-0.0197922	-0.0148608	-0.0234616	-0.0198418	-0.0321169	-0.0333074	0.00542969	-0.0163757	-0.00896248	-0.0111134	-0.0124195	-0.0151382	-0.00958517	-0.00876994	-0.0162775	-0.0226232	-0.0264819	-0.0278725	-0.0277749	-0.0289074	-0.0331938	-0.0311437	-0.0334205	-0.0187842	-0.021959	0.0051247	0.00147199	-0.00899834	-0.018275	-0.0280774	-0.026044	-0.0242181	-0.0260546	-0.0200206	-0.0516145	-0.0505131	-0.0415113	-0.0512681	-0.0480617	-0.00803541	-0.0107102	-0.00650426	-0.0159604	-0.0186582	-0.024127	-0.0144649	-0.0264424	-0.0322833	-0.0334383	-0.0292743	-0.0295954	-0.0672686	-0.0593492	-0.0674107	-0.0952482	-0.108992	-0.00857166	-0.0101211	-0.00872035	-0.0118217	-0.00782844	-0.00640698	-0.0138411	-0.0142434	0.0104723	0.00812103	0.00122733	-0.0239627	-0.0227351	-0.0226371	-0.017589	-0.0173451	-0.0275082	-0.0332278	-0.0304668	-0.0283717	-0.0313601	-0.0439273	-0.045859	-0.038138	-0.0372681	-0.0487601	-0.00301963	-0.00470304	-0.0153374	-0.00235635	-0.0209387	-0.00582912	-0.0144668	0.00513838	0.0352041	0.0315985	-0.00101937	0.00511505	-0.0682971	-0.0713121	-0.0755318	-0.0858827	-0.0704642	-0.042402	-0.0566761	-0.0529658	-0.0315658	-0.0517767	-0.079601	-0.0880938	-0.0636043	-0.0737479	-0.0806422	-0.0762796	-0.0813039	-0.0865783	-0.0823755	-0.117861	-0.106228	-0.0962841	-0.0984983	-0.0520167	-0.039246	-0.0435386	-0.0434184	-0.0416274	-0.0496626	-0.0493361	-0.0465166	-0.0525448	-0.0594639	-0.0674652	-0.0738176	-0.0731972	-0.0651309	-0.0686148	-0.0678049	-0.0571708	-0.0678387	-0.0430959	-0.0465615	-0.063186	-0.0588988	-0.0645596	-0.0848072	-0.0952083	-0.0705814	-0.0802714	-0.0818717	-0.0851197	-0.0934157	-0.0857083	-0.112188	-0.11002	-0.132181	-0.125335	-0.121948	-0.124332	-0.136498	-0.101887	-0.11391	-0.119623	-0.0967525	-0.0971814	-0.107	-0.115288	-0.0956379	-0.099374	-0.0903425	-0.112561	-0.115344	-0.121424	-0.122756	-0.131059	-0.122	-0.12765	-0.133507	-0.139363	-0.133248	-0.13882	-0.119966	-0.121331	-0.130007	-0.114694	-0.122593	-0.0936307	-0.10299	-0.105866	-0.111387	-0.110604	-0.124428	-0.10828	-0.107941	-0.0940636	-0.107405	-0.105263	-0.105488	-0.121373	-0.115811	-0.113838	-0.111665	-0.111946	-0.071935	-0.0733226	-0.0868551	-0.0909178	-0.110418	-0.102289	-0.103171	-0.0959956	-0.106149	-0.107971	-0.11321	-0.159958	-0.15958	-0.152824	-0.147644	-0.116167	-0.139401	-0.134444	-0.138833	-0.137194	-0.135157	-0.15165	-0.146451	-0.132934	-0.139522	-0.124941	-0.123634	-0.0970863	-0.0863677	-0.123382	-0.10308	-0.107964	-0.0977894	-0.0913767	-0.09691	-0.0929999	-0.102695	-0.124286	-0.116549	-0.130086	-0.137969	-0.133258	-0.116435	-0.114861	0.0238121	0.0232673	0.0228737	0.014423	0.0153565	0.0110082	0.0211213	0.0190261	0.0284175	0.015908	0.0118932	0.0317377	0.0330066	0.0397101	0.0394709	0.0246313	0.0186743	0.0158484	0.0157674	0.00392254	0.00570382	0.00846298	0.0596976	0.0631945	0.0733835	0.0546434	0.0704938	0.0367575	0.0224422	0.0202186	0.00943464	-0.00218677	-0.0108934	-0.00447955	0.0227454	0.0214414	0.0170287	0.00914471	0.0552738	0.0470163	0.0566115	0.063082	0.0535545	0.0475697	0.0449982	0.0393153	0.0391431	0.0434123	0.0446604	0.0314419	0.026193	0.0295394	0.023655	0.027486	0.0522238	0.0413467	0.0381056	0.0377155	0.032809	0.0042397	0.00268123	-0.00141309	0.0172154	0.00940707	0.00292497	0.00203582	0.0100426	0.00996691	0.0115094	-0.000476962	0.00639135	0.00126818	-0.0259652	-0.0346874	-0.0520035	-0.0410398	-0.0313872	-0.025759	0.00775652	-0.000504884	-0.0239007	-0.0161086	-0.0137647	-0.017654	-0.0142236	-0.0240164	-0.0234356	-0.0283963	-0.0266537	-0.034249	-0.0379873	-0.0194355	-0.01579	-0.0200939	-0.0104972	-0.00698162	-0.0130334	-0.0122261	-0.00626959	-0.00182263	-9.05214e-05	-0.0133431	-0.00922639	-0.0101496	0.0857063	0.0590932	0.0758694	0.0704294	0.0443736	0.0245929	0.0143479	0.0455503	0.034445	0.042083	0.0351353	0.0291235	-0.0311628	-0.0177636	-0.0114479	-0.0173706	0.0124943	0.011703	0.0126607	0.00506163	0.00342661	-0.00559277	-0.00241634	0.0167993	0.0138694	0.00787398	0.0127826	0.0124213	0.0213555	0.0218682	0.023155	0.0126338	0.0271951	0.0149907	0.012656	0.0129721	0.00948193	0.00191717	0.00106695	-0.00650791	0.013347	-0.0124897	-0.014847	-0.00755789	-0.0157506	-0.0295019	-0.0202085	-0.0246265	-0.0346885	-0.0393206	-0.0493684	-0.000653414	-0.0043697	-0.00241037	-0.00736549	0.000945076	0.00027862	0.00291958	0.000305259	0.0122468	0.0149225	0.00999944	0.00641424	-0.00122544	4.64284e-05	-0.000874996	-0.00456329	-0.0155679	-0.00728458	-0.0101534	-0.0179025	-0.0157259	-0.0249367	-0.0239557	-0.0116575	-0.011614	-0.0171982	-0.0165099	-0.0188813	-0.0186639	-0.026588	-0.0266939	-0.0229451	-0.0343939	-0.0103826	-0.024058	0.0550938	0.0496315	0.0519714	0.0625313	0.0414506	0.0302939	0.0232153	0.0326088	0.0272917	0.0267281	0.00898786	-0.00418521	0.0107922	-0.00350505	-0.00136332	0.00115318	0.00425557	-0.00301462	-0.0152277	-0.0186082	-0.0255241	-0.029078	-0.0322389	-0.02002	-0.0253786	-0.026222	-0.0403589	-0.0363485	-0.0399383	-0.0301536	-0.042988	-0.049541	-0.0599041	-0.0554717	-0.0553204	-0.0493699	-0.0544321	-0.0533085	-0.0726512	0.015375	-0.00210354	-0.00484754	-0.0162985	-0.0144855	-0.017716	-0.0298179	-0.0217276	-0.0326039	0.00904331	-0.014551	-0.0121388	-0.0116954	-0.0341327	-0.0302493	-0.0251745	0.0811335	0.079828	0.0575758	0.05653	0.0674581	0.0721323	0.0839855	0.0751022	0.0637164	0.0839528	0.0648618	0.0685181	0.066276	0.0614062	0.0560523	0.0547044	0.0478913	0.0497636	0.051751	0.0532303	0.0419237	0.0592342	0.0611732	0.0368089	0.0309295	0.0266068	0.0316542	0.0341076	0.0297982	0.0729396	0.0442612	0.0380311	0.0413696	0.0570657	0.0481169	0.0410087	0.0432866	0.0432379	0.0405901	0.0199129	0.0103126	0.0220931	0.0116086	0.00971113	0.0162723	0.00688	0.00579704	0.0111561	0.00982417	0.00993567	0.00898866	0.038691	0.031129	0.0353965	0.0263703	0.0223401	0.0205491	0.0141524	0.0342496	0.029286	0.039451	0.0385711	0.0295619	0.0237713	0.0395333	0.0497213	0.0255472	0.00985906	0.0251212	0.0222155	-0.0183636	-0.0254048	-0.00746535	0.00747723	0.00365213	0.00706179	0.00568654	0.000734407	-0.0563087	-0.0314329	-0.0258061	0.0143266	-0.00532505	-0.0182185	-0.0156434	-0.0255846	-0.0400274	-0.0494729	-0.0363495	-0.0496799	-0.0624739	-0.0665953	-0.0204327	-0.0153458	-0.0153152	-0.00870864	-0.00654183	-0.00197836	-0.0111354	-0.0360898	-0.0252554	-0.0651593	-0.0640801	-0.0844083	-0.0975118	-0.0801741	-0.0797192	0.00285923	0.0295643	0.0209665	0.0216209	0.0137668	0.0200052	0.051509	0.0524766	0.0411222	0.0320938	0.0312487	0.0403154	0.0279054	0.0265239	0.0297326	0.0213729	0.0121955	0.0153941	0.0165134	-0.00700153	-0.00497285	-0.0022329	-0.0119479	-0.0260303	-0.00226119	0.0026311	-0.00322519	0.025283	0.0207064	0.0360371	0.0278844	0.0443134	0.0292716	0.00702947	0.0307577	0.0199005	0.0676024	0.0537935	0.050403	0.0434021	0.0446671	0.0460037	0.0443041	0.0358285	0.0441738	0.0483766	0.0443662	0.0486816	0.0469863	0.0460079	0.0606785	0.0589022	0.0645244	0.0534521	0.0596797	0.0452883	0.0460459	0.0455147	0.0436145	0.0415603	0.0329911	0.0241533	0.0368503	0.0343129	-0.00150088	0.0227239	0.0107099	0.0238266	0.0200435	0.0169145	0.0245054	0.0173173	-0.12978	-0.143367	-0.163632	-0.138776	-0.14748	-0.114438	-0.153417	-0.140346	-0.153046	-0.135218	-0.14452	-0.15002	-0.141597	-0.140511	-0.146802	-0.146469	-0.148451	-0.133	-0.152301	-0.145923	-0.146228	-0.145733	-0.147866	-0.145184	-0.155208	-0.154933	-0.161061	-0.143184	-0.145667	-0.15298	-0.148699	-0.163135	-0.162328	-0.173475	-0.173846	-0.172337	-0.169137	-0.184546	-0.179635	-0.182717	-0.160625	-0.148817	-0.154036	-0.154646	-0.154477	-0.160197	-0.143085	-0.145283	-0.148883	-0.152243	-0.159407	-0.159126	-0.158738	-0.15388	-0.163317	-0.159051	-0.16099	-0.165463	-0.167707	-0.1833	-0.169322	-0.172244	-0.167313	-0.170351	-0.167649	-0.172007	-0.170089	-0.161175	-0.165176	-0.16576	-0.175233	-0.180442	-0.170809	-0.172969	-0.172634	-0.174322	-0.176432	-0.175314	-0.164703	-0.166593	-0.169697	-0.16955	-0.175858	-0.174831	-0.176543	-0.175024	-0.176726	-0.18006	-0.179378	-0.179778	-0.169188	-0.172905	-0.174791	-0.165626	-0.170403	-0.169896	-0.175471	-0.170922	-0.177523	-0.176255	-0.175505	-0.183891	-0.180758	-0.180399	-0.175757	-0.176786	-0.173658	-0.173804	-0.175715	-0.187537	-0.186064	-0.186027	-0.17918	-0.183175	-0.175878	-0.178092	-0.178457	-0.18193	-0.181189	-0.183795	-0.177113	-0.179991	-0.180303	-0.187329	-0.190454	-0.184491	-0.184311	-0.189515	-0.188519	-0.180685	-0.179793	-0.180834	-0.17826	-0.180836	-0.182435	-0.18244	-0.184521	-0.184253	-0.186232	-0.189454	-0.125727	-0.142868	-0.148193	-0.143578	-0.156351	-0.160998	-0.160296	-0.162715	-0.164361	-0.156663	-0.155304	-0.164235	-0.164001	-0.166078	-0.165294	-0.15488	-0.154893	-0.163911	-0.169269	-0.163452	-0.166896	-0.168461	-0.167951	-0.167324	-0.175038	-0.171108	-0.169119	-0.171372	-0.17183	-0.169433	-0.175189	-0.17322	-0.175863	-0.174319	-0.172624	-0.174431	-0.177112	-0.176013	-0.177988	-0.172517	-0.176137	-0.172166	-0.174391	-0.17214	-0.172925	-0.175631	-0.175409	-0.185662	-0.185268	-0.177409	-0.180339	-0.179868	-0.180864	-0.181671	-0.177382	-0.1778	-0.177824	-0.179062	-0.182072	-0.179928	-0.178677	-0.178382	-0.18176	-0.181363	-0.18285	-0.181976	-0.182871	-0.182489	-0.181396	-0.179158	-0.180706	-0.17988	-0.155872	-0.149866	-0.150659	-0.158339	-0.155438	-0.163772	-0.162772	-0.161549	-0.165837	-0.168815	-0.161628	-0.165425	-0.148897	-0.153144	-0.136163	-0.145053	-0.152769	-0.165805	-0.165764	-0.168288	-0.165768	-0.164983	-0.173065	-0.16891	-0.168521	-0.162164	-0.167591	-0.169702	-0.186541	-0.18639	-0.183489	-0.18033	-0.180682	-0.181138	-0.173927	-0.1762	-0.17818	-0.179665	-0.181086	-0.175679	-0.175912	-0.177138	-0.173922	-0.17473	-0.165233	-0.177754	-0.176209	-0.191331	-0.183348	-0.182456	-0.179677	-0.178062	-0.181687	-0.186609	-0.187161	-0.181569	-0.186644	-0.187046	-0.177773	-0.170801	-0.172505	-0.175637	-0.175421	-0.176221	-0.176389	-0.178665	-0.179718	-0.179753	-0.180954	-0.182631	-0.184083	-0.185097	-0.185625	-0.157753	-0.159583	-0.17776	-0.173609	-0.164104	-0.168306	-0.166775	-0.164488	-0.164089	-0.168674	-0.168019	-0.168985	-0.18039	-0.176379	-0.181477	-0.167929	-0.159038	-0.167126	-0.169999	-0.171171	-0.168718	-0.166466	-0.16793	-0.159278	-0.161247	-0.160425	-0.16707	-0.169138	-0.175938	-0.17179	-0.170887	-0.190508	-0.182253	-0.179045	-0.179931	-0.181978	-0.176789	-0.175667	-0.176993	-0.177315	-0.178897	-0.176695	-0.177519	-0.177675	-0.178049	-0.176844	-0.177299	-0.18017	-0.178664	-0.178577	-0.181922	-0.181318	-0.182062	-0.178975	-0.179668	-0.182881	-0.165223	-0.166519	-0.17101	-0.171475	-0.172336	-0.172653	-0.170528	-0.171979	-0.173427	-0.172981	-0.172177	-0.175777	-0.175043	-0.175833	-0.186811	-0.187466	-0.183624	-0.185219	-0.186416	-0.188243	-0.187303	-0.189576	-0.189294	-0.187784	-0.18958	-0.19126	-0.18983	-0.187813	-0.188347	-0.185388	-0.183064	-0.187731	-0.186551	-0.187543	-0.180919	-0.180376	-0.178441	-0.182728	-0.17649	-0.175938	-0.175457	-0.174789	-0.177027	-0.176468	-0.179546	-0.179659	-0.181316	-0.182898	-0.180818	-0.182299	-0.184093	-0.184376	-0.182971	-0.183647	-0.180938	-0.183204	-0.180846	-0.183612	-0.183899	-0.184842	-0.183968	-0.184962	-0.185482	-0.182732	-0.182619	-0.183207	-0.182237	-0.181172	-0.181968	-0.188146	-0.1845	-0.185409	-0.187595	-0.187103	-0.188886	-0.188502	-0.182534	-0.179844	-0.180789	-0.180932	-0.182063	-0.183558	-0.183911	-0.186447	-0.182714	-0.179632	-0.181306	-0.180149	-0.179411	-0.180684	-0.180467	-0.181007	-0.174575	-0.172629	-0.175589	-0.174415	-0.176498	-0.17907	-0.179836	-0.178885	-0.180873	-0.178081	-0.178804	-0.190065	-0.188022	-0.190735	-0.183983	-0.185236	-0.18647	-0.185886	-0.180383	-0.181857	-0.183152	-0.186097	-0.184085	-0.186327	-0.184429	-0.183971	-0.185404	-0.188144	-0.187408	-0.187968
amines.Cysteine	0.0141398	0.0144582	0.00909665	0.0159806	0.0142108	0.00983464	0.00702643	0.00434428	0.00468181	0.000721994	0.00727719	0.024566	0.0208451	0.0172445	0.0149467	0.0224838	0.0203327	0.0125338	0.00972323	0.00783117	0.00572	0.0241984	0.0225686	0.0239755	0.0249538	0.0238799	0.0330309	0.0278804	0.0311871	0.026262	0.0139703	0.0116183	0.0134318	0.0109594	0.00803955	0.0111635	0.00805922	0.00802539	0.00317547	0.00198557	0.00583341	0.00590086	0.00550542	0.00923241	0.00576418	0.0114826	0.0135616	0.0135458	0.0135399	0.00711965	0.00822125	0.00320276	0.00195804	0.00652482	0.000823129	-0.00604624	-0.00133046	-0.00204555	-0.000158207	-0.00237601	-0.00542426	0.000462084	0.00186609	-0.00302087	-0.00986985	-0.00986557	-0.0113004	-0.012485	-0.0190943	-0.0033667	-0.00553584	-0.00566247	0.00325118	-0.00303598	0.00678309	0.00112665	0.00500023	0.00158454	0.00369547	-0.00649356	-0.00068499	-0.00463044	0.0122	0.0102753	0.0154642	0.00909425	0.00671423	0.0136026	0.0116591	0.00325047	0.0181347	0.00640902	0.00684181	0.0045124	0.00720362	-6.16275e-05	-0.00519081	-0.00388651	0.00869947	0.00566557	0.0178611	-0.00303208	-0.00241194	-0.0046969	0.0173692	0.0151505	-0.0110944	-0.0112001	-0.0131211	-0.00544455	-0.0178609	-0.0190986	-0.016274	-0.00670475	-0.0104554	-0.00718346	-0.012851	-0.020932	-0.0213471	-0.0232457	-0.015093	-0.0192684	-0.0144237	-0.0201675	-0.0212494	-0.0252983	-0.0227637	-0.0238465	-0.0286809	-0.0252345	-0.038779	-0.0153313	-0.0154038	-0.0215159	-0.026653	-0.0199958	-0.0264631	-0.0285183	-0.0269461	-0.030985	-0.0182976	-0.0224724	-0.0170674	-0.0362753	-0.0395871	-0.0311448	-0.0364259	-0.0330577	-0.0380849	-0.0125634	-0.0210793	0.0129957	0.0110602	0.0109975	0.00897221	0.0132473	0.0115894	0.00772022	0.00777859	-3.75915e-05	-0.00170541	0.00550882	0.0190172	0.0164245	0.0101524	0.0150626	0.0124177	0.0253582	0.021783	0.0196042	0.0176772	0.00254798	-0.000758004	0.000498772	-0.00468174	-0.00617632	0.0122659	0.0087178	0.00694247	0.00756644	0.0141352	0.0122508	0.0123588	0.00735912	0.0220715	0.017692	0.019725	0.0174018	0.0130062	0.0122179	0.00679853	0.0048508	0.0238428	0.0211959	0.0312121	0.0299133	0.030107	0.0263342	0.0256006	0.0247908	0.0352731	0.0338819	0.036842	0.0443548	0.036402	0.0326233	0.0288135	0.038188	0.0316948	0.0319958	0.0275462	0.0339971	0.029795	0.0265051	0.0249115	0.0285213	0.0269142	0.0218829	0.017463	0.0156107	0.0216626	0.0187276	0.014995	0.0142721	0.0273218	0.0246701	0.0281936	0.023716	0.0175409	0.0254485	0.0181703	0.0311837	0.0320665	0.0295403	0.0236808	0.0250409	0.0383802	0.036604	0.0351737	0.0419687	0.0346196	0.0345109	0.0299971	0.0347806	0.0273825	0.0247656	0.0244265	0.0300843	0.0278213	0.0335979	0.0258796	0.0415603	0.0380895	0.0304184	0.0343289	0.0533308	0.0277837	0.0192591	0.0353665	0.0257541	0.0236421	0.012926	0.0307311	0.033519	0.0273394	0.017601	0.0130155	0.0160219	0.0174017	0.0133587	0.00625643	0.00667008	0.00293404	0.00355049	0.0494427	0.0474496	0.0497703	0.0307749	0.0276923	0.0327732	0.0363786	0.0331395	0.0394477	0.030899	0.0303608	0.0338497	0.0224104	0.0147811	0.0203068	0.0207957	0.0219736	0.0165145	0.0245701	0.0171185	0.0227178	0.0124682	0.0122977	0.00199402	0.000359054	0.00577828	0.000138514	0.00970068	0.00728139	0.00643247	-0.000160913	3.44976e-05	-0.00600731	0.00330083	0.000853474	-0.000850226	0.00385991	-0.0032928	0.00609036	0.00378296	0.000983253	0.000907244	0.0197999	0.0170545	0.0144993	0.0141833	0.0168174	0.0169622	0.0136856	-0.0157356	-0.015482	-0.0147549	-0.017907	-0.013465	-0.0195552	-0.0279304	-0.0354931	-0.0249111	-0.0159971	-0.0191141	-0.0111802	-0.0125604	-0.0147231	-0.00995019	-0.00769028	-0.0203414	-0.0196101	-0.023688	-0.0251368	-0.0223003	-0.0234166	-0.0343625	-0.032196	-0.0339695	-0.0483386	-0.0534189	-0.0476217	-0.0446283	-0.0489067	0.040078	0.0386236	0.0386187	0.0378698	0.0585476	0.0289984	0.0206333	0.0228358	0.00863049	0.0213748	0.0135558	0.0287073	0.0264655	0.0154736	0.0494462	0.00334445	0.00260847	0.00120201	-0.00673424	-0.0114292	-0.00365966	-0.0208191	-0.024154	-0.0208094	-0.0312266	-0.0340917	-0.0390836	-0.023186	-0.0278739	-0.0248086	-0.0256427	-0.0250375	-0.0275329	-0.000207049	4.78025e-05	-0.00500955	0.00234564	-0.000295158	-0.00823147	-0.00730026	-0.0122747	-0.0143916	-0.000742393	-0.00610831	-0.00980691	0.0191375	0.0128759	0.0152141	0.0170402	0.0230486	0.0216141	0.0253246	0.0230397	0.00569567	0.0083282	-0.000738369	0.00560219	0.0046059	0.00880976	0.00578063	0.00851474	0.00348942	0.0083898	0.00713345	0.00730519	0.0104456	0.00774343	0.0058935	0.00594699	0.00566837	0.0178164	0.0125423	0.00411489	-0.00203986	-0.00215149	-0.0034715	-0.00777007	-0.0080464	-0.0154933	-0.0191662	-0.00706085	-0.007956	-0.00244131	0.00126465	-0.00411199	-0.00622908	-0.0112277	-0.0146801	-0.0178909	0.0220809	0.0211714	0.0204195	0.0303431	0.0185589	0.0206728	0.0135372	0.00954856	0.0487847	0.0420304	0.0525808	0.0323558	0.0250079	0.0362649	0.0308349	0.0330601	0.0324268	0.0217429	0.0196193	0.0189505	0.0173034	0.0167241	0.0186101	0.0106822	0.00922728	0.00940429	0.0103331	0.00574525	0.0121098	0.00640825	0.00152476	0.018173	0.0204033	0.0197463	0.0128904	0.01364	0.0132357	0.00702003	0.0141632	0.00946319	0.00551623	0.003842	0.000125108	-5.01976e-05	0.00397376	0.000963777	0.00276819	-0.00595105	-0.00737893	0.0114833	0.00384477	0.00544119	0.00358773	0.000212238	-0.00268767	-0.00267433	-0.00204221	-0.00768216	-0.00726329	-0.0107992	-0.0136984	-0.00434403	-0.00605783	-0.0103755	-0.00813584	-0.0118455	-0.00143648	-0.00503568	0.00517577	-0.000795055	-0.00855379	-0.0174528	-0.0138664	-0.015347	-0.0149514	-0.0155644	-0.0143583	-0.0307604	-0.0297591	-0.0265313	-0.0360388	-0.0374808	-0.000155257	-0.00253713	0.00129542	-0.0037959	-0.00809311	-0.00848935	-0.010999	-0.0173121	-0.0168521	-0.0190162	-0.0115993	-0.0156407	-0.042943	-0.0406762	-0.0498729	-0.0586356	-0.0689751	0.0316951	0.0284857	0.0305758	0.028596	0.0289861	0.0280708	0.0245175	0.0233374	0.0450869	0.0421523	0.0381818	0.020946	0.0204482	0.0217229	0.0272771	0.0262777	0.015659	0.0129337	0.0193028	0.0194092	0.0156072	0.00536093	0.00387582	0.00751917	0.00450418	-0.00685836	0.0329634	0.0316604	0.0252055	0.030765	0.0164141	0.0359435	0.0292767	0.048631	0.063954	0.0609497	0.0347287	0.035936	-0.0116047	-0.013335	-0.0096302	-0.0118984	-0.00541963	0.00782827	-0.000543544	-0.00610281	0.00384008	-0.0149327	-0.025092	-0.0356071	-0.0108895	-0.0213563	-0.0308177	-0.0250686	-0.0311353	-0.0490648	-0.0454802	-0.0657176	-0.0488299	-0.0430145	-0.0444788	-0.0100711	-0.00545877	-0.00522021	-0.0124983	-0.013625	-0.0204795	-0.0165655	-0.0175166	-0.0247764	-0.0281874	-0.0257729	-0.0343612	-0.0344135	-0.041491	-0.0373687	-0.0396749	-0.030202	-0.0371018	-0.0236468	-0.0276794	-0.0414311	-0.034959	-0.0387671	-0.0589423	-0.0639608	-0.0508899	-0.0479327	-0.0514804	-0.0759164	-0.0705305	-0.0721959	-0.0743116	-0.0770233	-0.0917008	-0.0945906	-0.0935514	-0.0952252	-0.103823	-0.0780718	-0.0857592	-0.0879054	-0.0263202	-0.0285238	-0.0329171	-0.0363675	-0.0283424	-0.0332504	-0.0294961	-0.0398266	-0.0432107	-0.0459601	-0.0502011	-0.0562946	-0.0481593	-0.0522382	-0.0575406	-0.0608659	-0.0624601	-0.0676732	-0.0565988	-0.0550802	-0.0618109	-0.0532463	-0.0563401	-0.0408154	-0.0461761	-0.0481878	-0.0537652	-0.0586401	-0.0744658	-0.0594299	-0.0619266	-0.0381139	-0.0478415	-0.0504575	-0.0512134	-0.0634687	-0.0657754	-0.0620741	-0.0540418	-0.0577832	-0.0171152	-0.0197406	-0.0278978	-0.0311535	-0.0359155	-0.0350375	-0.037185	-0.0331419	-0.0442541	-0.0459477	-0.0525482	-0.097113	-0.0887607	-0.0862846	-0.0856574	-0.0525658	-0.0698652	-0.062362	-0.0742969	-0.069914	-0.0705664	-0.0901735	-0.0814871	-0.0706613	-0.0789804	-0.0605678	-0.0691325	-0.052513	-0.0487972	-0.0669795	-0.0550252	-0.0621048	-0.0509749	-0.0507375	-0.0472275	-0.0413896	-0.0500325	-0.0779162	-0.0766596	-0.0760689	-0.079259	-0.0779222	-0.0662131	-0.0680761	0.0242439	0.0223055	0.0277443	0.0167645	0.0167019	0.015412	0.0194552	0.018199	0.0255025	0.019148	0.0137143	0.0274683	0.0284074	0.0287942	0.0279157	0.0184947	0.0155769	0.0117028	0.009838	0.00659251	0.00628027	0.00714593	0.0519228	0.0491827	0.0590671	0.0550856	0.0517531	0.0525183	0.028525	0.0234116	0.0183083	0.0181143	0.00970404	0.00927923	0.0186394	0.015091	0.00984119	0.0009719	0.0334545	0.030589	0.0299708	0.0378643	0.0308127	0.0300964	0.0290346	0.0241921	0.0311984	0.0233954	0.0206692	0.0162222	0.0119641	0.00615408	0.0051019	0.00632599	0.0214886	0.0146281	0.0173219	0.0134867	0.00731671	-0.0107372	-0.00852826	-0.0100821	0.00382564	-0.00231333	-0.00757236	-0.00275181	0.0034984	0.00253182	0.000435721	-0.00280306	0.000389395	-0.00449472	-0.0053451	-0.0117909	-0.0239134	-0.0204108	-0.0125251	-0.0136802	0.0171719	0.0110706	0.000271108	-0.000321035	-0.00339111	-0.00756179	-0.00928426	-0.0140656	-0.0136036	-0.0180438	-0.0171853	-0.0187457	-0.0248267	-0.00457437	-0.00340969	-0.00828237	-0.004958	-0.00394526	-0.00622661	-0.00600997	-0.00325186	-0.000500644	-0.000950072	-0.0105487	-0.00817938	-0.00997395	0.0379162	0.0157683	0.0264844	0.0178552	0.0210811	-0.0088744	-0.0141543	-0.00346981	-0.0100333	0.00105382	-0.00560754	-0.0121449	-0.0583651	-0.0466456	-0.0443006	-0.0485555	-0.0250218	-0.0259368	-0.0284443	-0.0318987	-0.0339705	-0.0377378	-0.0370431	0.0186401	0.013757	0.0150577	0.0152918	0.0147037	0.0144453	0.0137616	0.0172346	0.0106608	0.0146235	0.0170719	0.0138069	0.0120033	0.0155556	0.00755392	0.00335677	-0.00257712	0.00562557	-0.00348274	-0.00522704	-0.00278009	-0.00606199	-0.015107	-0.0118723	-0.0146764	-0.0274419	-0.0292305	-0.0355228	0.00504883	-0.000446096	-0.000337802	-0.00261067	0.000368597	-0.00254765	0.00121683	-0.00230968	0.00556534	0.00592456	0.000807628	-0.00214401	-0.00499566	-0.00756711	-0.00711243	-0.00978974	-0.0169874	-0.00968368	-0.0112442	-0.0209968	-0.0209924	-0.0238904	-0.0241593	-0.00881685	-0.00963367	-0.0120338	-0.0127819	-0.0138262	-0.0155417	-0.0178024	-0.0208107	-0.0214632	-0.0260611	-0.013429	-0.0232265	0.0246351	0.020187	0.017515	0.0229953	0.0123175	0.0105891	0.00548039	0.00354497	0.0044506	0.00349425	-0.0067396	-0.0150062	-0.00595976	-0.0179371	-0.0181187	-0.0169047	0.00296481	-0.00378883	-0.00653004	-0.0117122	-0.0166134	-0.0166002	-0.0217121	-0.013284	-0.016006	-0.0213969	-0.0247101	-0.0237499	-0.0266977	-0.0112006	-0.0228891	-0.0260947	-0.0330171	-0.0377427	-0.0352274	-0.0344215	-0.0502932	-0.0666605	-0.076475	-0.00252998	-0.02012	-0.0155773	-0.0212749	-0.0250466	-0.0184409	-0.029333	-0.0258631	-0.0337134	-0.0195775	-0.0417049	-0.0259628	-0.0283776	-0.0453091	-0.0355989	-0.0351728	0.0444685	0.0411195	0.0297648	0.0274333	0.0283622	0.0260252	0.0278714	0.0248428	0.0192433	0.0403671	0.0241208	0.0258642	0.0204599	0.0200308	0.0159479	0.0134727	0.0137706	0.0159977	0.0168109	0.0135229	0.00598138	0.0445785	0.0399448	0.0336284	0.0249663	0.0208238	0.0194119	0.0245575	0.0190812	0.0476244	0.0253667	0.0195278	0.0252454	0.0362795	0.0273282	0.024439	0.0235895	0.022422	0.0205475	0.00137325	-0.0056289	0.00725197	0.00163878	-0.0022196	-0.000879982	-0.00732939	-0.0110541	-0.00183277	-0.00280489	-0.00506487	-0.00797097	0.00563925	0.00297404	0.00165017	-0.00403724	-0.00832786	-0.0062996	-0.0102667	0.00822871	0.00569122	0.0129025	0.00863746	0.00422066	0.0016798	0.0162421	0.024441	0.00868794	-0.0191307	-0.000240611	-0.00587172	-0.0313986	-0.0397832	-0.0249197	-0.015743	-0.0208098	-0.0375538	-0.0295939	-0.0351561	-0.0760977	-0.0551535	-0.0598271	0.0192774	0.0038071	0.00338059	-0.00198286	0.00326567	-0.00771707	-0.0191001	-0.0317738	-0.0382097	-0.0405539	-0.0489487	-0.0160729	-0.0147826	-0.02265	-0.010978	-0.0148909	-0.00842716	-0.0145191	-0.0299613	-0.0303814	-0.0578301	-0.0612128	-0.0731355	-0.0903817	-0.078167	-0.0785895	-0.0322027	-0.0121477	-0.0219418	-0.0232349	-0.00982431	-0.0156037	0.00220216	0.000763421	0.000418656	-0.00556413	-0.00763003	0.00648548	0.00106744	-0.00338822	-0.00211118	-0.010669	-0.0148334	-0.00825365	-0.0103879	-0.0255455	-0.0235354	-0.0239212	-0.0240761	-0.0395635	-0.029373	-0.0192689	-0.0257973	-0.0358287	-0.0301411	-0.0197943	-0.0279946	-0.0188937	-0.0379815	-0.041303	-0.0212312	-0.0348448	0.0156326	0.00147924	-0.000849595	-0.000171969	0.00295931	0.00328815	0.00214702	-0.00982448	-0.00193229	-0.000608143	-0.00479685	-0.00362433	-0.00397518	-0.00492839	0.00764308	0.00774191	0.00555154	-0.00288922	0.0116212	0.00367887	0.00211164	-0.000727624	-0.00176142	-0.00341783	-0.00795261	-0.012022	-0.000238644	-0.00357356	-0.0314884	-0.0222035	-0.031432	-0.01537	-0.0183007	-0.0131439	-0.0106382	-0.0156568	-0.132905	-0.140361	-0.139709	-0.123294	-0.130794	-0.114598	-0.136584	-0.121149	-0.13138	-0.123525	-0.12702	-0.131924	-0.126223	-0.128054	-0.131989	-0.114767	-0.119737	-0.111281	-0.122447	-0.121714	-0.121895	-0.12357	-0.120966	-0.120861	-0.129823	-0.13211	-0.141677	-0.125092	-0.129138	-0.103221	-0.0971543	-0.106404	-0.113039	-0.119694	-0.122734	-0.122173	-0.12122	-0.133181	-0.128292	-0.129522	-0.129019	-0.115602	-0.120145	-0.121639	-0.114867	-0.118024	-0.11253	-0.111413	-0.114972	-0.117909	-0.116911	-0.115264	-0.115861	-0.116038	-0.125637	-0.118626	-0.120828	-0.123084	-0.123952	-0.140443	-0.130275	-0.129006	-0.126953	-0.128582	-0.125363	-0.128714	-0.13194	-0.123793	-0.125253	-0.125925	-0.131169	-0.135829	-0.129059	-0.131065	-0.12841	-0.129879	-0.131875	-0.131561	-0.122018	-0.125163	-0.126593	-0.127404	-0.130889	-0.128497	-0.129519	-0.12905	-0.130999	-0.132947	-0.131298	-0.132536	-0.120362	-0.122204	-0.123885	-0.119871	-0.122867	-0.122876	-0.125672	-0.124396	-0.12869	-0.128059	-0.127925	-0.132009	-0.1299	-0.130728	-0.127629	-0.128856	-0.12417	-0.125464	-0.126485	-0.142277	-0.143247	-0.146435	-0.137844	-0.143405	-0.131894	-0.133089	-0.134042	-0.136207	-0.136352	-0.137606	-0.133286	-0.134865	-0.13514	-0.13918	-0.141462	-0.135286	-0.135558	-0.138128	-0.138303	-0.132872	-0.132981	-0.133605	-0.131429	-0.132325	-0.133709	-0.134288	-0.133129	-0.13379	-0.13653	-0.139061	-0.0842953	-0.092671	-0.0992969	-0.0916343	-0.104556	-0.10743	-0.112209	-0.113015	-0.115586	-0.105764	-0.107117	-0.111196	-0.112882	-0.115223	-0.115103	-0.0971049	-0.102557	-0.106987	-0.110113	-0.110098	-0.113653	-0.113145	-0.113202	-0.110033	-0.117436	-0.112229	-0.112323	-0.114511	-0.118089	-0.117287	-0.120275	-0.1189	-0.120317	-0.121763	-0.119795	-0.121167	-0.123003	-0.122263	-0.123758	-0.120397	-0.122499	-0.117503	-0.118899	-0.118363	-0.119361	-0.118352	-0.119456	-0.12728	-0.128268	-0.121233	-0.123706	-0.12448	-0.124556	-0.125172	-0.121097	-0.121773	-0.122325	-0.123334	-0.125933	-0.125462	-0.123747	-0.124224	-0.122974	-0.122388	-0.124464	-0.12629	-0.12571	-0.125911	-0.124246	-0.122515	-0.123544	-0.123406	-0.102956	-0.103156	-0.106388	-0.108796	-0.108548	-0.114857	-0.115586	-0.115911	-0.11336	-0.116899	-0.112452	-0.115486	-0.110794	-0.113744	-0.0942935	-0.101872	-0.109787	-0.120616	-0.120971	-0.120497	-0.118801	-0.119015	-0.119768	-0.117406	-0.117941	-0.114676	-0.118293	-0.119806	-0.125176	-0.12609	-0.124542	-0.121925	-0.122252	-0.122837	-0.117129	-0.118788	-0.122014	-0.122955	-0.120103	-0.116807	-0.117792	-0.120017	-0.117431	-0.119231	-0.108314	-0.115854	-0.117507	-0.130643	-0.12519	-0.127431	-0.121315	-0.122304	-0.124314	-0.132033	-0.132608	-0.128459	-0.131645	-0.132971	-0.124299	-0.117597	-0.120486	-0.120678	-0.12181	-0.123403	-0.123845	-0.125655	-0.126258	-0.12421	-0.12647	-0.127487	-0.126827	-0.128799	-0.129221	-0.124211	-0.125875	-0.135367	-0.137632	-0.129248	-0.133625	-0.12338	-0.119357	-0.119077	-0.121183	-0.127831	-0.129825	-0.133868	-0.13463	-0.13742	-0.132186	-0.124821	-0.128491	-0.134288	-0.134362	-0.119845	-0.11603	-0.118001	-0.117867	-0.115128	-0.116613	-0.121865	-0.123508	-0.129347	-0.125541	-0.125615	-0.133336	-0.128981	-0.127229	-0.129074	-0.130999	-0.127433	-0.125422	-0.127284	-0.125304	-0.125666	-0.124933	-0.125973	-0.126063	-0.128501	-0.127521	-0.128032	-0.129014	-0.128222	-0.128353	-0.132413	-0.133422	-0.133721	-0.12967	-0.131402	-0.133467	-0.117087	-0.118639	-0.120903	-0.12098	-0.121937	-0.126298	-0.12361	-0.123789	-0.124876	-0.122764	-0.122621	-0.126063	-0.125135	-0.126104	-0.135905	-0.137635	-0.132578	-0.133901	-0.134098	-0.135718	-0.13366	-0.135817	-0.136093	-0.132948	-0.134608	-0.13593	-0.135827	-0.133757	-0.134095	-0.131764	-0.131008	-0.134077	-0.133629	-0.134455	-0.130708	-0.130874	-0.130423	-0.13332	-0.126418	-0.126372	-0.126426	-0.126406	-0.128517	-0.128586	-0.128099	-0.128522	-0.130466	-0.131445	-0.13094	-0.131613	-0.133217	-0.134268	-0.133081	-0.133795	-0.132038	-0.134196	-0.130502	-0.132128	-0.132096	-0.132921	-0.131456	-0.132255	-0.1329	-0.130174	-0.129488	-0.129893	-0.129751	-0.129249	-0.129821	-0.133662	-0.130636	-0.131349	-0.131294	-0.131269	-0.133326	-0.133624	-0.128976	-0.126805	-0.127125	-0.127307	-0.128232	-0.1292	-0.128367	-0.131284	-0.12946	-0.1271	-0.128574	-0.128658	-0.127826	-0.128809	-0.128376	-0.129068	-0.122105	-0.121671	-0.124582	-0.122756	-0.123668	-0.125777	-0.126235	-0.125967	-0.128092	-0.125856	-0.126233	-0.131935	-0.130925	-0.133752	-0.13012	-0.130591	-0.130982	-0.13071	-0.124722	-0.126029	-0.127265	-0.128343	-0.127869	-0.129561	-0.125944	-0.126294	-0.127442	-0.130073	-0.130181	-0.130417
amines.Homocitrulline	-0.00930412	-0.00825895	-0.0132243	-0.00777297	-0.00895341	-0.0136864	-0.0160772	-0.0185663	-0.0164989	-0.0195613	-0.0151632	0.00172235	-0.00158442	-0.00535412	-0.00702108	-0.000700916	-0.00283008	-0.00847103	-0.0109269	-0.0133106	-0.0146846	-0.000718794	-0.00232424	-0.000738891	-0.000177854	-0.00203652	0.00823075	0.00266648	0.00577731	0.00220085	-0.00871104	-0.0103815	-0.00936313	-0.0116808	-0.0139907	-0.0119798	-0.0141333	-0.0147236	-0.0172827	-0.0181546	-0.0151426	-0.0154476	-0.0155547	-0.0119453	-0.0145199	-0.00984564	-0.00884022	-0.00861408	-0.00842183	-0.0139298	-0.0125294	-0.0185003	-0.0195622	-0.0151916	-0.0193575	-0.0245043	-0.0208794	-0.0214366	-0.0203203	-0.0212376	-0.0237418	-0.0187744	-0.0190919	-0.0237806	-0.0295722	-0.027204	-0.0290835	-0.0300292	-0.0349425	-0.0202982	-0.0220666	-0.0217274	-0.0157004	-0.0204886	-0.0124821	-0.0170443	-0.0132591	-0.0158902	-0.0129392	-0.0218025	-0.0159499	-0.0196947	-0.00775596	-0.00911887	-0.00507854	-0.0107242	-0.0127834	-0.00731344	-0.00591299	-0.0124066	0.00111178	-0.0108273	-0.0103022	-0.0127034	-0.0119502	-0.0182893	-0.0223737	-0.0206181	-0.00902327	-0.0119998	-0.00181049	-0.0192121	-0.0180392	-0.0191594	-0.00290638	-0.00393379	-0.0270501	-0.0268706	-0.0294421	-0.0225201	-0.0332251	-0.0342279	-0.0329839	-0.0225576	-0.0260391	-0.0220096	-0.027066	-0.0339791	-0.0340949	-0.0358366	-0.0289966	-0.032019	-0.0281784	-0.0342773	-0.0347665	-0.0388414	-0.0347623	-0.0357685	-0.040349	-0.036214	-0.0481405	-0.0272645	-0.0268865	-0.0351876	-0.0396466	-0.03333	-0.0403617	-0.042043	-0.040571	-0.043826	-0.0337155	-0.0369628	-0.0338282	-0.0502503	-0.0525306	-0.0456223	-0.0485898	-0.0473631	-0.0507644	-0.0319044	-0.0386935	-0.00620388	-0.00814223	-0.00760319	-0.00953304	-0.00461511	-0.00588806	-0.00917657	-0.00827237	-0.0177477	-0.018998	-0.0128211	-0.00208822	-0.00433245	-0.0093409	-0.00383724	-0.0062831	0.00408981	0.00126416	-0.000168671	-0.00285182	-0.0142938	-0.0178048	-0.0164018	-0.021508	-0.0222605	-0.0057274	-0.00910143	-0.0111386	-0.00899135	-0.00775769	-0.00924536	-0.00933291	-0.0135532	-0.000968125	-0.00413569	-0.00396934	-0.00429937	-0.0081807	-0.00758682	-0.0122604	-0.0162741	0.00022303	-0.00143035	0.00903647	0.00809831	0.00742707	0.00529215	0.00482266	0.00424955	0.0129615	0.0120854	0.0132837	0.0205647	0.0147953	0.0113289	0.00764773	0.0170589	0.0113668	0.0117566	0.00764023	0.0133364	0.0107732	0.00863093	0.00662778	0.0100999	0.0090407	0.0036895	-0.000638301	-0.00118989	0.00273475	-1.17551e-05	-0.00198392	-0.0024451	0.00608288	0.00377921	0.00732472	0.00376397	-0.00171176	0.00639464	-8.27162e-05	0.0110815	0.00901257	0.00713897	0.00214752	0.00434493	0.015934	0.0147462	0.013743	0.019536	0.0103289	0.0108375	0.00700459	0.0117334	0.00502787	0.00267715	0.00195541	0.0069743	0.00463935	0.00912601	0.00354282	0.0159514	0.0138183	0.00525233	0.0119397	0.0270583	0.0110913	0.00437097	0.0175239	0.00811503	0.0075401	-0.00182385	0.0152879	0.0192482	0.0126427	0.0044014	0.000538601	0.00385042	0.00113717	-0.00208943	-0.00878852	-0.0070489	-0.0104151	-0.0102258	0.0278571	0.027128	0.0302614	0.0128665	0.0101247	0.0142076	0.019574	0.0164209	0.0209608	0.0142081	0.013717	0.0173352	0.0077106	0.00152297	0.00692519	0.00748476	0.00822216	0.00460164	0.00886576	0.00304179	0.00702167	-0.00219609	-0.00257884	-0.00892959	-0.0105325	-0.00465336	-0.0100403	-0.00247458	-0.00496806	-0.00469816	-0.0114016	-0.0125467	-0.0172346	-0.011383	-0.0135996	-0.0143211	-0.0108936	-0.0177379	-0.0078865	-0.00962032	-0.0132676	-0.0133425	0.00533607	0.00350145	0.00121203	0.000813869	0.000984893	0.00140818	-0.000578341	-0.032253	-0.0314	-0.0306954	-0.0330457	-0.0280847	-0.0335252	-0.041886	-0.0467543	-0.0378806	-0.0286503	-0.0301279	-0.0234094	-0.0246159	-0.0258583	-0.0220338	-0.0190906	-0.0310671	-0.0292678	-0.0336033	-0.0347066	-0.0319266	-0.0314295	-0.0426371	-0.0386754	-0.040008	-0.0522214	-0.0566141	-0.0501564	-0.0457096	-0.0493322	0.0204107	0.0209821	0.0226523	0.0224011	0.0365922	0.0160517	0.008315	0.00880431	-0.00255185	0.0111012	0.00488647	0.0162068	0.0122538	0.00379873	0.0348525	-0.010984	-0.0116957	-0.0116533	-0.019836	-0.0226778	-0.0146052	-0.0314922	-0.0349124	-0.0323194	-0.0406822	-0.0426253	-0.0475245	-0.0314327	-0.0356408	-0.032064	-0.0346072	-0.0332328	-0.0342744	-0.0128567	-0.0116075	-0.0175886	-0.00769669	-0.0105077	-0.0180691	-0.0163516	-0.0223107	-0.0231426	-0.010645	-0.0152865	-0.0177841	0.00954227	0.00426637	0.00685441	0.00960391	0.0131789	0.0128125	0.0143536	0.011694	-0.00237569	0.00107928	-0.00852187	-0.00128623	-0.00228227	0.0022947	-4.5645e-05	0.00337812	-0.00151608	0.0042164	-0.00170144	-0.00112564	0.00147675	-0.00108157	-0.00233278	-0.00326868	-0.00341946	0.00753119	0.00297142	-0.00292204	-0.00834352	-0.0113975	-0.012432	-0.0174664	-0.0171397	-0.0219821	-0.0266328	-0.0145234	-0.0152226	-0.010866	-0.007014	-0.0101841	-0.0118201	-0.0165798	-0.0195655	-0.021838	0.00366741	0.00348256	0.00379229	0.00926572	0.00264999	0.00520012	-0.00157678	-0.00476435	0.0281392	0.024073	0.0310518	0.0160656	0.0115298	0.0205644	0.0166288	0.0195863	0.0197038	0.00867853	0.00743023	0.00683379	0.00504479	0.00454791	0.005367	-0.000630308	-0.00097987	-0.00131855	-0.00704743	-0.010565	-0.00532873	-0.0111127	-0.0151894	-0.000690314	0.00208059	0.00246991	-0.00388658	-0.0054577	-0.00585948	-0.0116919	-0.00575694	-0.00975368	-0.0137625	-0.0111325	-0.0141942	-0.0152016	-0.0104299	-0.0152745	-0.0128115	-0.0207069	-0.0223641	-0.00568152	-0.0139083	-0.00367878	-0.00571137	-0.00841393	-0.0115542	-0.0112551	-0.0100298	-0.0145299	-0.0164308	-0.0191823	-0.0216374	-0.0160218	-0.017764	-0.021172	-0.0182419	-0.0213081	-0.0123537	-0.0158371	-0.00333813	-0.00809138	-0.0147668	-0.0230356	-0.0232398	-0.0238846	-0.0227536	-0.0230093	-0.0211625	-0.0367004	-0.0352914	-0.0332101	-0.0411657	-0.0403262	-0.0112359	-0.0136243	-0.0106817	-0.0156286	-0.0190062	-0.0198839	-0.0202096	-0.0262744	-0.0280849	-0.029118	-0.0238424	-0.0276492	-0.0511186	-0.0475475	-0.0535931	-0.0651684	-0.073524	0.0299898	0.0273222	0.0296945	0.0277966	0.0285392	0.0278773	0.0243989	0.0233855	0.0415997	0.0391673	0.0357164	0.0207153	0.0203971	0.0207174	0.0258511	0.0251319	0.0165954	0.0141406	0.0161141	0.0170404	0.0145922	0.00648297	0.00463119	0.00898218	0.00634977	-0.00274754	0.0305254	0.0294812	0.0229488	0.0279096	0.0145518	0.0301195	0.0243422	0.0408223	0.054994	0.0531816	0.0280299	0.0289642	-0.016198	-0.0170942	-0.016762	-0.0180802	-0.00947384	0.00356382	-0.00487792	-0.00548019	0.00243821	-0.0140077	-0.0245244	-0.0318651	-0.00726901	-0.0160778	-0.0240393	-0.0212316	-0.0258446	-0.0375859	-0.0319247	-0.0546286	-0.0396865	-0.0353275	-0.0372228	-0.0164503	-0.0108738	-0.00996102	-0.015839	-0.0168453	-0.0223726	-0.0220857	-0.0225719	-0.0275302	-0.0313537	-0.0299834	-0.039133	-0.0380124	-0.0407555	-0.0361256	-0.039207	-0.0303703	-0.0367969	-0.0222191	-0.0254797	-0.0363539	-0.0325761	-0.0355374	-0.0533141	-0.0570219	-0.0428617	-0.0438086	-0.0456588	-0.0669421	-0.0637255	-0.0628656	-0.0692343	-0.069865	-0.0850446	-0.0861249	-0.0840601	-0.0821601	-0.0910185	-0.0683952	-0.0755401	-0.0775759	-0.0377654	-0.0399129	-0.0439119	-0.0467515	-0.0382532	-0.0429124	-0.0381984	-0.0491931	-0.0514712	-0.0545875	-0.0571789	-0.0631199	-0.057217	-0.0610765	-0.0660302	-0.0689431	-0.0680817	-0.0733587	-0.0615767	-0.0601402	-0.066306	-0.0617697	-0.0642871	-0.0476356	-0.0518196	-0.0543324	-0.0600887	-0.0621884	-0.0763307	-0.0632566	-0.0653418	-0.0439235	-0.0527692	-0.0537966	-0.0543458	-0.0653919	-0.0662625	-0.0620694	-0.0559225	-0.058405	-0.0252467	-0.0268097	-0.0338554	-0.0359178	-0.0430223	-0.0408215	-0.0418655	-0.0367074	-0.0449887	-0.047705	-0.0532094	-0.0910831	-0.0856129	-0.081923	-0.0806749	-0.0557449	-0.0720137	-0.0635892	-0.0732341	-0.0691943	-0.0695411	-0.0877174	-0.0801897	-0.0711988	-0.0784106	-0.0583545	-0.0631084	-0.0473353	-0.0426365	-0.0592702	-0.0484971	-0.0531599	-0.0504153	-0.0493871	-0.0453093	-0.0421514	-0.0499219	-0.0710405	-0.0680282	-0.0716632	-0.0742516	-0.0748651	-0.0632906	-0.0649817	0.021001	0.020161	0.0238026	0.014992	0.0153225	0.0135222	0.0187537	0.0177182	0.0237949	0.0176458	0.013521	0.0234658	0.0249773	0.0261864	0.0257201	0.0175499	0.0151806	0.0112411	0.010647	0.00565451	0.00586914	0.00655354	0.0461254	0.0454685	0.0548308	0.0482129	0.0463545	0.041519	0.0267521	0.0224946	0.0178215	0.014942	0.0085334	0.0103919	0.0206875	0.0181002	0.0135465	0.00703323	0.0349297	0.0319379	0.0333003	0.0379522	0.0319241	0.0299125	0.0290286	0.0252979	0.0307666	0.0242741	0.0230331	0.0173976	0.0143952	0.010632	0.00798284	0.00937019	0.0268915	0.0204635	0.0210873	0.0181847	0.0136114	-0.00531232	-0.00484472	-0.0057224	0.00850667	0.0026373	-0.00196969	0.000794106	0.00654154	0.00536642	0.00362484	-0.000521628	0.00280063	-0.00159781	-0.00582373	-0.0111989	-0.0226013	-0.0169894	-0.0084702	-0.00831386	0.0128853	0.00860997	-0.00303642	-0.00203402	-0.00420663	-0.00750464	-0.00752125	-0.0125553	-0.011722	-0.0167333	-0.015454	-0.0185302	-0.0235253	-0.00250023	-0.00273384	-0.00603292	-0.00285068	-0.00168848	-0.00350101	-0.00323627	-0.00181361	0.000543179	0.000573992	-0.00726352	-0.00532833	-0.00650159	0.0309196	0.011934	0.0202849	0.0134276	0.0126379	-0.00918778	-0.0195894	-0.00555719	-0.0103248	-0.00324462	-0.00807914	-0.0138336	-0.0527279	-0.0444666	-0.0415265	-0.0451688	-0.0242306	-0.0259375	-0.0274692	-0.0307089	-0.031958	-0.0362335	-0.0352974	0.0121164	0.00879674	0.00844197	0.0105343	0.0101085	0.0119834	0.0112785	0.0136375	0.00812134	0.0130419	0.00966022	0.00698102	0.0058339	0.00654787	2.5277e-07	-0.000943129	-0.00639668	0.00224938	-0.00629188	-0.00838694	-0.00473815	-0.010013	-0.0185224	-0.0139765	-0.0160994	-0.0266691	-0.0273529	-0.0338081	0.00227894	-0.00149159	-0.00103279	-0.0031964	-0.00169645	-0.00384416	0.000104171	-0.00259205	0.00542189	0.00604173	0.00138123	-0.000497824	-0.00423357	-0.00585538	-0.00517647	-0.00773821	-0.0157696	-0.00947954	-0.0104209	-0.0179768	-0.0178859	-0.0214904	-0.0211544	-0.00807834	-0.00899584	-0.011523	-0.0117819	-0.0135766	-0.0151231	-0.0171293	-0.0192745	-0.0180357	-0.023033	-0.00978995	-0.0180044	0.0255743	0.0218238	0.0217127	0.0238499	0.0134224	0.00887453	0.00487337	0.00451148	0.00510633	0.00382554	-0.00363513	-0.0115791	-0.00451966	-0.0144052	-0.0145321	-0.0129217	-0.00291696	-0.00870475	-0.0123983	-0.0167241	-0.0214391	-0.0209406	-0.0243836	-0.0159062	-0.0185953	-0.0228696	-0.0289539	-0.0277305	-0.0307007	-0.0181418	-0.0277574	-0.0302625	-0.0367154	-0.0380465	-0.0377287	-0.0360082	-0.0504668	-0.0611011	-0.069556	-0.00575895	-0.0197059	-0.017811	-0.0226185	-0.0248145	-0.0217553	-0.0296972	-0.0246185	-0.0315236	-0.0164164	-0.0339661	-0.0236622	-0.0235144	-0.0379556	-0.03159	-0.0298059	0.0509674	0.0484292	0.0371363	0.0356712	0.0375493	0.0375471	0.0399434	0.0358065	0.0304537	0.0455635	0.0301619	0.0343157	0.0303677	0.0299186	0.0258416	0.0243029	0.0229348	0.0238811	0.0248967	0.0231008	0.0161245	0.0486875	0.0453708	0.0361831	0.0308069	0.0266155	0.0265932	0.0322687	0.0278202	0.0491626	0.0287761	0.0241255	0.0292623	0.0404586	0.0335171	0.0297189	0.0293848	0.0284745	0.0271217	0.0123072	0.00559132	0.0156018	0.0105194	0.00768741	0.00727339	0.00201875	-0.00101318	0.00680325	0.00581023	0.00491041	0.00283605	0.0194215	0.0151187	0.0141059	0.00986008	0.0065916	0.00537211	0.00181372	0.0169469	0.0144258	0.0216825	0.0187893	0.0144519	0.0116393	0.0301017	0.0346629	0.0204316	0.00150299	0.0159742	0.0128447	-0.0166025	-0.0224098	-0.00841095	-0.00113989	-0.00457047	-0.0137834	-0.00813448	-0.0136037	-0.0494098	-0.0343634	-0.0373013	0.0229906	0.0102545	0.00717664	0.00285785	0.00972647	-0.00275392	-0.012562	-0.0223093	-0.0277254	-0.0302898	-0.0360151	-0.00749699	-0.00545195	-0.0112007	-0.00298173	-0.00576049	0.00227718	-0.00203437	-0.017783	-0.0149303	-0.0396317	-0.0436801	-0.0546153	-0.0664812	-0.0559517	-0.0561614	-0.0176968	0.000393534	-0.00765737	-0.00866557	-0.0036289	-0.00713287	0.0131759	0.0110528	0.00957337	0.00300223	0.00157805	0.0145797	0.00947593	0.00658218	0.00857856	-0.000286435	-0.00290302	0.00164806	-2.26847e-06	-0.0122089	-0.0113471	-0.0115815	-0.0153088	-0.0263049	-0.016658	-0.00962382	-0.0144956	-0.0117187	-0.00869146	0.000517837	-0.00636362	4.18488e-05	-0.0177677	-0.0226259	-0.00646397	-0.0184619	0.0305821	0.0183777	0.0162886	0.0179956	0.0187096	0.0193959	0.0165691	0.00634001	0.0123508	0.0143434	0.0113184	0.010933	0.0114083	0.0101902	0.0212142	0.0222524	0.0209499	0.0137801	0.0219023	0.0143456	0.0138893	0.0117837	0.0108748	0.010096	0.00550792	0.00123351	0.0107374	0.00821415	-0.015369	-0.00522789	-0.0117937	0.000585133	-0.00166274	0.00106304	0.00374452	-0.00097124	-0.106002	-0.11325	-0.119796	-0.103937	-0.108311	-0.0871249	-0.109199	-0.0961221	-0.105299	-0.0958327	-0.0998349	-0.104605	-0.0994745	-0.100626	-0.104381	-0.0941203	-0.0984931	-0.0892635	-0.0991421	-0.0981355	-0.0978556	-0.103008	-0.100415	-0.100504	-0.105392	-0.107564	-0.116138	-0.101692	-0.104712	-0.0974552	-0.0908554	-0.100071	-0.102525	-0.109689	-0.1114	-0.109262	-0.108296	-0.119058	-0.115773	-0.117072	-0.112747	-0.101185	-0.104983	-0.106442	-0.102298	-0.105662	-0.100714	-0.0984985	-0.102278	-0.10437	-0.103182	-0.10194	-0.102172	-0.101481	-0.109336	-0.105005	-0.106584	-0.108359	-0.109227	-0.125389	-0.115609	-0.114655	-0.112821	-0.114262	-0.111094	-0.113998	-0.115533	-0.108632	-0.110465	-0.110768	-0.115883	-0.119783	-0.113467	-0.114826	-0.113222	-0.114291	-0.1161	-0.115772	-0.106937	-0.109219	-0.110331	-0.110916	-0.113717	-0.112169	-0.112979	-0.113032	-0.114418	-0.116364	-0.114926	-0.115812	-0.106245	-0.108	-0.109268	-0.105346	-0.10796	-0.107861	-0.111341	-0.109767	-0.113501	-0.113023	-0.112909	-0.116423	-0.1147	-0.115104	-0.111999	-0.113078	-0.109529	-0.110513	-0.111529	-0.124835	-0.125993	-0.126199	-0.119745	-0.1248	-0.115719	-0.116892	-0.117527	-0.118962	-0.119082	-0.120654	-0.116512	-0.11817	-0.118374	-0.121728	-0.123822	-0.118742	-0.11875	-0.121135	-0.121154	-0.117523	-0.117207	-0.117789	-0.115497	-0.116593	-0.117639	-0.11804	-0.117759	-0.118106	-0.120412	-0.122392	-0.0698967	-0.0817354	-0.0866163	-0.079056	-0.0900489	-0.0933893	-0.0979065	-0.0991174	-0.101192	-0.0925416	-0.0936898	-0.0977463	-0.0987499	-0.10031	-0.10023	-0.088273	-0.0912947	-0.0951989	-0.0981981	-0.096449	-0.0993742	-0.0990251	-0.0989873	-0.096643	-0.102989	-0.0994916	-0.0991584	-0.10084	-0.103575	-0.102675	-0.105625	-0.104626	-0.106	-0.106722	-0.104831	-0.106176	-0.107687	-0.107294	-0.108551	-0.104472	-0.106753	-0.102845	-0.10397	-0.103253	-0.103954	-0.103023	-0.103801	-0.11141	-0.111784	-0.105835	-0.107797	-0.108375	-0.10873	-0.109141	-0.106103	-0.106757	-0.10693	-0.107867	-0.110133	-0.10945	-0.108259	-0.1085	-0.107839	-0.107808	-0.109543	-0.110681	-0.110428	-0.11052	-0.109438	-0.10763	-0.108651	-0.108468	-0.0938901	-0.0918103	-0.0941451	-0.0971091	-0.0969986	-0.102213	-0.102284	-0.102281	-0.101302	-0.104263	-0.0995565	-0.102407	-0.0962681	-0.0982581	-0.0823032	-0.0892443	-0.0957278	-0.104699	-0.1052	-0.105486	-0.103755	-0.103873	-0.105475	-0.103379	-0.10364	-0.100765	-0.103888	-0.105567	-0.111438	-0.111965	-0.110636	-0.108494	-0.108889	-0.109366	-0.10332	-0.10506	-0.107748	-0.108541	-0.107362	-0.103911	-0.104712	-0.106971	-0.104365	-0.10582	-0.0978198	-0.104873	-0.106438	-0.116873	-0.112804	-0.114025	-0.108774	-0.109504	-0.111334	-0.117365	-0.117963	-0.113659	-0.11651	-0.117789	-0.110576	-0.104701	-0.106919	-0.107287	-0.108057	-0.109171	-0.10927	-0.11097	-0.111382	-0.109893	-0.111636	-0.11265	-0.112709	-0.114119	-0.114553	-0.104568	-0.106364	-0.116737	-0.117739	-0.110211	-0.113211	-0.104152	-0.0998558	-0.100521	-0.102405	-0.107734	-0.109353	-0.114042	-0.113905	-0.117073	-0.108576	-0.103517	-0.107005	-0.111903	-0.111523	-0.103363	-0.0996855	-0.101572	-0.100393	-0.0993441	-0.100517	-0.104249	-0.105514	-0.110758	-0.107675	-0.10752	-0.115345	-0.110511	-0.109499	-0.110765	-0.112818	-0.109453	-0.108214	-0.109677	-0.108897	-0.109114	-0.108262	-0.10912	-0.10913	-0.111452	-0.110611	-0.111082	-0.111965	-0.111121	-0.111112	-0.114888	-0.115323	-0.114896	-0.111915	-0.113404	-0.11529	-0.101688	-0.103227	-0.105025	-0.105315	-0.106138	-0.10912	-0.106973	-0.10731	-0.10822	-0.107259	-0.10701	-0.109845	-0.108959	-0.109713	-0.118245	-0.119497	-0.115471	-0.116713	-0.117016	-0.118463	-0.117531	-0.119191	-0.119537	-0.116748	-0.118131	-0.119376	-0.118397	-0.117055	-0.117251	-0.115352	-0.114542	-0.117443	-0.116893	-0.117667	-0.113778	-0.113987	-0.113599	-0.116193	-0.110708	-0.110479	-0.110192	-0.110116	-0.111858	-0.111791	-0.112461	-0.112731	-0.114329	-0.115248	-0.114823	-0.115532	-0.116761	-0.117665	-0.116395	-0.11691	-0.115483	-0.117233	-0.113332	-0.114876	-0.114589	-0.115431	-0.114588	-0.115307	-0.11586	-0.113587	-0.113149	-0.11346	-0.113086	-0.112517	-0.113035	-0.116073	-0.113748	-0.114286	-0.114713	-0.114725	-0.1165	-0.116621	-0.112469	-0.110439	-0.110884	-0.111068	-0.112255	-0.113132	-0.11252	-0.114917	-0.113454	-0.111309	-0.112528	-0.11221	-0.111736	-0.112566	-0.112343	-0.112908	-0.107505	-0.107004	-0.109046	-0.107654	-0.108642	-0.1102	-0.110841	-0.110529	-0.112465	-0.110604	-0.110973	-0.116357	-0.115658	-0.117896	-0.114514	-0.114955	-0.115165	-0.114821	-0.109876	-0.110894	-0.111977	-0.113529	-0.112768	-0.114064	-0.111053	-0.111322	-0.112361	-0.114499	-0.114463	-0.114648
amines.S.Methylcysteine	-0.0197001	-0.0178355	-0.0241985	-0.0169587	-0.0182601	-0.0245123	-0.0273179	-0.0309516	-0.0280568	-0.0315118	-0.0274866	-0.00469272	-0.00918045	-0.0134352	-0.0156291	-0.00892448	-0.0116671	-0.0172739	-0.0193167	-0.0228801	-0.0248328	-0.00968529	-0.0114732	-0.0099654	-0.00825158	-0.0129337	0.000851758	-0.00655624	-0.00417409	-0.00770068	-0.0169826	-0.0186909	-0.0173216	-0.0208831	-0.0231889	-0.020432	-0.0228673	-0.0230509	-0.026107	-0.0275449	-0.024262	-0.0238742	-0.0239258	-0.0200499	-0.0227103	-0.0169874	-0.0155304	-0.0152479	-0.0144625	-0.021096	-0.0193712	-0.0269703	-0.0279133	-0.0225156	-0.0269228	-0.0328106	-0.0311555	-0.0319771	-0.0310928	-0.0300848	-0.0336229	-0.028007	-0.0291056	-0.0345363	-0.0407493	-0.0389212	-0.0419342	-0.0412521	-0.0472991	-0.0304695	-0.0320342	-0.031773	-0.025928	-0.0312665	-0.0204387	-0.0256392	-0.0222174	-0.0243397	-0.0219816	-0.032269	-0.0238257	-0.027654	-0.0138619	-0.0148188	-0.01044	-0.0168968	-0.01918	-0.0126545	-0.00929301	-0.0169419	-0.00100591	-0.0163504	-0.0161012	-0.0189202	-0.0155817	-0.023175	-0.0285944	-0.0261026	-0.0111609	-0.0155942	-0.0049151	-0.0233622	-0.0223043	-0.023237	-0.00266446	-0.00373753	-0.0363662	-0.0359404	-0.0391199	-0.0313803	-0.0425248	-0.0433703	-0.0423412	-0.030285	-0.0333795	-0.0281933	-0.0337863	-0.0426134	-0.0427964	-0.0439824	-0.0382752	-0.0418105	-0.0382239	-0.0453849	-0.0447973	-0.0517594	-0.0451428	-0.0465322	-0.0526063	-0.0474532	-0.0625248	-0.035405	-0.0352745	-0.0434612	-0.0481855	-0.0397369	-0.0495216	-0.0510669	-0.0481142	-0.0516257	-0.0394635	-0.0429309	-0.0409836	-0.0632205	-0.0649834	-0.0585561	-0.0607252	-0.0582104	-0.0611559	-0.0416626	-0.0487143	-0.0146879	-0.016433	-0.0172468	-0.0194152	-0.011287	-0.0131204	-0.0190108	-0.0166438	-0.0297703	-0.0307154	-0.0240486	-0.0134492	-0.0161716	-0.0215208	-0.0146087	-0.016643	-0.00433202	-0.00709077	-0.00908021	-0.0120594	-0.0273637	-0.0317677	-0.0290114	-0.0365029	-0.0372535	-0.0175446	-0.0214326	-0.0237176	-0.0212239	-0.020203	-0.0223542	-0.0212415	-0.026492	-0.0120339	-0.0152226	-0.0157289	-0.0139426	-0.0186174	-0.0215256	-0.0267197	-0.0321349	-0.012635	-0.0140559	-0.00206683	-0.00349508	-0.00390498	-0.00493991	-0.00572079	-0.00722808	0.00466545	0.00361665	0.00465777	0.0128516	0.00493359	0.000755577	-0.00494032	0.00595455	-0.000948734	0.003879	-0.000993484	0.00487878	0.00325268	0.00116321	-0.000678936	0.000542545	0.00011048	-0.00520674	-0.0107698	-0.0103609	-0.00769451	-0.0108205	-0.0133465	-0.013608	-0.000443283	-0.00250204	0.000367635	-0.00186626	-0.00869598	0.000772098	-0.00732629	0.00738386	0.00386066	0.00173853	-0.00421308	-0.000144925	0.0106242	0.00918768	0.00776241	0.014599	0.00302951	0.00371791	-0.000645873	0.00546127	-0.00249178	-0.005095	-0.0058176	-0.00169619	-0.00433621	0.000239913	-0.00672623	0.0133059	0.010478	0.00116328	0.0117155	0.0244745	0.00732839	0.000426392	0.015712	0.0053578	0.00548574	-0.00504981	0.0151948	0.0198984	0.0104114	0.00105678	-0.00317067	0.00107963	-0.0045243	-0.00878393	-0.0156298	-0.0142518	-0.0183723	-0.017613	0.0252634	0.0260996	0.0283141	0.00771264	0.00448017	0.00966878	0.0154639	0.01151	0.0166933	0.00819203	0.00729361	0.0118982	0.00337214	-0.00343094	0.00256283	0.00306424	0.00225298	-0.00108877	0.00296641	-0.00339252	-0.000621128	-0.0106459	-0.011862	-0.0156243	-0.0177806	-0.0106233	-0.0175188	-0.00862743	-0.0124429	-0.0131319	-0.0220012	-0.0229401	-0.0270712	-0.0230098	-0.0257008	-0.0259865	-0.0206302	-0.0297854	-0.0203677	-0.0210994	-0.0260215	-0.0269057	-0.00367032	-0.0062022	-0.00737248	-0.00818594	-0.00954921	-0.00901661	-0.0105209	-0.0475145	-0.045962	-0.0436514	-0.0468001	-0.0409436	-0.0475856	-0.0590242	-0.0655176	-0.0584442	-0.0436317	-0.0445231	-0.035305	-0.0362898	-0.0376929	-0.0314054	-0.0278887	-0.0431222	-0.0401353	-0.0448745	-0.0462773	-0.0449046	-0.0447312	-0.058164	-0.0495056	-0.0532229	-0.0671927	-0.0715375	-0.061716	-0.0558292	-0.0609154	0.0223949	0.0244878	0.0277605	0.029243	0.0458079	0.019813	0.010802	0.0117574	-0.00112601	0.0167062	0.0115698	0.0235323	0.0210531	0.0113622	0.0510703	-0.0109993	-0.0126272	-0.0100068	-0.0215801	-0.0246079	-0.0153169	-0.0373895	-0.0420785	-0.0399973	-0.0487154	-0.0504082	-0.0563531	-0.0371597	-0.0427914	-0.0361205	-0.0429473	-0.0417085	-0.0416034	-0.0180902	-0.0152493	-0.0220812	-0.00908871	-0.0123533	-0.0223796	-0.0202883	-0.028352	-0.0298289	-0.0148962	-0.0204987	-0.0233366	0.00924307	0.00350198	0.00560629	0.00944223	0.0144265	0.0153326	0.0139902	0.0105302	-0.00363627	0.00130874	-0.00979426	-0.00318972	-0.00528662	0.000256258	-0.00324521	0.00329401	-0.00227605	0.00540551	-0.00488002	-0.00412031	-0.00066409	-0.00481552	-0.00605682	-0.00815528	-0.00811937	0.00368292	-0.00212854	-0.00771919	-0.0148597	-0.0179236	-0.018611	-0.0258686	-0.0267193	-0.0290356	-0.0361928	-0.0221631	-0.0223202	-0.0178803	-0.0135609	-0.0155524	-0.0159274	-0.0234862	-0.0261912	-0.0292869	-0.0105048	-0.0101029	-0.00941475	-0.0063874	-0.0090029	-0.00601769	-0.014849	-0.0190205	0.0220289	0.0167747	0.0211142	0.000426294	-0.000663289	0.012624	0.0083672	0.0130999	0.0129911	0.00046869	-0.000322659	2.86485e-05	-0.00485095	-0.00512019	-0.00565643	-0.0115192	-0.0116166	-0.0132517	-0.0212219	-0.0251879	-0.0202826	-0.026558	-0.0320063	-0.0142996	-0.0108772	-0.00973242	-0.0169047	-0.0198263	-0.0204782	-0.0271615	-0.0216536	-0.0260343	-0.0310907	-0.0278249	-0.0309441	-0.0330976	-0.0257428	-0.0329007	-0.0292395	-0.0381982	-0.0409065	-0.0267815	-0.0342557	-0.0112985	-0.014293	-0.0180212	-0.0228249	-0.0239689	-0.0215766	-0.0259244	-0.0290945	-0.03193	-0.0353911	-0.0287707	-0.0314746	-0.0352109	-0.0301561	-0.0342153	-0.0247531	-0.0296951	-0.0150408	-0.0210999	-0.0283072	-0.0391284	-0.0393891	-0.0405033	-0.0385027	-0.0380089	-0.0362832	-0.0520008	-0.0495443	-0.0499817	-0.0592853	-0.0569345	-0.0266395	-0.0299304	-0.0269696	-0.0322953	-0.0365181	-0.0365929	-0.0386116	-0.0449461	-0.0480882	-0.0485288	-0.0425271	-0.0489222	-0.0739425	-0.0692539	-0.0743895	-0.0876109	-0.0958668	0.0543407	0.0506445	0.0545866	0.0523844	0.0526188	0.0511809	0.0476843	0.0461817	0.0666762	0.0636373	0.0603879	0.0445925	0.0437634	0.043466	0.0504049	0.0492961	0.0395689	0.0374538	0.0361646	0.0377844	0.0356765	0.0275811	0.0246667	0.030281	0.0256726	0.0155751	0.0527303	0.0516963	0.0437908	0.0475286	0.0312688	0.0500484	0.0436225	0.0634003	0.0769888	0.0760745	0.0439442	0.0432341	-0.00893077	-0.00874486	-0.0096269	-0.00754881	0.00413726	0.0172358	0.0072295	0.00918611	0.0139903	-0.0059926	-0.0152224	-0.0224716	0.0123107	0.001729	-0.00861961	-0.0077302	-0.0128634	-0.0263663	-0.0160393	-0.0459317	-0.0253041	-0.0223212	-0.0252703	-0.0165515	-0.0102997	-0.00662252	-0.0158096	-0.0180976	-0.0239114	-0.0266652	-0.0280932	-0.0327524	-0.0374579	-0.0331834	-0.0476015	-0.0448232	-0.0486854	-0.0388807	-0.0452641	-0.0339163	-0.0411461	-0.0230292	-0.0269088	-0.037833	-0.0349935	-0.0375221	-0.0597756	-0.0615789	-0.0441872	-0.0458944	-0.0471297	-0.0807843	-0.0741298	-0.0730872	-0.0788507	-0.0789062	-0.0984373	-0.101137	-0.0977791	-0.0905059	-0.102141	-0.0769414	-0.0849087	-0.0864268	-0.0430541	-0.0466424	-0.0499553	-0.0515659	-0.0429681	-0.049673	-0.0436529	-0.0559292	-0.0580229	-0.0617325	-0.0644082	-0.0718779	-0.0665413	-0.0712009	-0.0776053	-0.0803579	-0.0788224	-0.086253	-0.0713892	-0.0684565	-0.0758353	-0.0766268	-0.0778339	-0.0575171	-0.0606361	-0.064506	-0.0728986	-0.0744625	-0.0931505	-0.0773897	-0.0808252	-0.0499482	-0.060163	-0.0613361	-0.062047	-0.0749771	-0.0771881	-0.0700526	-0.0616053	-0.0647913	-0.0266919	-0.0280453	-0.0348226	-0.0360184	-0.0438331	-0.0416157	-0.0421935	-0.0346149	-0.043246	-0.048291	-0.0552313	-0.100024	-0.0930135	-0.0877919	-0.0868433	-0.0608624	-0.0806133	-0.0666785	-0.0801747	-0.0739183	-0.0749686	-0.100063	-0.0895974	-0.0800143	-0.0894878	-0.0577515	-0.0632762	-0.0453848	-0.0399547	-0.0551365	-0.0441897	-0.0486235	-0.054577	-0.0542949	-0.0447027	-0.0428131	-0.0524015	-0.0762927	-0.0721344	-0.0775288	-0.0788445	-0.0832456	-0.0687761	-0.0721515	0.0259719	0.0256327	0.0306279	0.0199015	0.0205024	0.0183894	0.0251459	0.0242362	0.0306366	0.0243001	0.0195532	0.0269182	0.0296402	0.0301681	0.0297865	0.0215999	0.0199585	0.0139349	0.0140182	0.00779685	0.0080166	0.00811207	0.0556363	0.0550773	0.0676042	0.0601294	0.0526549	0.0509327	0.0378572	0.0318643	0.0277278	0.0243392	0.0177895	0.0208295	0.0303782	0.0271024	0.0212054	0.0144943	0.0437418	0.0412128	0.0420162	0.0451669	0.038723	0.0361219	0.0356072	0.0319602	0.0403246	0.0285429	0.0272127	0.0208172	0.0184287	0.0124151	0.00839415	0.00965703	0.0340357	0.0268406	0.0272643	0.0230921	0.0181127	-0.00612207	-0.00626996	-0.00581534	0.0131046	0.00569212	0.000378056	0.00377229	0.010699	0.00847304	0.00517794	0.00122469	0.00481918	-0.000741268	-0.00170615	-0.00723689	-0.0207247	-0.0127929	-0.000563767	-0.00109562	0.0163113	0.0132151	3.88666e-05	0.000496027	-0.00336472	-0.00707634	-0.00681125	-0.0125189	-0.0109287	-0.0185422	-0.0165247	-0.0206364	-0.0272067	0.00410957	0.00122486	-0.00173726	0.000431605	0.00139469	0.000698266	0.000927608	0.000217971	0.00249283	0.00236515	-0.00534075	-0.00372929	-0.00493912	0.0188068	-0.00271506	0.00415406	-0.00451494	-0.000385692	-0.0249649	-0.0442007	-0.0273477	-0.0303549	-0.0239917	-0.0285266	-0.0359122	-0.077274	-0.0703443	-0.0668285	-0.0706699	-0.0463388	-0.0497608	-0.0519449	-0.0548425	-0.0557651	-0.0606245	-0.059863	0.0098901	0.00640803	0.00641856	0.0100221	0.00953704	0.0116048	0.0101669	0.0129136	0.00774475	0.0122158	0.00541569	0.00200863	0.000447043	0.000449291	-0.00721525	-0.00576137	-0.0123388	-0.00357711	-0.00921024	-0.0123925	-0.00743782	-0.0156325	-0.0254133	-0.0194753	-0.0210991	-0.0343464	-0.0329921	-0.0410384	0.00183953	-0.00202581	-0.00159023	-0.00359637	-0.00510816	-0.00799651	-0.00179068	-0.00491903	0.00519932	0.00559316	-0.000523729	-0.00166604	-0.00637711	-0.00885131	-0.00714174	-0.0102819	-0.0213576	-0.0140133	-0.0141438	-0.0228776	-0.0233945	-0.0271772	-0.0263992	-0.00956879	-0.0112883	-0.0139228	-0.0141925	-0.0171871	-0.0198414	-0.020418	-0.0234137	-0.020885	-0.0260829	-0.0105098	-0.0188885	0.0268497	0.0227325	0.0239496	0.0211668	0.0102906	0.00368457	3.96472e-05	-0.00247948	0.000136925	-0.00220717	-0.00681993	-0.0159888	-0.0104465	-0.0211142	-0.0220305	-0.019718	-0.0117146	-0.0185653	-0.0216805	-0.0273936	-0.0331523	-0.0306245	-0.0341526	-0.0233909	-0.0262502	-0.0325237	-0.0407656	-0.0397669	-0.0437809	-0.0275763	-0.0382902	-0.039833	-0.0472175	-0.0481504	-0.0495491	-0.0477797	-0.0702881	-0.0844459	-0.0914836	-0.0182651	-0.033646	-0.031655	-0.0353986	-0.0385288	-0.0350969	-0.0423531	-0.0348019	-0.0423937	-0.0293174	-0.0481235	-0.0355143	-0.0331837	-0.0487222	-0.0417461	-0.0391774	0.0674299	0.0641108	0.0519506	0.0504815	0.0508382	0.0512447	0.0518488	0.0466662	0.0413807	0.055801	0.0359858	0.0441346	0.0392144	0.0400884	0.0347582	0.0333244	0.0318225	0.0317321	0.0330107	0.0306286	0.0227307	0.0689066	0.0635333	0.0532689	0.0486758	0.0427399	0.0421615	0.0517766	0.0463171	0.062777	0.0383798	0.033367	0.0407632	0.055213	0.0478149	0.0427884	0.0418594	0.0404948	0.0394784	0.0242957	0.0160248	0.0271069	0.0222331	0.0187879	0.0142692	0.00929029	0.00492168	0.0156275	0.0143194	0.0138749	0.0112677	0.032816	0.026425	0.0234349	0.0203216	0.0168404	0.0124924	0.00878595	0.025596	0.0228822	0.0321988	0.0285937	0.0241312	0.0209395	0.051416	0.0527787	0.0373703	0.0171424	0.0335402	0.0311987	-0.0100796	-0.0156457	0.0020775	0.00807561	0.00477055	-0.00611228	0.00231444	-0.00553303	-0.0444729	-0.0316668	-0.0372839	0.0387917	0.0255075	0.0222385	0.0146429	0.0315902	0.0132853	0.000629001	-0.0185475	-0.0226019	-0.0228911	-0.0292419	0.00128784	0.00378902	-0.00451578	0.00469144	2.88899e-05	0.0139838	0.0110937	-0.00830525	-0.0041824	-0.031545	-0.0396311	-0.0510224	-0.0627401	-0.0516355	-0.0519778	-0.0195947	0.0013563	-0.00835	-0.0101059	-0.00577905	-0.0121369	0.0149415	0.0102714	0.0106036	0.00163159	-2.9792e-05	0.0187862	0.0143522	0.0110844	0.0141182	0.001116	0.00101874	0.00617472	0.003299	-0.00752874	-0.00770704	-0.00893573	-0.015247	-0.0258645	-0.0175478	-0.00950399	-0.0146296	-0.0084759	-0.00386663	0.00607994	-0.00208703	0.00118646	-0.0238958	-0.0261049	-0.00921156	-0.0252044	0.0435079	0.0284605	0.0261579	0.0324792	0.0312034	0.0322612	0.0264037	0.0128155	0.0188934	0.0215328	0.0185968	0.0150744	0.0172148	0.0151762	0.0281936	0.0314523	0.0279838	0.020276	0.0268974	0.0188867	0.0187844	0.0158933	0.0150565	0.0151551	0.00998375	0.00532646	0.0157117	0.0128455	-0.0125853	-0.00234061	-0.00745089	0.00663858	0.00457653	0.00835308	0.0106084	0.00504368	-0.118641	-0.126538	-0.137317	-0.118438	-0.120427	-0.090176	-0.115689	-0.0992029	-0.110072	-0.0981516	-0.102432	-0.108822	-0.103185	-0.105	-0.10929	-0.0973586	-0.103862	-0.0922638	-0.101888	-0.10208	-0.101081	-0.11335	-0.108051	-0.109306	-0.110921	-0.114744	-0.126878	-0.10945	-0.113026	-0.113895	-0.10328	-0.114505	-0.115481	-0.124698	-0.126431	-0.121817	-0.121209	-0.133812	-0.131111	-0.132395	-0.129091	-0.114402	-0.118647	-0.120978	-0.116013	-0.120143	-0.117809	-0.112193	-0.117801	-0.119594	-0.11486	-0.113119	-0.113346	-0.113054	-0.122123	-0.118289	-0.119862	-0.121028	-0.121781	-0.144593	-0.132521	-0.130105	-0.128767	-0.130094	-0.125489	-0.128713	-0.130613	-0.122613	-0.124785	-0.124796	-0.130425	-0.13484	-0.127429	-0.128518	-0.126718	-0.127673	-0.129969	-0.129766	-0.118475	-0.121095	-0.121707	-0.122591	-0.124756	-0.123115	-0.123768	-0.124836	-0.126205	-0.12848	-0.126365	-0.127482	-0.116541	-0.118274	-0.119499	-0.115834	-0.118459	-0.118366	-0.123165	-0.121705	-0.12552	-0.125248	-0.125323	-0.128125	-0.126506	-0.126975	-0.123099	-0.124517	-0.12033	-0.121745	-0.122871	-0.140081	-0.142795	-0.140583	-0.133427	-0.140517	-0.129142	-0.130425	-0.131143	-0.131839	-0.132284	-0.134431	-0.129594	-0.13159	-0.131779	-0.134667	-0.137116	-0.131174	-0.13102	-0.133265	-0.133508	-0.131378	-0.13076	-0.131388	-0.128138	-0.129353	-0.130351	-0.130901	-0.130448	-0.130882	-0.133886	-0.135782	-0.0672523	-0.0851988	-0.0904475	-0.0788056	-0.0920935	-0.0967794	-0.104757	-0.106407	-0.109063	-0.0974937	-0.099809	-0.103853	-0.105111	-0.106466	-0.106628	-0.0943951	-0.0976078	-0.100916	-0.104241	-0.101664	-0.105083	-0.104064	-0.104092	-0.100892	-0.108495	-0.105171	-0.104901	-0.106646	-0.110577	-0.109735	-0.112913	-0.112157	-0.11363	-0.114806	-0.112127	-0.113848	-0.115305	-0.115294	-0.116619	-0.110697	-0.113622	-0.109051	-0.110029	-0.109386	-0.110092	-0.107584	-0.10875	-0.11843	-0.118692	-0.111867	-0.113869	-0.114881	-0.115404	-0.115672	-0.112699	-0.113688	-0.113656	-0.114818	-0.117481	-0.116834	-0.115622	-0.115944	-0.114124	-0.114687	-0.116935	-0.118644	-0.118173	-0.118375	-0.117352	-0.114871	-0.116128	-0.116051	-0.10375	-0.100181	-0.103244	-0.106296	-0.107224	-0.112584	-0.112485	-0.112616	-0.110773	-0.114462	-0.108426	-0.111979	-0.105614	-0.106821	-0.0876017	-0.0962098	-0.103729	-0.113424	-0.114449	-0.114739	-0.11253	-0.112923	-0.113692	-0.111666	-0.112021	-0.109489	-0.112688	-0.115062	-0.120025	-0.120671	-0.11952	-0.117249	-0.117882	-0.118474	-0.110014	-0.112368	-0.115953	-0.11671	-0.115592	-0.111244	-0.112417	-0.116003	-0.112505	-0.114491	-0.106202	-0.113885	-0.1171	-0.127921	-0.124708	-0.126286	-0.11874	-0.12036	-0.122177	-0.129643	-0.130525	-0.124738	-0.127718	-0.129791	-0.121549	-0.114322	-0.117059	-0.116779	-0.117898	-0.119168	-0.118988	-0.1211	-0.121298	-0.119146	-0.121355	-0.122559	-0.122787	-0.124432	-0.125026	-0.112743	-0.115392	-0.128155	-0.130262	-0.121018	-0.123662	-0.109252	-0.102233	-0.104363	-0.105906	-0.114381	-0.116575	-0.121461	-0.121824	-0.125975	-0.112849	-0.109006	-0.112202	-0.119061	-0.117593	-0.109572	-0.103988	-0.106733	-0.10674	-0.105677	-0.107758	-0.11072	-0.111908	-0.118282	-0.114911	-0.114749	-0.121852	-0.115769	-0.115736	-0.11716	-0.120181	-0.116218	-0.11509	-0.116866	-0.116421	-0.11613	-0.115287	-0.116357	-0.11625	-0.120114	-0.119167	-0.119807	-0.120283	-0.119271	-0.119164	-0.124417	-0.124896	-0.123256	-0.119996	-0.122171	-0.124228	-0.108769	-0.111022	-0.112234	-0.112768	-0.113804	-0.117756	-0.115174	-0.115403	-0.116354	-0.115814	-0.11556	-0.118785	-0.117514	-0.118384	-0.128527	-0.130093	-0.125219	-0.126787	-0.126999	-0.128769	-0.128428	-0.130136	-0.130904	-0.12682	-0.128396	-0.129944	-0.127951	-0.126915	-0.126951	-0.125004	-0.124331	-0.127685	-0.127036	-0.128012	-0.123325	-0.123919	-0.123956	-0.126784	-0.120501	-0.120129	-0.119496	-0.119543	-0.12152	-0.121478	-0.122598	-0.122903	-0.124845	-0.125866	-0.125905	-0.126677	-0.127897	-0.129263	-0.127437	-0.127941	-0.126648	-0.128596	-0.122354	-0.124048	-0.123224	-0.124396	-0.123751	-0.124607	-0.125321	-0.122659	-0.122141	-0.122403	-0.121879	-0.121184	-0.121777	-0.1243	-0.12207	-0.122553	-0.122967	-0.123189	-0.125458	-0.12565	-0.120824	-0.118298	-0.118867	-0.119141	-0.12107	-0.12202	-0.121012	-0.12391	-0.122935	-0.120405	-0.121753	-0.121245	-0.120974	-0.121863	-0.12173	-0.122427	-0.116481	-0.116214	-0.118035	-0.116363	-0.11745	-0.11883	-0.119853	-0.119594	-0.122157	-0.120167	-0.12056	-0.125881	-0.125626	-0.128122	-0.124711	-0.125028	-0.124816	-0.12435	-0.118441	-0.119475	-0.120803	-0.122931	-0.122036	-0.123202	-0.119077	-0.11964	-0.12088	-0.123275	-0.12334	-0.123429
amines.Norepinephrine	0.000916798	0.00212819	-0.00525429	0.00378812	0.00176093	-0.00479991	-0.00838667	-0.0123372	-0.0106272	-0.0154301	-0.00837924	0.0166378	0.0114588	0.00655686	0.00365018	0.0128144	0.00975819	0.000943804	-0.00220139	-0.00549531	-0.00814622	0.013742	0.0115916	0.0134068	0.0151062	0.0117667	0.0258549	0.0181042	0.0217694	0.0162126	0.00227598	-0.000395343	0.00172227	-0.00203822	-0.00543591	-0.00158685	-0.00522135	-0.00529191	-0.0106255	-0.0123025	-0.00768182	-0.00737458	-0.0077069	-0.00290481	-0.00691332	0.000416265	0.00279625	0.00292188	0.00334675	-0.00497455	-0.00325832	-0.0109714	-0.0123889	-0.00612812	-0.0127442	-0.0210328	-0.0167185	-0.0176986	-0.0158101	-0.0168984	-0.0210832	-0.0137121	-0.0131933	-0.019694	-0.0280855	-0.0272819	-0.0299503	-0.030402	-0.0385995	-0.0180028	-0.0204367	-0.020423	-0.0106275	-0.0181767	-0.00501606	-0.0120091	-0.00736883	-0.0110217	-0.00830294	-0.0213589	-0.0125231	-0.0174573	0.00255758	0.000623558	0.00682928	-0.00133661	-0.00431889	0.0043162	0.00455178	-0.00582687	0.0137058	-0.00314495	-0.00271333	-0.00592655	-0.0019573	-0.0114124	-0.0181618	-0.0158826	0.00145635	-0.00318036	0.0115548	-0.0137819	-0.012806	-0.0150374	0.0125666	0.0102977	-0.026811	-0.0266699	-0.0297475	-0.0199427	-0.035066	-0.0364283	-0.0337261	-0.0203123	-0.0246992	-0.0195521	-0.0267272	-0.0374765	-0.0378988	-0.0399038	-0.0308758	-0.0359	-0.0304002	-0.0384249	-0.0388967	-0.0456725	-0.0402971	-0.0418474	-0.0486859	-0.0434302	-0.06157	-0.0296022	-0.0296244	-0.0382997	-0.0446185	-0.0351542	-0.0451582	-0.0474995	-0.0447142	-0.0495923	-0.0336094	-0.0385708	-0.0334912	-0.0597611	-0.0631623	-0.0534994	-0.058625	-0.0546391	-0.0599624	-0.0305042	-0.0405953	0.00255501	0.000221121	-0.000350545	-0.00299897	0.00453625	0.002303	-0.00379852	-0.00249127	-0.0152249	-0.0169599	-0.00805879	0.00761654	0.00423322	-0.00328721	0.00399519	0.000985288	0.0172269	0.0131033	0.0103838	0.00742767	-0.0121539	-0.0169342	-0.0145046	-0.0223747	-0.0239126	0.000290894	-0.00440058	-0.00690614	-0.00520663	0.000464398	-0.00210836	-0.00137652	-0.00791231	0.010735	0.00576224	0.00706919	0.00628162	0.000519712	-0.00183264	-0.00862215	-0.0128508	0.0116733	0.00893046	0.0226565	0.0209054	0.0208944	0.0175288	0.0165482	0.0151021	0.029326	0.0277122	0.0305336	0.0404311	0.030185	0.025154	0.0192519	0.0319519	0.0234374	0.0263993	0.0205057	0.0283961	0.0243958	0.0208107	0.0186994	0.0219033	0.0204903	0.0140088	0.00776556	0.00658644	0.0125092	0.00867537	0.00447123	0.00379561	0.0208045	0.0177604	0.0218317	0.0173685	0.00912614	0.0199806	0.0102404	0.027831	0.0267302	0.0237048	0.0161653	0.0193453	0.0348944	0.0327856	0.0309385	0.0396439	0.0281445	0.0283994	0.0227166	0.0295183	0.0197898	0.0164667	0.0158588	0.0221878	0.0191229	0.0258617	0.0163273	0.0389523	0.0348	0.0242689	0.0327181	0.0535349	0.0250989	0.0150794	0.0352488	0.0226692	0.0211255	0.00756114	0.0315052	0.0359991	0.0263496	0.0141206	0.00846213	0.0129374	0.0111072	0.00579479	-0.00306566	-0.00212938	-0.00710395	-0.00619964	0.0508166	0.0497887	0.0525729	0.027509	0.0234965	0.0300757	0.035697	0.0311902	0.0386932	0.0277424	0.0268519	0.0318812	0.01892	0.00961245	0.0168684	0.0174854	0.0178794	0.0120091	0.0202823	0.0113322	0.01695	0.00403317	0.00324145	-0.00643179	-0.00879737	-0.00100951	-0.00887378	0.00302033	-0.000825032	-0.00192149	-0.0115357	-0.0117989	-0.0184726	-0.00936666	-0.0126195	-0.0140605	-0.00761159	-0.0178189	-0.00600332	-0.00807368	-0.0127345	-0.0132932	0.0130633	0.00962525	0.00716494	0.00648983	0.00778289	0.00815866	0.00490295	-0.036336	-0.0353347	-0.0335081	-0.0375685	-0.0312056	-0.0392768	-0.0516039	-0.0608186	-0.0492915	-0.0346957	-0.0375269	-0.0266504	-0.0281843	-0.0305752	-0.0235847	-0.0200837	-0.0376017	-0.0354985	-0.0409978	-0.0428363	-0.0400878	-0.0409264	-0.0561399	-0.0498757	-0.053273	-0.0714069	-0.0774703	-0.0679176	-0.0626339	-0.0685652	0.0425144	0.0424984	0.0441941	0.0444742	0.0688965	0.0326937	0.0216992	0.0239438	0.00647264	0.0253778	0.0168765	0.0345754	0.0317876	0.0183933	0.064864	-0.00249858	-0.00394072	-0.00356177	-0.015636	-0.020801	-0.010154	-0.0346553	-0.0396312	-0.0360543	-0.0484451	-0.0514866	-0.0583431	-0.036409	-0.0429168	-0.0370367	-0.0413421	-0.0402955	-0.0421081	-0.00918228	-0.0074837	-0.0147874	-0.00253979	-0.00621265	-0.0174661	-0.0157084	-0.0236536	-0.0260931	-0.00800904	-0.0149933	-0.0192943	0.0194917	0.0117831	0.0145747	0.0179343	0.0251856	0.0246035	0.0266206	0.0231027	0.00268745	0.00724868	-0.00530624	0.00275554	0.000867884	0.00690213	0.00273642	0.00829408	0.0016251	0.00931636	0.00304685	0.00355818	0.00775912	0.00350357	0.0014545	0.00039311	0.000208157	0.0154694	0.00842995	-0.000847824	-0.00925759	-0.0107824	-0.0121162	-0.0191596	-0.0198999	-0.0266343	-0.0331634	-0.0167816	-0.0175094	-0.011043	-0.00602891	-0.0111077	-0.012833	-0.0206331	-0.0246119	-0.0286965	0.0111356	0.0106628	0.0104276	0.0194697	0.00930499	0.0124268	0.00241146	-0.00281139	0.0484134	0.0404665	0.0506007	0.0242606	0.0182751	0.0338782	0.02754	0.0317081	0.0311308	0.0166275	0.0146184	0.0143505	0.0104358	0.00987346	0.0109786	0.00195248	0.000778	1.78172e-05	-0.0032112	-0.00875786	-0.00144175	-0.0089588	-0.0155305	0.00631413	0.0097557	0.0098488	0.000961507	4.76515e-05	-0.000604656	-0.0087583	-0.000551809	-0.00637508	-0.011986	-0.0117193	-0.0161372	-0.0174043	-0.010496	-0.016479	-0.0132069	-0.0244361	-0.0269476	-0.00562252	-0.0151095	-0.00176499	-0.00473919	-0.00927197	-0.0139973	-0.0146727	-0.0129289	-0.0194272	-0.0207115	-0.0248556	-0.0288831	-0.0182511	-0.0209783	-0.0261903	-0.0218236	-0.0267733	-0.0140245	-0.0193485	-0.00415329	-0.0118675	-0.0214585	-0.0338576	-0.0311383	-0.0328845	-0.0315429	-0.0317203	-0.0299671	-0.0503697	-0.0483152	-0.0462194	-0.0582656	-0.0581521	-0.0142035	-0.0177298	-0.0132984	-0.0198743	-0.0253519	-0.0256179	-0.028732	-0.0367392	-0.0379842	-0.0398471	-0.031072	-0.0375453	-0.0711017	-0.0669897	-0.0766019	-0.0899229	-0.101988	0.0531491	0.0487628	0.0524319	0.049797	0.0501636	0.0486827	0.044222	0.0425304	0.0696344	0.065818	0.0611649	0.04	0.0391633	0.0399717	0.0478192	0.0464659	0.0333555	0.0302365	0.0343496	0.035265	0.0312947	0.0193695	0.0167149	0.0223685	0.0176108	0.00375625	0.0531785	0.0516607	0.0426904	0.0487277	0.0294164	0.0540514	0.0456813	0.0706537	0.0891231	0.0864031	0.0498102	0.050265	-0.0126405	-0.0138145	-0.0114127	-0.0118868	-0.00094915	0.0157102	0.00421404	0.000983139	0.0108033	-0.0138285	-0.0260835	-0.0378175	-0.000842448	-0.014293	-0.0269001	-0.0221188	-0.0293937	-0.0501361	-0.0419678	-0.0727838	-0.0491231	-0.0432522	-0.0459057	-0.0157589	-0.00909851	-0.00689918	-0.0173247	-0.0194243	-0.0276191	-0.0261179	-0.0276398	-0.0355547	-0.0405585	-0.0363374	-0.0504571	-0.0490249	-0.0565693	-0.0481658	-0.0533301	-0.040233	-0.0491808	-0.0296446	-0.0347277	-0.0507675	-0.0443968	-0.0485594	-0.075466	-0.0800968	-0.0612372	-0.0597682	-0.0630994	-0.0995501	-0.0917996	-0.0926144	-0.0969308	-0.0990498	-0.120303	-0.124031	-0.121498	-0.118861	-0.131426	-0.0989104	-0.108831	-0.111192	-0.0416126	-0.0451927	-0.0501611	-0.0535269	-0.0431181	-0.050368	-0.0444318	-0.0585168	-0.062165	-0.066147	-0.0707761	-0.0792716	-0.0703722	-0.0758762	-0.0832365	-0.0871491	-0.0876255	-0.0954687	-0.0793939	-0.0766589	-0.0855849	-0.0797103	-0.0825956	-0.0603728	-0.0659788	-0.0695297	-0.078163	-0.08271	-0.1045	-0.0849015	-0.0886333	-0.0542815	-0.0669314	-0.0695729	-0.0705228	-0.0865048	-0.0895112	-0.0829244	-0.0723515	-0.0768873	-0.0262408	-0.0289373	-0.03856	-0.0416146	-0.0491296	-0.0473922	-0.0493193	-0.0423078	-0.0552091	-0.059159	-0.0677993	-0.12488	-0.114806	-0.110235	-0.109323	-0.0707729	-0.0941206	-0.0810635	-0.0972609	-0.0906203	-0.0917033	-0.119744	-0.10764	-0.0944945	-0.105772	-0.0750736	-0.0845412	-0.0627461	-0.0571765	-0.0785718	-0.0639356	-0.0716091	-0.0664664	-0.0662233	-0.0583702	-0.0529823	-0.0645242	-0.0981404	-0.0950758	-0.0973166	-0.100333	-0.101727	-0.0853527	-0.088588	0.0319298	0.0302841	0.0370826	0.0231421	0.0234019	0.0213556	0.0278889	0.0264786	0.0353085	0.0272761	0.0206741	0.0347749	0.0369215	0.0374049	0.0365376	0.0252218	0.0222122	0.0160983	0.0147273	0.00910874	0.00896432	0.00963504	0.0682714	0.0658444	0.0798885	0.0731372	0.0664063	0.0665308	0.0415337	0.0344866	0.0285533	0.026759	0.0169995	0.0182091	0.0300351	0.0256121	0.0185423	0.00833683	0.0479652	0.0445538	0.0443812	0.0519675	0.0433076	0.0414593	0.0404136	0.0348696	0.044651	0.0323874	0.0295907	0.0229855	0.01855	0.0108866	0.00802509	0.0095755	0.0337455	0.0248489	0.0271652	0.0220341	0.0147611	-0.0114761	-0.00985575	-0.0107378	0.0096537	0.00114739	-0.00559047	-0.000107963	0.00822126	0.00630196	0.00293284	-0.00147008	0.00277642	-0.00382651	-0.00461443	-0.0123386	-0.0284974	-0.02176	-0.00938551	-0.0106232	0.0216295	0.015458	0.000553276	0.000240604	-0.00418072	-0.00927341	-0.0104874	-0.0170269	-0.0158365	-0.0231985	-0.0214952	-0.0247677	-0.0328367	-0.00101922	-0.00172151	-0.0069424	-0.00339265	-0.00215822	-0.00417952	-0.00390378	-0.00226828	0.000972968	0.000539875	-0.0106763	-0.00807417	-0.0100694	0.0376513	0.0097232	0.0212942	0.0101944	0.0152012	-0.0203801	-0.0345008	-0.0178309	-0.0242671	-0.012559	-0.0199406	-0.0287597	-0.085085	-0.0726733	-0.0691049	-0.074303	-0.0438697	-0.0463774	-0.049459	-0.0535231	-0.0555662	-0.060894	-0.0600039	0.0191995	0.0136749	0.0147504	0.0167814	0.0160812	0.0168646	0.015572	0.0196562	0.0120522	0.0172458	0.0156487	0.0113851	0.00917862	0.0119258	0.00186697	-0.000534834	-0.00844359	0.00218465	-0.00738263	-0.0103711	-0.00597184	-0.0127195	-0.024614	-0.0191198	-0.0220547	-0.0386728	-0.0392465	-0.0481764	0.00482423	-0.00135862	-0.00107104	-0.00379879	-0.0024549	-0.00620008	-6.97915e-05	-0.00437979	0.0068306	0.00727677	0.00019774	-0.00260403	-0.0071761	-0.0104652	-0.00919623	-0.0128528	-0.0240716	-0.0147234	-0.0159391	-0.0278952	-0.028197	-0.0322881	-0.0320913	-0.0116368	-0.0131741	-0.0163248	-0.0170462	-0.0194028	-0.0221232	-0.0240394	-0.0279193	-0.0271187	-0.0332246	-0.0156591	-0.0273791	0.0322672	0.0267691	0.0253561	0.0278917	0.0142734	0.00959286	0.00386676	0.000925875	0.00308065	0.00111282	-0.00887634	-0.0198614	-0.0102411	-0.0248282	-0.0254836	-0.0233636	-0.00404843	-0.0127296	-0.016305	-0.0232394	-0.0299365	-0.0285309	-0.0342507	-0.0222812	-0.0257991	-0.0332255	-0.0399409	-0.0387342	-0.0430631	-0.0227903	-0.0372026	-0.0403702	-0.0494218	-0.053569	-0.0524058	-0.050932	-0.074913	-0.0949052	-0.105846	-0.0118648	-0.0331832	-0.0286341	-0.0348004	-0.0393581	-0.0324676	-0.0444424	-0.0378934	-0.0477533	-0.0306169	-0.0571236	-0.0384799	-0.0390783	-0.0599127	-0.0488726	-0.0472496	0.0686006	0.0643059	0.0495053	0.0469657	0.0477121	0.0460896	0.0476519	0.0427111	0.0357968	0.05925	0.0366114	0.0422279	0.0355316	0.035738	0.0298695	0.0272437	0.0267628	0.0283807	0.0296526	0.0258655	0.016083	0.0697703	0.0633608	0.0534263	0.0444794	0.0382288	0.0367792	0.0457778	0.0387677	0.0686304	0.039115	0.0320938	0.0403324	0.0561992	0.0455799	0.040804	0.0396325	0.0380192	0.0360899	0.0137174	0.00412248	0.0196511	0.0129335	0.00819272	0.00671281	-0.000710923	-0.00585326	0.00678273	0.00536551	0.00341046	-0.000173397	0.0212414	0.0159147	0.0132575	0.00740167	0.00234257	0.00159082	-0.00331024	0.0194217	0.016116	0.0264192	0.0212705	0.0156608	0.0121091	0.0391951	0.0460099	0.0261636	-0.00553178	0.0173464	0.011861	-0.0289704	-0.0382092	-0.0177199	-0.00775732	-0.0133149	-0.0318793	-0.0213239	-0.029663	-0.0807323	-0.0583392	-0.0649593	0.0351181	0.0165568	0.0146671	0.00651034	0.0196636	0.00176447	-0.0134971	-0.0335219	-0.0403889	-0.0421488	-0.0518533	-0.0112435	-0.00900007	-0.0194019	-0.00571995	-0.0112063	0.00107728	-0.00496498	-0.0266909	-0.0249612	-0.0598465	-0.0667395	-0.0815883	-0.100753	-0.0857948	-0.0863043	-0.0349416	-0.00890872	-0.0214029	-0.0233298	-0.0107301	-0.0185932	0.00893069	0.00533602	0.00540634	-0.00379569	-0.00623868	0.014386	0.00807729	0.00297034	0.00551315	-0.00780156	-0.0108913	-0.00318953	-0.0063584	-0.0233205	-0.0219163	-0.0229016	-0.0262495	-0.043479	-0.0316314	-0.019737	-0.0273472	-0.0320774	-0.0252385	-0.0122884	-0.0227579	-0.014325	-0.0419841	-0.0453802	-0.0214561	-0.0401706	0.0341345	0.0155541	0.0126045	0.0165834	0.0182647	0.0190599	0.0150951	-0.00112331	0.00799621	0.0103511	0.00565962	0.00461435	0.00551153	0.00371457	0.0199999	0.0218357	0.0182468	0.0078793	0.0223446	0.0122397	0.0109843	0.00729432	0.00608913	0.00491151	-0.00117163	-0.00662371	0.00768736	0.00366156	-0.0306043	-0.0184235	-0.0279924	-0.00846313	-0.0117364	-0.00576413	-0.00276278	-0.00944193	-0.1624	-0.172087	-0.177058	-0.154869	-0.161507	-0.133537	-0.163299	-0.142968	-0.156359	-0.144284	-0.149091	-0.156147	-0.148928	-0.151301	-0.156489	-0.137054	-0.144268	-0.131875	-0.145222	-0.144855	-0.144456	-0.152273	-0.147442	-0.148067	-0.155598	-0.159377	-0.173026	-0.151385	-0.15633	-0.137007	-0.126801	-0.139611	-0.145182	-0.154996	-0.158224	-0.15536	-0.154355	-0.169946	-0.164861	-0.166437	-0.164596	-0.146739	-0.15238	-0.154748	-0.146961	-0.151482	-0.146299	-0.142427	-0.14807	-0.151211	-0.147832	-0.145657	-0.146237	-0.146282	-0.158277	-0.150967	-0.153451	-0.155725	-0.156755	-0.181224	-0.167259	-0.164968	-0.162762	-0.164666	-0.159803	-0.164007	-0.167496	-0.157167	-0.159378	-0.159887	-0.16674	-0.172561	-0.163602	-0.165676	-0.162705	-0.164306	-0.167017	-0.166685	-0.153565	-0.157325	-0.158695	-0.159783	-0.163498	-0.160821	-0.161921	-0.162156	-0.164342	-0.166988	-0.164618	-0.166148	-0.151216	-0.153487	-0.155391	-0.150514	-0.154124	-0.154088	-0.158693	-0.157007	-0.162212	-0.161605	-0.161553	-0.166034	-0.163612	-0.164496	-0.16014	-0.161814	-0.156066	-0.157801	-0.15915	-0.180155	-0.182358	-0.183602	-0.173357	-0.181304	-0.166598	-0.16816	-0.169261	-0.171229	-0.171587	-0.173647	-0.16788	-0.170103	-0.170409	-0.17492	-0.177916	-0.17014	-0.170267	-0.173344	-0.17362	-0.168467	-0.168233	-0.169027	-0.165677	-0.16697	-0.168531	-0.169264	-0.168115	-0.168851	-0.172506	-0.175395	-0.0981489	-0.11384	-0.121597	-0.109636	-0.126357	-0.130974	-0.138864	-0.140323	-0.143669	-0.130148	-0.132429	-0.137559	-0.139514	-0.141986	-0.141992	-0.121944	-0.127797	-0.132802	-0.136875	-0.13557	-0.140045	-0.139095	-0.13916	-0.135057	-0.144625	-0.138953	-0.138908	-0.141468	-0.146275	-0.14525	-0.149135	-0.147714	-0.149539	-0.151285	-0.148386	-0.150321	-0.152455	-0.151901	-0.153717	-0.148083	-0.151188	-0.145012	-0.146563	-0.145844	-0.146968	-0.144828	-0.146291	-0.157252	-0.158147	-0.149274	-0.152179	-0.153313	-0.153636	-0.154235	-0.149615	-0.15065	-0.151051	-0.152419	-0.155772	-0.155099	-0.153167	-0.153705	-0.15174	-0.1516	-0.154354	-0.156665	-0.15596	-0.156226	-0.154431	-0.151824	-0.153255	-0.153121	-0.13136	-0.129692	-0.133769	-0.137119	-0.137465	-0.144999	-0.145514	-0.145847	-0.142869	-0.147482	-0.140986	-0.145132	-0.138403	-0.141229	-0.116444	-0.126667	-0.13658	-0.149794	-0.15061	-0.15037	-0.147939	-0.148322	-0.149193	-0.146376	-0.146977	-0.143234	-0.147613	-0.149998	-0.156492	-0.157532	-0.155783	-0.152628	-0.153209	-0.153962	-0.145217	-0.1477	-0.152034	-0.153132	-0.15035	-0.145604	-0.146973	-0.150558	-0.146774	-0.149188	-0.136608	-0.146259	-0.149249	-0.164787	-0.159042	-0.161596	-0.152968	-0.154604	-0.15705	-0.166824	-0.167723	-0.161564	-0.165504	-0.16761	-0.156757	-0.14791	-0.15154	-0.151494	-0.152953	-0.154829	-0.155067	-0.157536	-0.158085	-0.155382	-0.15826	-0.159651	-0.159251	-0.161612	-0.162242	-0.152272	-0.154922	-0.168685	-0.171585	-0.160421	-0.165096	-0.149657	-0.142892	-0.14382	-0.146179	-0.155754	-0.158425	-0.163943	-0.16477	-0.169032	-0.158247	-0.150726	-0.155106	-0.163126	-0.162383	-0.147116	-0.141273	-0.144213	-0.144234	-0.141559	-0.143807	-0.149285	-0.151137	-0.158876	-0.154246	-0.154228	-0.163609	-0.157172	-0.155868	-0.158016	-0.16106	-0.15631	-0.154198	-0.15654	-0.154794	-0.154893	-0.153917	-0.155266	-0.155275	-0.15918	-0.157948	-0.158671	-0.159632	-0.158511	-0.158555	-0.164393	-0.165422	-0.164765	-0.159994	-0.162458	-0.165079	-0.14464	-0.147002	-0.149307	-0.149644	-0.150911	-0.156325	-0.152936	-0.153175	-0.154487	-0.152601	-0.152368	-0.156652	-0.15528	-0.156468	-0.169168	-0.171308	-0.164922	-0.16674	-0.166987	-0.169135	-0.167403	-0.169921	-0.170543	-0.165999	-0.168075	-0.169881	-0.168761	-0.166664	-0.166933	-0.164165	-0.163263	-0.167318	-0.166648	-0.167782	-0.162529	-0.162979	-0.162683	-0.166332	-0.157826	-0.157601	-0.157311	-0.15733	-0.159956	-0.159994	-0.160178	-0.160661	-0.16315	-0.164415	-0.164082	-0.164983	-0.166828	-0.16835	-0.166495	-0.167296	-0.16531	-0.167956	-0.161857	-0.163957	-0.163488	-0.164727	-0.163282	-0.164332	-0.165195	-0.161743	-0.160948	-0.161388	-0.161013	-0.160277	-0.161016	-0.165193	-0.161756	-0.162543	-0.162692	-0.162798	-0.165545	-0.165879	-0.159859	-0.1569	-0.157433	-0.157716	-0.159431	-0.160652	-0.159477	-0.163203	-0.161348	-0.15825	-0.160065	-0.159874	-0.159108	-0.160311	-0.159914	-0.160804	-0.152434	-0.151989	-0.15513	-0.152868	-0.154111	-0.156413	-0.157296	-0.156967	-0.15992	-0.157199	-0.157686	-0.164698	-0.163822	-0.167263	-0.162779	-0.163289	-0.163456	-0.163009	-0.155387	-0.15691	-0.158539	-0.160452	-0.159642	-0.161518	-0.156598	-0.157171	-0.158684	-0.161921	-0.162048	-0.162267
amines.L.Arginine	-0.0579038	-0.0556596	-0.060507	-0.0580922	-0.0583262	-0.064506	-0.0666702	-0.068424	-0.0620157	-0.0640905	-0.0618415	-0.0447752	-0.0472362	-0.0529949	-0.0532789	-0.0467359	-0.0491652	-0.0528921	-0.0566066	-0.0598601	-0.0593228	-0.0499731	-0.0522203	-0.0490907	-0.0510273	-0.0516161	-0.0376948	-0.0448558	-0.0391933	-0.0416495	-0.0583275	-0.05925	-0.0601532	-0.0615726	-0.0637728	-0.0644883	-0.0651329	-0.06812	-0.0657105	-0.0654381	-0.0631004	-0.0656075	-0.0651406	-0.060023	-0.0617965	-0.0585082	-0.0602903	-0.0594034	-0.0595159	-0.0643627	-0.0618531	-0.0713624	-0.0728015	-0.0678346	-0.0703184	-0.0731397	-0.0669719	-0.0670627	-0.0668418	-0.06804	-0.0691066	-0.0644077	-0.0680418	-0.0739598	-0.079994	-0.0693777	-0.0717705	-0.075226	-0.0771262	-0.059605	-0.0617674	-0.0599256	-0.0571806	-0.0602815	-0.0563033	-0.0599221	-0.053468	-0.0565313	-0.0487295	-0.0574887	-0.0519544	-0.0573663	-0.0532882	-0.0547052	-0.0515997	-0.0576311	-0.0597997	-0.0561803	-0.048546	-0.0524128	-0.037782	-0.0523043	-0.0507953	-0.0542041	-0.0618865	-0.0678407	-0.0697296	-0.0669029	-0.0558785	-0.0582758	-0.0476368	-0.0653174	-0.0618529	-0.0610198	-0.056129	-0.0547168	-0.0693791	-0.0687539	-0.0735993	-0.0655932	-0.0778857	-0.079158	-0.0807957	-0.0643354	-0.0698804	-0.0632641	-0.0690558	-0.0743022	-0.073631	-0.0769121	-0.0674127	-0.0685918	-0.0645245	-0.0736159	-0.0745864	-0.0767441	-0.0702122	-0.0710482	-0.0754835	-0.0686554	-0.0789501	-0.0614228	-0.0592929	-0.078387	-0.0834672	-0.0774391	-0.0859353	-0.0879199	-0.0880971	-0.09098	-0.0843329	-0.0868989	-0.0857094	-0.0961727	-0.0980615	-0.0900216	-0.0902278	-0.0956421	-0.0977486	-0.085055	-0.0912607	-0.0451809	-0.0486184	-0.0441299	-0.0466348	-0.0420647	-0.0422797	-0.0420832	-0.0407668	-0.0545699	-0.0560118	-0.0494117	-0.0388632	-0.0408661	-0.0452416	-0.0370494	-0.0411372	-0.0338662	-0.0366453	-0.0362151	-0.0419917	-0.0451779	-0.0499755	-0.0494455	-0.0537956	-0.0531449	-0.0361931	-0.0404039	-0.0439674	-0.0372028	-0.0483154	-0.048687	-0.0511865	-0.054437	-0.0423843	-0.044414	-0.0478009	-0.0466038	-0.0503426	-0.0404595	-0.0453187	-0.054824	-0.0391363	-0.0396651	-0.0239958	-0.0238408	-0.0275091	-0.0285414	-0.0281502	-0.0270275	-0.0223636	-0.0222126	-0.0244702	-0.0147167	-0.0151942	-0.0188989	-0.0213873	-0.00840523	-0.0136956	-0.0197412	-0.0243731	-0.0173501	-0.0188176	-0.0194691	-0.0239851	-0.0152274	-0.0165326	-0.0260317	-0.0308677	-0.0299757	-0.0270399	-0.0304103	-0.0283005	-0.0286965	-0.0335203	-0.0367442	-0.0299136	-0.0354164	-0.0403924	-0.0289188	-0.0348414	-0.0269828	-0.0354964	-0.0364921	-0.0408733	-0.0381244	-0.0225445	-0.0225941	-0.0224825	-0.0172741	-0.0331479	-0.0310517	-0.0347005	-0.0293454	-0.0364893	-0.0392224	-0.0413499	-0.0334601	-0.0369373	-0.0330802	-0.0345689	-0.0346221	-0.0336178	-0.0485392	-0.0367549	-0.0184548	-0.0182786	-0.024304	-0.013821	-0.0270316	-0.0251816	-0.0350755	-0.0140606	-0.00586888	-0.0131283	-0.0209349	-0.0247856	-0.0201277	-0.030323	-0.0318714	-0.041445	-0.0347349	-0.0380664	-0.0397225	-0.00534694	-0.00577385	0.00276023	-0.0163128	-0.0191191	-0.0167583	-0.00432443	-0.00795462	-0.00607743	-0.00974003	-0.00978147	-0.00514666	-0.0178249	-0.0232289	-0.0157363	-0.0145645	-0.012076	-0.0137253	-0.0160634	-0.0205371	-0.0163105	-0.0273417	-0.0271988	-0.0315218	-0.0331693	-0.0245047	-0.0302214	-0.0250932	-0.0272515	-0.0225077	-0.0302426	-0.0357881	-0.0408136	-0.0372868	-0.0395477	-0.0389163	-0.03961	-0.0462928	-0.0285327	-0.0314454	-0.0374878	-0.0363476	-0.0138094	-0.0133944	-0.0181614	-0.0183657	-0.0219075	-0.0206925	-0.0214011	-0.0699533	-0.0681541	-0.0695695	-0.070104	-0.0621782	-0.0674595	-0.0761398	-0.0746892	-0.0618648	-0.0548405	-0.0540093	-0.0501066	-0.0519616	-0.0514009	-0.0514417	-0.0458603	-0.0584372	-0.0546882	-0.0617101	-0.0621557	-0.0556218	-0.050253	-0.0655502	-0.0619326	-0.0592673	-0.07083	-0.0762661	-0.0694033	-0.0608016	-0.0627245	-0.0196552	-0.015996	-0.0115714	-0.0134182	-0.0105288	-0.0125314	-0.0214604	-0.0257092	-0.0344972	-0.0166586	-0.0243298	-0.016697	-0.0296796	-0.035023	-0.00568214	-0.0537957	-0.0534596	-0.053749	-0.0623125	-0.0619448	-0.0500406	-0.0685625	-0.0723277	-0.0692381	-0.0770155	-0.0782202	-0.084272	-0.0626208	-0.0659943	-0.0637399	-0.0654928	-0.0611255	-0.0609282	-0.044481	-0.0424335	-0.0530951	-0.0355538	-0.0398165	-0.0472508	-0.043078	-0.0519085	-0.0490132	-0.0355187	-0.0396953	-0.0401748	-0.00829073	-0.0136044	-0.00804433	-0.00296807	-0.00551415	-0.00539383	-0.00388666	-0.00788065	-0.0222028	-0.0168689	-0.0313837	-0.0164654	-0.016362	-0.00953328	-0.00977292	-0.00735017	-0.0138721	-0.0055499	-0.0200557	-0.0183943	-0.0168743	-0.0181668	-0.0186947	-0.0208905	-0.0211022	-0.00775928	-0.0113775	-0.0149831	-0.0192186	-0.0315444	-0.033035	-0.0395619	-0.0356857	-0.0408717	-0.0469481	-0.0303693	-0.0318475	-0.027859	-0.0219978	-0.0233914	-0.0267821	-0.0295148	-0.0335968	-0.0336243	-0.018421	-0.0178065	-0.0152212	-0.0137882	-0.0176723	-0.0131323	-0.0199784	-0.0215789	0.00294201	0.00499258	0.0113688	0.00922546	0.00362672	0.00600829	0.00391609	0.0077767	0.0102087	-0.00612634	-0.00664791	-0.0089017	-0.00734411	-0.00829257	-0.00755022	-0.0125814	-0.0107541	-0.0105847	-0.0331175	-0.0354049	-0.029277	-0.03806	-0.0404788	-0.0274651	-0.0226424	-0.0205527	-0.028291	-0.034573	-0.0348268	-0.0419569	-0.0347524	-0.038838	-0.0438385	-0.0297409	-0.0329451	-0.0348861	-0.0293128	-0.0381599	-0.0343872	-0.0434082	-0.0450277	-0.0196043	-0.0355389	-0.0170636	-0.0193016	-0.0203766	-0.023467	-0.0200213	-0.0183633	-0.0229953	-0.0299343	-0.0322712	-0.033553	-0.0354626	-0.0368524	-0.0395545	-0.0363871	-0.0381743	-0.028168	-0.031234	-0.00864112	-0.0112203	-0.0184445	-0.0262417	-0.0360295	-0.0342364	-0.0319094	-0.0325878	-0.0278037	-0.0504375	-0.0487637	-0.0443756	-0.051218	-0.046466	-0.0221052	-0.0245755	-0.0220934	-0.0291287	-0.0309526	-0.0348306	-0.0272254	-0.0359737	-0.0425449	-0.042286	-0.0402884	-0.0418214	-0.0676542	-0.0603406	-0.063581	-0.0867965	-0.0954467	0.00628115	0.00493697	0.00703852	0.00465331	0.00752952	0.00830529	0.00290568	0.00244921	0.0194129	0.0176926	0.0131151	-0.00424474	-0.00351175	-0.00443811	-1.34463e-05	0.000136437	-0.00655333	-0.0103636	-0.013175	-0.0106927	-0.0117658	-0.0194992	-0.0217611	-0.0149171	-0.0151328	-0.0225632	0.00863644	0.00758649	-0.00102228	0.00738097	-0.00717619	0.00299173	-0.00308894	0.0111582	0.0320483	0.0307275	0.00365442	0.00703163	-0.0490174	-0.0500462	-0.0561157	-0.0611307	-0.0466629	-0.0262352	-0.0376103	-0.0300768	-0.0175489	-0.0327469	-0.0526281	-0.0566294	-0.0330526	-0.0403451	-0.0457133	-0.0456049	-0.0485845	-0.0492211	-0.0421027	-0.0738011	-0.0634107	-0.0579009	-0.0604085	-0.04247	-0.0320868	-0.0332119	-0.034034	-0.0333631	-0.0385008	-0.0424455	-0.0405958	-0.0432711	-0.0491126	-0.0540437	-0.0620424	-0.0598556	-0.0516302	-0.0509192	-0.0527145	-0.0439511	-0.0518883	-0.0310225	-0.0333815	-0.0436156	-0.0428421	-0.0461643	-0.0618696	-0.0675159	-0.046931	-0.0571102	-0.0567786	-0.0639761	-0.0695887	-0.062125	-0.0840596	-0.0807316	-0.0997427	-0.0944127	-0.0905063	-0.0867903	-0.097435	-0.0727856	-0.0816781	-0.0854917	-0.0815818	-0.0826691	-0.0891992	-0.0941568	-0.0793976	-0.0831147	-0.0751157	-0.0925498	-0.0937297	-0.098763	-0.0986619	-0.105495	-0.100705	-0.105141	-0.110007	-0.113921	-0.107394	-0.112728	-0.0967121	-0.0969249	-0.103573	-0.0981111	-0.102761	-0.0787334	-0.0841815	-0.0873919	-0.093039	-0.0902737	-0.101804	-0.0898098	-0.0900418	-0.0761895	-0.0861236	-0.0835554	-0.0836704	-0.095533	-0.0912391	-0.0878032	-0.0862015	-0.0859459	-0.0589974	-0.0591711	-0.0681662	-0.0698384	-0.0861049	-0.0792457	-0.078877	-0.0715025	-0.0772016	-0.0805435	-0.0844396	-0.11799	-0.118809	-0.112175	-0.10813	-0.0900627	-0.108325	-0.100966	-0.104787	-0.102573	-0.10127	-0.116262	-0.111592	-0.102616	-0.107957	-0.0895882	-0.0864695	-0.0664246	-0.0574989	-0.082714	-0.0685634	-0.0703623	-0.0735279	-0.0687165	-0.0692731	-0.0689515	-0.0764761	-0.0892302	-0.0817264	-0.095503	-0.100145	-0.10016	-0.0863091	-0.0859892	0.0180171	0.0186487	0.0178988	0.012113	0.0132163	0.00951022	0.0185798	0.0172676	0.0234871	0.0143667	0.0119698	0.0224445	0.0244449	0.0295272	0.0296807	0.0196634	0.0160876	0.0128011	0.013989	0.00343833	0.00510371	0.00666775	0.0450961	0.0491295	0.0580129	0.0420197	0.0514604	0.0247095	0.0214711	0.0194493	0.0121527	0.00153166	-0.00355598	0.00335881	0.0234993	0.0228119	0.0193002	0.015024	0.0464194	0.0405508	0.0486072	0.0502888	0.0437793	0.038185	0.0366323	0.0332779	0.0337355	0.0347733	0.0366482	0.0257369	0.0230968	0.0256726	0.0195057	0.0223504	0.0459234	0.0378258	0.033931	0.0335658	0.030834	0.00634217	0.00366874	0.00188342	0.0183774	0.0119775	0.00727965	0.00558293	0.0117643	0.0109749	0.0114702	0.00218875	0.00745693	0.00338399	-0.0170089	-0.0227503	-0.0361067	-0.0253397	-0.0157544	-0.0111298	0.00468601	0.000548174	-0.0180122	-0.0115306	-0.0101548	-0.0126395	-0.00880832	-0.0165265	-0.0154222	-0.0209073	-0.0189296	-0.0261039	-0.0289871	-0.00908744	-0.00886536	-0.0107533	-0.0043978	-0.00183534	-0.00531615	-0.00471253	-0.00246418	0.000475383	0.00198087	-0.00644386	-0.00390925	-0.00418221	0.0511334	0.0323829	0.0422143	0.0384197	0.0193865	0.00889774	-0.00706484	0.0196393	0.0137271	0.0161834	0.012512	0.00772702	-0.0327914	-0.0260913	-0.0207397	-0.0247688	-0.00277002	-0.00485452	-0.0038564	-0.00907868	-0.00953087	-0.0168066	-0.0144159	0.00659615	0.00542546	0.000115917	0.00582529	0.00563796	0.0137382	0.0136861	0.0140873	0.00730364	0.0183594	0.00353085	0.00181127	0.00225638	-0.00263222	-0.00780691	-0.00486229	-0.0107116	0.00418596	-0.0126977	-0.0152742	-0.00838557	-0.0173834	-0.0277984	-0.0193198	-0.0218078	-0.0291839	-0.0306731	-0.0390336	-0.00261261	-0.00421099	-0.00255141	-0.00601457	-0.00263681	-0.00301816	0.000311368	-0.00127965	0.00873943	0.0107478	0.00663564	0.00515753	-0.00158502	-0.000487429	-0.000428474	-0.00337475	-0.013711	-0.00774566	-0.00896665	-0.0138046	-0.0124952	-0.0198176	-0.0184386	-0.00886768	-0.0093562	-0.0135899	-0.0127589	-0.0156814	-0.0160312	-0.0208517	-0.0208203	-0.0160619	-0.0248254	-0.00552465	-0.0145468	0.0416774	0.0379486	0.0421537	0.044833	0.0293233	0.0180786	0.0138534	0.0205847	0.0176205	0.0163881	0.00689855	-0.00321201	0.00554074	-0.00393798	-0.00277797	-0.000270803	-0.00584782	-0.0111091	-0.02037	-0.0230419	-0.0285642	-0.0296914	-0.0309158	-0.0206533	-0.0246484	-0.025631	-0.0390798	-0.0360921	-0.0393225	-0.0321098	-0.0407089	-0.0444853	-0.0522742	-0.0464937	-0.0488469	-0.0438416	-0.0511177	-0.0483746	-0.0608056	0.00200796	-0.0091092	-0.012867	-0.0200415	-0.0181675	-0.0227377	-0.0291982	-0.0207889	-0.0284914	0.00150497	-0.0133512	-0.0139921	-0.0106924	-0.0260342	-0.0251268	-0.0200459	0.0730756	0.0722327	0.0555015	0.0553241	0.0631112	0.0683528	0.0763925	0.0685475	0.060421	0.0707453	0.0548634	0.0614314	0.060235	0.0574028	0.0527828	0.0524935	0.0462972	0.0462109	0.0479514	0.0497202	0.0413117	0.057537	0.0586947	0.0383018	0.0366786	0.0324993	0.0368265	0.0412019	0.0381788	0.0620955	0.0401235	0.0361697	0.0394898	0.0529197	0.0474827	0.0409696	0.0426527	0.0425363	0.0411435	0.0287739	0.0210673	0.0283368	0.021143	0.0201082	0.0214033	0.0154989	0.0144254	0.0190178	0.0178513	0.019116	0.0186894	0.0452485	0.0374227	0.039644	0.0346583	0.0322854	0.0270001	0.0225138	0.0358756	0.0321457	0.0407759	0.0406655	0.0340559	0.0294196	0.0503786	0.0535548	0.0362371	0.0300804	0.0393245	0.0393461	0.000314601	-0.00294677	0.0116905	0.0206108	0.0189968	0.0256819	0.0246657	0.0197654	-0.020247	-0.00732177	-0.00353068	0.0219142	0.00908651	-0.0022631	-0.00151265	-0.00200735	-0.0168779	-0.0243218	-0.0180352	-0.0263292	-0.0345606	-0.0361104	-0.00416293	0.000330859	0.000356857	0.00339604	0.00469333	0.0124381	0.00775025	-0.0127769	-0.00190308	-0.0307332	-0.0326712	-0.0471321	-0.0529729	-0.0411088	-0.0407057	0.0109053	0.0307217	0.0246846	0.0249365	0.0130843	0.0175923	0.0461659	0.0449731	0.0369111	0.0285508	0.0282359	0.0373873	0.0288966	0.0287389	0.0321615	0.0235041	0.0192613	0.0205608	0.0210194	0.00659747	0.006714	0.00826229	-0.00273651	-0.00976956	0.00650583	0.00856352	0.00526324	0.0367537	0.0324832	0.043343	0.037551	0.0459739	0.0317403	0.0159081	0.0310215	0.0219264	0.0669379	0.0565584	0.0541202	0.0522971	0.0504554	0.0518863	0.0477871	0.0408793	0.0457428	0.0496382	0.0475462	0.0478761	0.048136	0.0467774	0.0575824	0.0581731	0.0616724	0.0541322	0.0534926	0.0429675	0.0444782	0.0441468	0.0428818	0.0424705	0.0358345	0.0290115	0.037247	0.0357499	0.0114505	0.0298205	0.023662	0.0317156	0.0295169	0.0261628	0.0315977	0.0260654	-0.0837688	-0.0939355	-0.116054	-0.0965418	-0.0994386	-0.0667514	-0.0972748	-0.0873953	-0.0969249	-0.0813977	-0.0887076	-0.093554	-0.0874925	-0.0866088	-0.0913914	-0.0949493	-0.0971932	-0.0840242	-0.097129	-0.0929497	-0.0924542	-0.0984697	-0.0985134	-0.0973397	-0.100056	-0.100707	-0.106521	-0.0932154	-0.0946466	-0.117288	-0.111529	-0.123202	-0.118932	-0.128592	-0.127971	-0.124397	-0.122248	-0.133745	-0.131572	-0.133867	-0.11567	-0.106532	-0.110095	-0.11101	-0.112213	-0.116971	-0.106293	-0.105238	-0.109052	-0.110768	-0.113884	-0.113673	-0.113138	-0.109215	-0.115617	-0.114601	-0.115592	-0.118196	-0.119773	-0.134706	-0.12345	-0.124979	-0.121799	-0.12383	-0.121078	-0.124144	-0.121793	-0.115499	-0.118872	-0.118884	-0.126018	-0.129602	-0.122245	-0.123233	-0.123593	-0.124492	-0.126183	-0.125426	-0.11676	-0.117745	-0.119519	-0.119426	-0.123217	-0.122989	-0.124008	-0.123824	-0.124676	-0.127301	-0.126564	-0.126747	-0.119998	-0.122647	-0.123722	-0.117222	-0.120464	-0.120023	-0.125312	-0.121844	-0.126339	-0.125631	-0.125203	-0.13055	-0.128579	-0.128064	-0.124229	-0.125071	-0.123198	-0.123336	-0.124793	-0.133951	-0.133877	-0.130456	-0.126506	-0.130231	-0.125254	-0.126922	-0.127019	-0.128647	-0.12827	-0.130718	-0.125558	-0.127909	-0.128079	-0.132492	-0.13485	-0.130747	-0.130344	-0.133949	-0.13324	-0.129578	-0.128466	-0.129225	-0.126723	-0.128811	-0.129724	-0.12969	-0.131714	-0.131353	-0.132899	-0.134834	-0.0807122	-0.0990556	-0.101971	-0.0963649	-0.105691	-0.110167	-0.111425	-0.113718	-0.114912	-0.108433	-0.107955	-0.114469	-0.113976	-0.114849	-0.114438	-0.110777	-0.109239	-0.115145	-0.119163	-0.113257	-0.115627	-0.116504	-0.116102	-0.115724	-0.121357	-0.119744	-0.118032	-0.119372	-0.119806	-0.118018	-0.122333	-0.121285	-0.123246	-0.121878	-0.120246	-0.121762	-0.123472	-0.12312	-0.124441	-0.118911	-0.122045	-0.119506	-0.120868	-0.119138	-0.119513	-0.120658	-0.120493	-0.129015	-0.128246	-0.12274	-0.12456	-0.124326	-0.125339	-0.12571	-0.123314	-0.123794	-0.123437	-0.124421	-0.126621	-0.124928	-0.124357	-0.124025	-0.126246	-0.126669	-0.127813	-0.127027	-0.127783	-0.12749	-0.12712	-0.125051	-0.126311	-0.125736	-0.113449	-0.106662	-0.107041	-0.11309	-0.111645	-0.117081	-0.115805	-0.114762	-0.118484	-0.12068	-0.114495	-0.117545	-0.104336	-0.106349	-0.094464	-0.101475	-0.106729	-0.115412	-0.115776	-0.118143	-0.116006	-0.115521	-0.121546	-0.118725	-0.118306	-0.114113	-0.117791	-0.119841	-0.131993	-0.131687	-0.129813	-0.127753	-0.12819	-0.128515	-0.121648	-0.123712	-0.1253	-0.126266	-0.12848	-0.123912	-0.124167	-0.125835	-0.122966	-0.12362	-0.118495	-0.127681	-0.12742	-0.136863	-0.132447	-0.1313	-0.128563	-0.127706	-0.130228	-0.133489	-0.134068	-0.129035	-0.132594	-0.133303	-0.126931	-0.121631	-0.122713	-0.12476	-0.124552	-0.1249	-0.124632	-0.126454	-0.126974	-0.127007	-0.127796	-0.129128	-0.130776	-0.131267	-0.131752	-0.106671	-0.108581	-0.12383	-0.120554	-0.113215	-0.115151	-0.111824	-0.108431	-0.109608	-0.112621	-0.113014	-0.11379	-0.122687	-0.119421	-0.123963	-0.109218	-0.104968	-0.110598	-0.113192	-0.113128	-0.115742	-0.113114	-0.114611	-0.108236	-0.110819	-0.110517	-0.113911	-0.115123	-0.120331	-0.117625	-0.116804	-0.130828	-0.123757	-0.122465	-0.122808	-0.124939	-0.120941	-0.120709	-0.121583	-0.122826	-0.123598	-0.12191	-0.122509	-0.122502	-0.123566	-0.122719	-0.12312	-0.124925	-0.123692	-0.123478	-0.126564	-0.125756	-0.125123	-0.123435	-0.124163	-0.12649	-0.114413	-0.115755	-0.118394	-0.119017	-0.119675	-0.119514	-0.118083	-0.119191	-0.120154	-0.120848	-0.120185	-0.122626	-0.1219	-0.122397	-0.130474	-0.130805	-0.128218	-0.129514	-0.130411	-0.131812	-0.132224	-0.133576	-0.133655	-0.132063	-0.133297	-0.134645	-0.13243	-0.131622	-0.131826	-0.129928	-0.128268	-0.131824	-0.130835	-0.131639	-0.126246	-0.126094	-0.12496	-0.128024	-0.123974	-0.123364	-0.122586	-0.122128	-0.123647	-0.123159	-0.126453	-0.126452	-0.127622	-0.128797	-0.127591	-0.128734	-0.129787	-0.130153	-0.128756	-0.129109	-0.127427	-0.128918	-0.125733	-0.127786	-0.12752	-0.128407	-0.128303	-0.129053	-0.129462	-0.127539	-0.12758	-0.127918	-0.126966	-0.12607	-0.126658	-0.130342	-0.128205	-0.12872	-0.130641	-0.130424	-0.131815	-0.131453	-0.127044	-0.124893	-0.125738	-0.125896	-0.12732	-0.128393	-0.128579	-0.130363	-0.128152	-0.125826	-0.12695	-0.125722	-0.12554	-0.126401	-0.126436	-0.126819	-0.122868	-0.121531	-0.122981	-0.122259	-0.123891	-0.125298	-0.126198	-0.125502	-0.127181	-0.125321	-0.125858	-0.133847	-0.132814	-0.134543	-0.129756	-0.130583	-0.131125	-0.130579	-0.12672	-0.127611	-0.128592	-0.131395	-0.129651	-0.130949	-0.129346	-0.129121	-0.130209	-0.132023	-0.131443	-0.131763
amines.Ornithine	-0.0529883	-0.0513452	-0.0548121	-0.0543217	-0.054321	-0.0591575	-0.0608415	-0.0615142	-0.0555436	-0.0570577	-0.0549527	-0.0434204	-0.0447142	-0.0500183	-0.0496954	-0.0438174	-0.0456699	-0.0489351	-0.0529073	-0.0551781	-0.0539734	-0.0467242	-0.048781	-0.0455753	-0.0486112	-0.0468362	-0.0359611	-0.041491	-0.0352744	-0.0374663	-0.0551455	-0.0558813	-0.057257	-0.0575181	-0.0595715	-0.0611816	-0.0613673	-0.064806	-0.0614926	-0.06065	-0.0587538	-0.0619339	-0.0614604	-0.0566563	-0.058147	-0.0560486	-0.0584433	-0.0575645	-0.0581641	-0.0617647	-0.0595068	-0.0676681	-0.0691607	-0.0652022	-0.0671216	-0.0688895	-0.0612522	-0.0610724	-0.0608091	-0.0634417	-0.0634591	-0.0595799	-0.0628433	-0.067998	-0.0733729	-0.0618799	-0.0633299	-0.0681557	-0.0686661	-0.0534994	-0.0557379	-0.0537462	-0.0514748	-0.0537369	-0.0527019	-0.0554836	-0.0487871	-0.0521094	-0.0436774	-0.0507977	-0.047624	-0.0528657	-0.0515164	-0.0531637	-0.0506337	-0.0557278	-0.0576071	-0.0552661	-0.0487542	-0.0511462	-0.0391086	-0.0504891	-0.048729	-0.051746	-0.0620722	-0.0666513	-0.0671079	-0.0648719	-0.0571565	-0.058216	-0.0485431	-0.0643782	-0.0607285	-0.0598254	-0.06007	-0.0583795	-0.0637355	-0.0632765	-0.0676679	-0.0606307	-0.072048	-0.0733988	-0.0751618	-0.0601397	-0.0659191	-0.060242	-0.0653681	-0.0686056	-0.0678179	-0.0715302	-0.061389	-0.0618547	-0.0578125	-0.0659399	-0.067738	-0.0672996	-0.0627741	-0.0632431	-0.0662463	-0.0602502	-0.0672911	-0.0560597	-0.0536344	-0.0731044	-0.0777543	-0.0737629	-0.0798339	-0.0818416	-0.0833615	-0.0858213	-0.0816173	-0.0837657	-0.0820058	-0.0865811	-0.0886961	-0.0806292	-0.0810587	-0.0880228	-0.0901728	-0.0795759	-0.0851213	-0.041204	-0.0447809	-0.0390007	-0.0412475	-0.039456	-0.0390868	-0.0364442	-0.0362698	-0.0470235	-0.048636	-0.0427576	-0.0327795	-0.0342617	-0.0380229	-0.0310451	-0.0354184	-0.030493	-0.0331463	-0.0320655	-0.0376801	-0.0366049	-0.0406004	-0.0412543	-0.0434139	-0.0426148	-0.0290713	-0.0327446	-0.0361066	-0.0293969	-0.0413356	-0.0410267	-0.0446156	-0.0467488	-0.0369379	-0.0386729	-0.0418191	-0.0421047	-0.044989	-0.0317817	-0.0359704	-0.0445653	-0.0322425	-0.0327642	-0.0185149	-0.0178472	-0.0218954	-0.023555	-0.0228337	-0.0208372	-0.0194364	-0.0190238	-0.0214904	-0.0126978	-0.0107896	-0.0137559	-0.014392	-0.0028563	-0.00684287	-0.0167766	-0.0206166	-0.0139796	-0.0159242	-0.0163744	-0.0210762	-0.0104224	-0.0121596	-0.0216629	-0.0253278	-0.0250285	-0.021446	-0.0244042	-0.0214489	-0.0219642	-0.0318385	-0.0351761	-0.0278042	-0.0342451	-0.0378143	-0.027629	-0.0318754	-0.0276535	-0.0354063	-0.0360324	-0.0393291	-0.0381026	-0.0223128	-0.0220154	-0.0214377	-0.0174248	-0.0314227	-0.0293776	-0.0323722	-0.0283134	-0.0341258	-0.03655	-0.0387365	-0.0302572	-0.0334427	-0.0299758	-0.0297633	-0.0373199	-0.0354221	-0.0497161	-0.0409162	-0.0215071	-0.0182574	-0.0236803	-0.0158302	-0.0280226	-0.0264947	-0.0349587	-0.0170973	-0.00940332	-0.0141056	-0.0205244	-0.0238587	-0.020021	-0.028396	-0.0288336	-0.0380965	-0.0308496	-0.0333961	-0.0356353	-0.00753074	-0.00908566	0.000356967	-0.0153245	-0.0175927	-0.016454	-0.0041542	-0.00701479	-0.00610429	-0.00778897	-0.00745607	-0.00372128	-0.0168733	-0.0213698	-0.0145059	-0.0132787	-0.00952361	-0.0110178	-0.0139462	-0.0175542	-0.0126309	-0.0226144	-0.0217728	-0.0275325	-0.0286625	-0.0211286	-0.0253873	-0.0219157	-0.0228869	-0.0170967	-0.0228429	-0.0288009	-0.0339888	-0.0296261	-0.0313921	-0.0309492	-0.0336304	-0.0381169	-0.0200456	-0.0237041	-0.0287264	-0.0268739	-0.00867578	-0.00744948	-0.0131137	-0.0129621	-0.0156174	-0.0144534	-0.0153137	-0.0591088	-0.0578262	-0.0606677	-0.0603142	-0.0531573	-0.0571756	-0.0630167	-0.0595593	-0.0456128	-0.0435801	-0.0429352	-0.0415613	-0.0435595	-0.0426665	-0.0451083	-0.0399504	-0.04935	-0.0464739	-0.0531202	-0.0532208	-0.0455054	-0.0395599	-0.0527727	-0.0530097	-0.0481463	-0.0575704	-0.0628507	-0.0589225	-0.0513859	-0.0518434	-0.0253846	-0.0226939	-0.0193917	-0.0226646	-0.023294	-0.0185012	-0.0260706	-0.0310556	-0.0377908	-0.0236714	-0.0318922	-0.025717	-0.0402498	-0.0439009	-0.0231998	-0.0562749	-0.0551181	-0.0574029	-0.0629038	-0.0619823	-0.0512205	-0.0648678	-0.0674799	-0.064122	-0.0710716	-0.0722935	-0.0773315	-0.058625	-0.0605917	-0.0610168	-0.0592847	-0.0546769	-0.0551996	-0.0420341	-0.0412195	-0.0512105	-0.0360781	-0.0399292	-0.0450082	-0.0410446	-0.0481149	-0.0444005	-0.0334585	-0.0365821	-0.0364993	-0.00996618	-0.0146037	-0.00861341	-0.00436338	-0.00865731	-0.00945015	-0.00583848	-0.00915677	-0.0225603	-0.0184372	-0.0315794	-0.0160552	-0.0149689	-0.00899212	-0.00804632	-0.00828635	-0.0141123	-0.00743852	-0.0188813	-0.0173154	-0.016687	-0.0165125	-0.0169178	-0.0182616	-0.0186112	-0.00641362	-0.00872679	-0.0120328	-0.0145353	-0.0273517	-0.0290775	-0.0337084	-0.0286909	-0.0355338	-0.0395165	-0.0248165	-0.0267234	-0.023093	-0.0176765	-0.0196441	-0.0240269	-0.0241805	-0.0283747	-0.0274682	-0.0094584	-0.00922147	-0.00677583	-0.00410984	-0.0104402	-0.00624174	-0.0111085	-0.0116449	0.00401777	0.00767714	0.0155957	0.0196746	0.0116444	0.0097328	0.00826362	0.0106542	0.0134228	-0.0014851	-0.00222522	-0.00528854	-0.00101407	-0.00213923	-0.000418013	-0.00511249	-0.00329533	-0.00207773	-0.02379	-0.0254282	-0.019303	-0.0275775	-0.0285764	-0.0190113	-0.0147044	-0.0130897	-0.0199172	-0.02542	-0.0254472	-0.0316657	-0.0244054	-0.0279591	-0.0319871	-0.0176887	-0.0206716	-0.0217448	-0.0183772	-0.0254566	-0.0226532	-0.0304611	-0.0311735	-0.00417488	-0.0207491	-0.0120097	-0.0134036	-0.0134095	-0.0150334	-0.0102716	-0.00954782	-0.0140296	-0.0202555	-0.0223287	-0.022605	-0.0261827	-0.0267053	-0.0288954	-0.0275125	-0.0282589	-0.019112	-0.0208198	0.000106773	-0.00102304	-0.00747198	-0.0127782	-0.0232187	-0.0208475	-0.0191653	-0.0204316	-0.0154512	-0.0375189	-0.0367118	-0.0303579	-0.0356005	-0.0317647	-0.0104584	-0.0120991	-0.00984564	-0.0164425	-0.0172989	-0.0219579	-0.0124539	-0.0208224	-0.0266178	-0.0266524	-0.0257752	-0.0249303	-0.0483135	-0.0417956	-0.0451524	-0.0672613	-0.0754966	-0.015904	-0.0162013	-0.0154639	-0.0175363	-0.0141599	-0.0126447	-0.0179591	-0.0179387	-0.00392614	-0.00498139	-0.00958441	-0.0255916	-0.0243713	-0.0249378	-0.0222589	-0.0217031	-0.0268235	-0.0308426	-0.0316378	-0.0296268	-0.0307078	-0.0379264	-0.0392937	-0.0334969	-0.0318637	-0.037849	-0.0118086	-0.0128026	-0.0201156	-0.0108286	-0.022439	-0.0160779	-0.0213313	-0.0107783	0.0101841	0.00832514	-0.0120183	-0.00726235	-0.0559982	-0.057808	-0.0634441	-0.0712445	-0.059223	-0.0390955	-0.0489748	-0.0427567	-0.0279962	-0.0393922	-0.0603029	-0.0636767	-0.0494619	-0.0547481	-0.0576135	-0.0564122	-0.0585909	-0.056341	-0.0530247	-0.0785063	-0.0737102	-0.0673322	-0.0689641	-0.0433068	-0.033426	-0.0368685	-0.0344296	-0.0325944	-0.0371454	-0.0390989	-0.0363276	-0.0387582	-0.0438408	-0.0515392	-0.0548688	-0.0539377	-0.0438785	-0.0476924	-0.0466824	-0.040384	-0.0474253	-0.0296913	-0.0313109	-0.0407923	-0.0397563	-0.0432538	-0.0542971	-0.0613132	-0.0435896	-0.0538128	-0.0536758	-0.0490803	-0.0581678	-0.0504082	-0.0735649	-0.0703446	-0.0853851	-0.0782783	-0.0753499	-0.0757187	-0.0838319	-0.0623879	-0.0703433	-0.0745587	-0.0784656	-0.0782426	-0.0852382	-0.0911166	-0.0764921	-0.0782916	-0.0713362	-0.0875933	-0.088693	-0.0932237	-0.0927001	-0.0980674	-0.0932896	-0.0969209	-0.100369	-0.1043	-0.0979216	-0.101292	-0.088039	-0.0896041	-0.0949831	-0.0856637	-0.0913175	-0.0705646	-0.0766625	-0.0787341	-0.0820071	-0.0791624	-0.0861616	-0.0771003	-0.0760363	-0.0712795	-0.079706	-0.0766976	-0.0766233	-0.0864301	-0.0806776	-0.0798015	-0.0806693	-0.0795219	-0.0588398	-0.0589749	-0.0678867	-0.0700652	-0.0860307	-0.0789748	-0.0787935	-0.0734198	-0.0781529	-0.0795963	-0.0819394	-0.107563	-0.110359	-0.104903	-0.1005	-0.0852716	-0.100024	-0.0974685	-0.0973264	-0.0971877	-0.0952043	-0.103563	-0.10181	-0.0938387	-0.0968724	-0.0887765	-0.0841956	-0.0664203	-0.0580288	-0.0839661	-0.0703595	-0.0718354	-0.0689653	-0.0633676	-0.0687273	-0.0678409	-0.0734825	-0.0822053	-0.0754294	-0.0883893	-0.0939961	-0.0910371	-0.0799387	-0.0780804	0.0127124	0.0131221	0.0107905	0.00723168	0.00816537	0.00466771	0.0125356	0.0111705	0.0167804	0.0079608	0.00641976	0.0182931	0.0193126	0.0251271	0.0252904	0.0156505	0.0115751	0.0101698	0.0110088	0.00129181	0.00304736	0.00508408	0.0349279	0.0392736	0.0451308	0.0295049	0.0441829	0.0137316	0.0109602	0.01069	0.00307641	-0.00755151	-0.0120405	-0.00576801	0.0150388	0.0151762	0.0130466	0.00948655	0.0383972	0.0321462	0.0410407	0.0433633	0.0375057	0.03222	0.0303903	0.0272287	0.0247694	0.0308007	0.0330502	0.0226749	0.0197771	0.0247706	0.0195536	0.0225159	0.0402255	0.0329846	0.0288703	0.0298401	0.0278352	0.00814799	0.00568359	0.00286781	0.0150745	0.0101738	0.00629177	0.00361435	0.00857471	0.00868827	0.0106419	0.0010878	0.00608811	0.00319636	-0.0206222	-0.0259421	-0.037151	-0.0281185	-0.0218097	-0.016339	0.000673394	-0.00409222	-0.0212809	-0.0140395	-0.0109792	-0.0128856	-0.00898401	-0.0160775	-0.0155821	-0.0188079	-0.0174207	-0.0239185	-0.0251365	-0.0144676	-0.0121734	-0.0140119	-0.0068433	-0.00409661	-0.00844167	-0.00780223	-0.00395211	-0.00105153	0.000682091	-0.00740559	-0.00469824	-0.00480473	0.0599786	0.0443469	0.0549067	0.0531426	0.0290535	0.0228445	0.0138541	0.0384802	0.0314319	0.0336593	0.0301419	0.027027	-0.00934075	-0.0022464	0.00266356	-0.00101867	0.0171832	0.016485	0.0182622	0.012831	0.0122651	0.00547577	0.00804989	0.00714433	0.00646022	0.000527243	0.00522179	0.00512344	0.0134216	0.0140207	0.0138364	0.00703235	0.0185829	0.00572565	0.00479716	0.00574681	0.00094363	-0.00287499	-0.00141538	-0.0061012	0.00863966	-0.010557	-0.0122104	-0.00630323	-0.0130234	-0.0220862	-0.0146587	-0.0174246	-0.0218716	-0.0249345	-0.0318248	-0.00277857	-0.00391261	-0.00217468	-0.00572138	2.65038e-06	0.000449152	0.00176702	0.000753094	0.0088219	0.0110675	0.00839376	0.00649811	0.000507182	0.00255614	0.00174068	-0.000635167	-0.00832457	-0.00357421	-0.00537716	-0.00865127	-0.00679324	-0.0140333	-0.0129352	-0.00729233	-0.00708053	-0.0112033	-0.0102676	-0.0122472	-0.0115678	-0.0175647	-0.0165915	-0.0126337	-0.0212159	-0.00405898	-0.0125114	0.0403246	0.0371076	0.0406245	0.0469693	0.0320663	0.022177	0.0179088	0.0268338	0.0220264	0.021688	0.010332	0.00148397	0.011087	0.00284217	0.00470783	0.00664638	0.000831587	-0.00322405	-0.0131114	-0.0143364	-0.0188321	-0.0216596	-0.0224436	-0.0143134	-0.0181101	-0.0170608	-0.0290333	-0.0258186	-0.028089	-0.0248259	-0.0319212	-0.0363726	-0.0431529	-0.037069	-0.0383286	-0.0332234	-0.0329352	-0.0258604	-0.0391485	0.0124841	0.00352678	-0.000838535	-0.00870528	-0.00568241	-0.0112889	-0.0176761	-0.0112199	-0.0180334	0.0136872	0.00106642	-0.00277604	-0.000918879	-0.0146034	-0.0149562	-0.0103401	0.0590131	0.0590475	0.0432694	0.0432803	0.0525505	0.0578678	0.067546	0.0604792	0.0524247	0.0619945	0.050392	0.0538334	0.0538249	0.0498339	0.0463809	0.0461982	0.0398311	0.0404019	0.0419328	0.044523	0.0371403	0.0397661	0.0430284	0.0231929	0.0215792	0.0189899	0.0240645	0.0249877	0.0231149	0.04964	0.031864	0.0285236	0.0296692	0.040093	0.0355419	0.029999	0.0323058	0.0326509	0.0310813	0.0200827	0.0139022	0.0195366	0.0123394	0.0120794	0.0166601	0.0108197	0.0110976	0.0127659	0.0118881	0.0130203	0.0132497	0.0357392	0.0295113	0.0335435	0.027899	0.0259553	0.0228328	0.0186094	0.0296313	0.0261139	0.0328275	0.033644	0.0272281	0.022919	0.0337567	0.0389928	0.0232189	0.02016	0.0266587	0.0265036	-0.00239623	-0.00529716	0.00568469	0.0152526	0.0138876	0.0235883	0.0196119	0.0169051	-0.0188284	-0.00527281	0.00124158	0.00835954	-0.00327491	-0.0149012	-0.0110091	-0.0201648	-0.0299991	-0.0344917	-0.0192224	-0.0284364	-0.0386665	-0.0390788	-0.0101637	-0.00596263	-0.00320538	-0.00180803	0.0013994	0.00411144	-0.00142499	-0.0185519	-0.00822995	-0.0338176	-0.0322684	-0.0459706	-0.050751	-0.0398735	-0.039311	0.0155548	0.0322046	0.0280743	0.0290521	0.0161842	0.0236785	0.0464481	0.047399	0.037558	0.0313017	0.0313373	0.0349669	0.0260278	0.0265355	0.0291489	0.0242097	0.0180836	0.0184017	0.0200531	0.00516362	0.00596632	0.00841992	-0.000914844	-0.00726914	0.00991986	0.0104071	0.00771578	0.0385803	0.0323766	0.0422304	0.0379228	0.048493	0.0411694	0.0228015	0.0362872	0.031193	0.0578799	0.050555	0.0483821	0.0426702	0.042115	0.0432753	0.0415693	0.0380995	0.0424582	0.0458781	0.0439727	0.0467742	0.0457178	0.04505	0.0536403	0.0524389	0.0580268	0.0513099	0.0506701	0.0407359	0.0421497	0.0426784	0.0413878	0.0403817	0.0343211	0.0278643	0.03475	0.0337453	0.0122509	0.0305279	0.0236911	0.0293592	0.0271602	0.0223871	0.0281864	0.0235313	-0.0659707	-0.0754124	-0.0950488	-0.0785453	-0.0828855	-0.0575694	-0.0847377	-0.0784994	-0.0861995	-0.0726792	-0.0797757	-0.083098	-0.0776695	-0.0760576	-0.0802783	-0.0867624	-0.0869536	-0.0758685	-0.0887999	-0.0835326	-0.0835869	-0.0839166	-0.0863802	-0.0842184	-0.0889731	-0.0881171	-0.0904826	-0.080425	-0.0811291	-0.100221	-0.0979957	-0.107752	-0.103961	-0.111799	-0.110883	-0.109226	-0.106775	-0.11626	-0.113925	-0.116225	-0.0964889	-0.0906263	-0.0935982	-0.0937173	-0.0961974	-0.100267	-0.0874727	-0.0892361	-0.0914248	-0.0932123	-0.099427	-0.0997494	-0.0991474	-0.0947241	-0.0996091	-0.0987242	-0.0995796	-0.1026	-0.104265	-0.113037	-0.104022	-0.10691	-0.103364	-0.105438	-0.104008	-0.106663	-0.103652	-0.0986665	-0.101782	-0.101976	-0.108553	-0.111482	-0.105271	-0.106354	-0.107108	-0.108016	-0.109215	-0.108351	-0.102114	-0.102605	-0.104742	-0.104334	-0.108513	-0.108548	-0.109654	-0.108673	-0.109414	-0.111718	-0.111638	-0.111538	-0.106634	-0.109258	-0.110274	-0.103628	-0.106748	-0.106282	-0.110484	-0.106886	-0.111147	-0.110293	-0.109705	-0.115516	-0.113552	-0.112895	-0.109785	-0.110285	-0.109241	-0.108927	-0.11027	-0.115323	-0.1139	-0.112044	-0.109211	-0.110974	-0.108609	-0.110158	-0.110113	-0.112231	-0.111562	-0.113539	-0.109089	-0.111131	-0.111298	-0.115939	-0.117918	-0.114856	-0.114546	-0.118201	-0.117267	-0.112679	-0.111758	-0.112459	-0.110814	-0.112817	-0.113692	-0.113488	-0.115831	-0.115331	-0.116146	-0.11802	-0.0792415	-0.092676	-0.0948657	-0.0929844	-0.0997607	-0.103089	-0.101186	-0.10315	-0.103707	-0.100148	-0.0985883	-0.105045	-0.104185	-0.105069	-0.104453	-0.10235	-0.100143	-0.106412	-0.110073	-0.1046	-0.106372	-0.107872	-0.107396	-0.10796	-0.112191	-0.110799	-0.108958	-0.110121	-0.109304	-0.107461	-0.111522	-0.110346	-0.112191	-0.110277	-0.109382	-0.110541	-0.112215	-0.111598	-0.112795	-0.108814	-0.111379	-0.109689	-0.11111	-0.109294	-0.109597	-0.112158	-0.111578	-0.11812	-0.117328	-0.11289	-0.114548	-0.113888	-0.114799	-0.115251	-0.11304	-0.11321	-0.112961	-0.113719	-0.115471	-0.113717	-0.113282	-0.112832	-0.116191	-0.116195	-0.116798	-0.115363	-0.116375	-0.115965	-0.11567	-0.114206	-0.115241	-0.114567	-0.101606	-0.095735	-0.09527	-0.101298	-0.0989691	-0.103989	-0.10274	-0.101517	-0.106307	-0.107709	-0.102718	-0.105072	-0.091889	-0.0943789	-0.086267	-0.0915841	-0.0955598	-0.103117	-0.103041	-0.105541	-0.103846	-0.103098	-0.109988	-0.107189	-0.106632	-0.102256	-0.105725	-0.107169	-0.120119	-0.119627	-0.117658	-0.115834	-0.116069	-0.116266	-0.111551	-0.113065	-0.113721	-0.114678	-0.117169	-0.113415	-0.113297	-0.113769	-0.111722	-0.111823	-0.107621	-0.116051	-0.114299	-0.122734	-0.117887	-0.116219	-0.115742	-0.114043	-0.116514	-0.118105	-0.118429	-0.114739	-0.118076	-0.118058	-0.112976	-0.109112	-0.109578	-0.112221	-0.111627	-0.11173	-0.111642	-0.113054	-0.113721	-0.114463	-0.11472	-0.115868	-0.117501	-0.117658	-0.117998	-0.0941683	-0.0953252	-0.108472	-0.103976	-0.0984217	-0.100368	-0.102107	-0.101122	-0.101177	-0.104418	-0.101718	-0.101892	-0.110664	-0.106793	-0.110492	-0.09934	-0.0945318	-0.10033	-0.100955	-0.101769	-0.105574	-0.104704	-0.105401	-0.0978088	-0.100736	-0.0995594	-0.103287	-0.104478	-0.108497	-0.106229	-0.105373	-0.119926	-0.113941	-0.111942	-0.112019	-0.11329	-0.109909	-0.109741	-0.110244	-0.111428	-0.112616	-0.110912	-0.111277	-0.111358	-0.111009	-0.110294	-0.110532	-0.112661	-0.11158	-0.111426	-0.113101	-0.112142	-0.112445	-0.111249	-0.111306	-0.113418	-0.103708	-0.104395	-0.107433	-0.107877	-0.10831	-0.106993	-0.106078	-0.107305	-0.108184	-0.108739	-0.108064	-0.110004	-0.109638	-0.109982	-0.116272	-0.116217	-0.114631	-0.115607	-0.116598	-0.117661	-0.117779	-0.118969	-0.118684	-0.118341	-0.119332	-0.12038	-0.118908	-0.117988	-0.118302	-0.116558	-0.11478	-0.11786	-0.116948	-0.117553	-0.112896	-0.112412	-0.110922	-0.113682	-0.110684	-0.11017	-0.109637	-0.109061	-0.110277	-0.109744	-0.112847	-0.112782	-0.113559	-0.114619	-0.113027	-0.114112	-0.115082	-0.115001	-0.114096	-0.114415	-0.112698	-0.113913	-0.112807	-0.114688	-0.114851	-0.115438	-0.115289	-0.115893	-0.116134	-0.114674	-0.114838	-0.115196	-0.114339	-0.113549	-0.114054	-0.117993	-0.11594	-0.116462	-0.118477	-0.118082	-0.118959	-0.118499	-0.114841	-0.113183	-0.113938	-0.114012	-0.114814	-0.115793	-0.116378	-0.117587	-0.115038	-0.113124	-0.114068	-0.112937	-0.11265	-0.113417	-0.113417	-0.113651	-0.110554	-0.109007	-0.110456	-0.110083	-0.111626	-0.113063	-0.113651	-0.112905	-0.113968	-0.11232	-0.112828	-0.120728	-0.119374	-0.120732	-0.11607	-0.116993	-0.117869	-0.117423	-0.114684	-0.115491	-0.116211	-0.11857	-0.116903	-0.118221	-0.117757	-0.117255	-0.118129	-0.119592	-0.118897	-0.119289
OA.Uracil	-0.072631	-0.0709485	-0.0732768	-0.0759126	-0.0752841	-0.0797805	-0.0810273	-0.0803819	-0.0725604	-0.0732258	-0.0720028	-0.0649414	-0.0648339	-0.0709337	-0.0694098	-0.0636398	-0.0651942	-0.0674534	-0.072512	-0.0743575	-0.0716028	-0.0677967	-0.0700939	-0.0659193	-0.0713156	-0.0665512	-0.0562975	-0.061321	-0.0530122	-0.0546428	-0.0770822	-0.0773773	-0.080129	-0.0788961	-0.080917	-0.0846732	-0.0837894	-0.0889413	-0.0824007	-0.0804534	-0.079128	-0.0841372	-0.08338	-0.0778817	-0.0788731	-0.0783634	-0.0827133	-0.0814976	-0.0827494	-0.0851256	-0.0824757	-0.0914255	-0.0932437	-0.0897207	-0.0905275	-0.0904209	-0.0796874	-0.0790324	-0.0790832	-0.0834438	-0.0818291	-0.0785696	-0.0831118	-0.0884288	-0.0936711	-0.076973	-0.0778242	-0.0854191	-0.0833396	-0.0681123	-0.0707627	-0.0678403	-0.0672371	-0.0681412	-0.0716067	-0.0733844	-0.0648154	-0.0688284	-0.0570944	-0.0631088	-0.0621423	-0.0683191	-0.0728443	-0.074867	-0.0731	-0.0778271	-0.0796126	-0.0791235	-0.0705967	-0.0706221	-0.059739	-0.0699935	-0.0674387	-0.0707256	-0.0879805	-0.0913998	-0.0895641	-0.0872866	-0.0824664	-0.0820511	-0.0723951	-0.0877513	-0.0826777	-0.0808167	-0.0908903	-0.0877729	-0.0808562	-0.080338	-0.0855754	-0.078494	-0.0905951	-0.0922397	-0.0954707	-0.0781744	-0.0854936	-0.0792169	-0.0843916	-0.0852063	-0.0839132	-0.08898	-0.0763141	-0.0753416	-0.0709184	-0.0799796	-0.0829303	-0.0791049	-0.075172	-0.0752454	-0.0770124	-0.0702422	-0.0739446	-0.0694367	-0.0658	-0.091664	-0.0965093	-0.0943318	-0.099103	-0.101415	-0.105062	-0.107139	-0.106464	-0.108081	-0.106443	-0.103088	-0.105424	-0.0962359	-0.0957586	-0.107566	-0.10938	-0.102617	-0.107695	-0.0568242	-0.0614419	-0.0522921	-0.0546994	-0.0556439	-0.0542288	-0.0475193	-0.0482795	-0.0586822	-0.0606662	-0.0548675	-0.0447607	-0.0457443	-0.0489255	-0.0414756	-0.047154	-0.0454551	-0.048169	-0.0455845	-0.0527697	-0.0439635	-0.0480184	-0.0502511	-0.0501088	-0.0485137	-0.0371005	-0.0408792	-0.0449423	-0.0358334	-0.0546817	-0.0532127	-0.0591588	-0.0599521	-0.051812	-0.0529133	-0.0575562	-0.0586781	-0.0608853	-0.0395018	-0.0434319	-0.0540981	-0.0444721	-0.0445547	-0.0284217	-0.0267407	-0.0327306	-0.0346706	-0.0332085	-0.0294892	-0.0328831	-0.0317509	-0.0360627	-0.0265006	-0.0198828	-0.022452	-0.0208179	-0.00831757	-0.0111617	-0.0283759	-0.0319499	-0.0246252	-0.0267276	-0.0263889	-0.0326887	-0.0171373	-0.0195352	-0.0315132	-0.0345232	-0.0341768	-0.0300996	-0.0331421	-0.0274164	-0.028061	-0.0492556	-0.0533472	-0.0434991	-0.0521706	-0.054423	-0.043307	-0.0460011	-0.0464127	-0.0567189	-0.0566617	-0.0588908	-0.0588331	-0.0399499	-0.0388114	-0.0372637	-0.0343617	-0.0503912	-0.0475728	-0.050078	-0.0467171	-0.0518526	-0.0543203	-0.0573226	-0.0464087	-0.0500319	-0.046946	-0.0433286	-0.0640615	-0.0598243	-0.0772673	-0.0685819	-0.0452588	-0.0319664	-0.0369225	-0.032175	-0.0458997	-0.0435528	-0.0514853	-0.0337099	-0.0241377	-0.0269655	-0.0323322	-0.0354105	-0.0315183	-0.0418899	-0.0405663	-0.0514419	-0.0410254	-0.0429822	-0.0467404	-0.0241902	-0.0268449	-0.0135186	-0.027779	-0.0297202	-0.0304165	-0.0143376	-0.0168626	-0.0179488	-0.0165242	-0.0156096	-0.0120448	-0.0279533	-0.0315752	-0.023924	-0.0222913	-0.0162696	-0.0168989	-0.0234028	-0.0258712	-0.0197826	-0.0302651	-0.0284525	-0.0352134	-0.0359408	-0.0277694	-0.0310621	-0.0299734	-0.0297132	-0.0205735	-0.0252416	-0.0339089	-0.0397961	-0.0352539	-0.0366882	-0.0358284	-0.0423964	-0.0450036	-0.0219198	-0.0270862	-0.0324981	-0.029294	-0.0123391	-0.00927802	-0.0172977	-0.0167038	-0.0202512	-0.0187155	-0.0192544	-0.0688264	-0.0675551	-0.0729045	-0.0708899	-0.062694	-0.0657141	-0.0693506	-0.0610056	-0.0432288	-0.0468658	-0.0453851	-0.0475701	-0.0501343	-0.0480898	-0.0546984	-0.0484527	-0.0557071	-0.0526487	-0.0605641	-0.0600577	-0.0490147	-0.0400017	-0.0538993	-0.0580826	-0.0490101	-0.0567852	-0.0627557	-0.0612366	-0.052423	-0.0507636	-0.0497753	-0.0465325	-0.0429225	-0.0485163	-0.0573921	-0.0377795	-0.0450959	-0.0531749	-0.0573341	-0.0440248	-0.0540276	-0.0503569	-0.0713172	-0.0722812	-0.059191	-0.080999	-0.0785079	-0.0830662	-0.0861428	-0.0832598	-0.071185	-0.0817812	-0.0836066	-0.0795191	-0.085944	-0.0869667	-0.09188	-0.0722944	-0.0726808	-0.0763239	-0.0707062	-0.0642523	-0.0650019	-0.0561334	-0.0561315	-0.0681958	-0.0510555	-0.0554077	-0.0585112	-0.053418	-0.0605085	-0.0541404	-0.0444455	-0.0465803	-0.045092	-0.0198614	-0.0242071	-0.0160871	-0.0113452	-0.0202538	-0.0217996	-0.0158591	-0.019329	-0.0329657	-0.0289258	-0.0437921	-0.0232567	-0.0206607	-0.0141161	-0.0110523	-0.0143447	-0.0206179	-0.0139629	-0.0268823	-0.0248342	-0.0254872	-0.023328	-0.0233404	-0.0244799	-0.0250171	-0.0120034	-0.0128178	-0.0151231	-0.015619	-0.0337926	-0.0360732	-0.0398249	-0.0318121	-0.0409509	-0.0437826	-0.0279224	-0.0307233	-0.0273203	-0.0210811	-0.0230175	-0.0294473	-0.0262301	-0.0313165	-0.0284814	-0.0106586	-0.0104386	-0.00698712	-0.00460218	-0.012673	-0.00765236	-0.0109789	-0.00984561	-0.00519468	0.00289236	0.0126797	0.0285706	0.0170911	0.0080258	0.0078292	0.00933928	0.0136225	-0.00325776	-0.00396419	-0.00875298	-7.87357e-05	-0.00165327	0.00112873	-0.00319005	-0.000329579	0.00222364	-0.0274035	-0.0280138	-0.0210468	-0.0307163	-0.0297021	-0.0234114	-0.018419	-0.0164328	-0.0234703	-0.0306081	-0.030353	-0.0366987	-0.0282934	-0.0316351	-0.0354339	-0.0150271	-0.0180816	-0.0187771	-0.0169797	-0.0245476	-0.0219307	-0.0296195	-0.0294804	0.00480593	-0.0169038	-0.013589	-0.0143476	-0.0126213	-0.0129095	-0.00516942	-0.00512552	-0.00985933	-0.0179779	-0.0197774	-0.0185954	-0.0272438	-0.0268074	-0.0283668	-0.0285298	-0.0277748	-0.0183279	-0.0186584	0.00647592	0.00759468	0.00118134	-0.00188903	-0.0177946	-0.0136505	-0.0119702	-0.0140882	-0.00729977	-0.0334843	-0.0333549	-0.0236153	-0.0272227	-0.0223495	-0.0043913	-0.00537799	-0.00336915	-0.0109187	-0.010239	-0.0172817	-0.00185505	-0.0116196	-0.0190967	-0.0188797	-0.020411	-0.0162127	-0.0399782	-0.0321701	-0.0347214	-0.0623273	-0.0709112	-0.0488537	-0.0475908	-0.0482494	-0.0503784	-0.0453563	-0.0423955	-0.0488406	-0.0481168	-0.0364503	-0.0366349	-0.0420891	-0.0589874	-0.0567538	-0.0575339	-0.0566606	-0.055299	-0.0584967	-0.0635983	-0.0644839	-0.062128	-0.0627226	-0.0698321	-0.0705984	-0.0643381	-0.0597503	-0.0640767	-0.041972	-0.0429899	-0.050464	-0.0381515	-0.048264	-0.047418	-0.0523899	-0.0455904	-0.0201278	-0.0224514	-0.0385571	-0.0310573	-0.0809254	-0.0836965	-0.0920269	-0.104712	-0.0917086	-0.0672287	-0.0776295	-0.0688101	-0.0487902	-0.0568051	-0.0842623	-0.0858774	-0.0801889	-0.0832752	-0.0828151	-0.081582	-0.0824561	-0.0725388	-0.0720883	-0.0971991	-0.0994369	-0.091234	-0.0923886	-0.0583746	-0.0462109	-0.0530477	-0.0450983	-0.0412754	-0.0454362	-0.0473614	-0.0424922	-0.0439109	-0.0494857	-0.0631366	-0.0616556	-0.061438	-0.0442025	-0.0543958	-0.0500148	-0.0456832	-0.0530196	-0.0343591	-0.0349988	-0.0442003	-0.0440883	-0.0481778	-0.054623	-0.0643361	-0.0453638	-0.0602902	-0.059418	-0.0369811	-0.0538833	-0.0424656	-0.0751332	-0.0701099	-0.0840157	-0.0719284	-0.0689623	-0.0726067	-0.0796075	-0.0588135	-0.0671932	-0.0728728	-0.0998222	-0.097851	-0.106903	-0.115025	-0.0967825	-0.0964424	-0.0885986	-0.107651	-0.108296	-0.113485	-0.111377	-0.116092	-0.111426	-0.114788	-0.117072	-0.121743	-0.112642	-0.114368	-0.101032	-0.104737	-0.109486	-0.0952757	-0.103244	-0.0810164	-0.0887508	-0.0901566	-0.0913044	-0.0861212	-0.0881133	-0.081689	-0.0784933	-0.0854755	-0.0935257	-0.0883451	-0.087897	-0.0967813	-0.0869876	-0.0888748	-0.0941412	-0.0908809	-0.077369	-0.0768935	-0.0872258	-0.0899047	-0.110646	-0.1009	-0.100296	-0.0955434	-0.0986075	-0.0985607	-0.0988843	-0.11688	-0.12447	-0.118517	-0.112249	-0.10152	-0.114796	-0.117206	-0.110719	-0.113373	-0.109877	-0.11103	-0.113204	-0.105614	-0.10583	-0.107905	-0.0982327	-0.0795275	-0.0692421	-0.101481	-0.0859465	-0.0860165	-0.0794823	-0.0710951	-0.0835263	-0.0832079	-0.087331	-0.0892553	-0.0807883	-0.0981984	-0.106045	-0.0996881	-0.0894839	-0.0851288	0.0072286	0.00806962	0.00216312	0.00178682	0.00295007	-0.0014115	0.00749191	0.00585381	0.0113561	0.000907445	0.000813509	0.0151936	0.0155337	0.0241392	0.0245848	0.0138	0.00841489	0.00902246	0.0103313	-0.00164632	0.000941465	0.00396775	0.0271958	0.0341504	0.0372858	0.0168856	0.0425741	-0.00304628	-0.000732715	0.00163415	-0.00797623	-0.0226763	-0.0263677	-0.0181219	0.00906858	0.0108238	0.0103247	0.0081334	0.0382929	0.0299792	0.043189	0.0450724	0.0392028	0.0323106	0.0297876	0.0267307	0.0191158	0.0336726	0.0377705	0.0249103	0.0216892	0.0321002	0.0259384	0.0298554	0.0457091	0.0380525	0.0315102	0.0349299	0.0342576	0.0154381	0.0116713	0.00724686	0.0171329	0.0131049	0.00968755	0.0039696	0.00829435	0.00946487	0.013939	0.00122832	0.00716635	0.0053487	-0.0304471	-0.0359153	-0.0466969	-0.0365097	-0.0324854	-0.0238885	-0.00665547	-0.0123454	-0.0324094	-0.0215663	-0.015128	-0.0162718	-0.0103864	-0.0185378	-0.0184884	-0.019943	-0.0187358	-0.0267886	-0.025579	-0.0236244	-0.0189288	-0.0202674	-0.0104185	-0.00669238	-0.0129196	-0.0120537	-0.00598911	-0.00265953	5.01194e-05	-0.00857403	-0.00523769	-0.00481103	0.08175	0.0680786	0.0807854	0.0821646	0.0436056	0.0458798	0.0407089	0.0705049	0.0613197	0.0615525	0.0584045	0.0570968	0.02133	0.0287006	0.0345662	0.0307794	0.0470966	0.0475471	0.0512875	0.044402	0.0440156	0.0359232	0.0394855	0.00591365	0.00655671	-0.00252349	0.00305355	0.00313513	0.0148777	0.016436	0.014841	0.00696263	0.0224608	0.00574671	0.00592629	0.00811245	0.000672672	-0.00153165	0.000214348	-0.00385519	0.0144875	-0.0119549	-0.0130313	-0.0062741	-0.012837	-0.0220681	-0.0134516	-0.0168557	-0.0174284	-0.0226091	-0.0293851	-0.00520806	-0.00506157	-0.00260928	-0.00705572	0.00219902	0.00423387	0.00341851	0.00335715	0.0109726	0.0142062	0.0129695	0.0106867	0.00371158	0.00799318	0.00599658	0.00383687	-0.00281216	0.000973942	-0.00165606	-0.00250549	0.000545142	-0.0087304	-0.00738606	-0.00663707	-0.0055415	-0.0105882	-0.00902046	-0.0106999	-0.0084557	-0.0172491	-0.0143629	-0.00940987	-0.0200538	-0.00114144	-0.0100224	0.0488516	0.0458992	0.0508222	0.0614796	0.0438949	0.0317659	0.0270338	0.0417745	0.033295	0.0338285	0.0189169	0.00971962	0.0216052	0.0141095	0.0173512	0.0192569	0.00622167	0.00325917	-0.010339	-0.00954355	-0.0137156	-0.0191114	-0.0185921	-0.0111816	-0.0156233	-0.011117	-0.0256507	-0.021226	-0.0228376	-0.0254449	-0.031182	-0.0371713	-0.044043	-0.034209	-0.035613	-0.028639	-0.0178886	-0.000403316	-0.0172219	0.0269861	0.0206491	0.0129796	0.00283583	0.00892695	-0.00132959	-0.00751335	-0.00108078	-0.00787933	0.0342187	0.023954	0.0120797	0.0139864	0.000500205	-0.00340775	0.00249034	0.0590195	0.0606294	0.0422928	0.0430298	0.0569479	0.0649488	0.0793471	0.0709452	0.0611789	0.0687338	0.0602397	0.0618896	0.0642017	0.0577665	0.0549658	0.0553983	0.046348	0.0471743	0.0489213	0.0540129	0.0464693	0.0290893	0.036546	0.0110317	0.0108788	0.00965661	0.0176802	0.0147397	0.0144507	0.0466529	0.0309656	0.0282634	0.0265998	0.0358107	0.0324113	0.0262555	0.0301986	0.0313564	0.029476	0.0200051	0.0144323	0.0177436	0.00910428	0.0103394	0.0192143	0.0127156	0.0151634	0.0127362	0.0120015	0.0139992	0.0155818	0.0399894	0.0333733	0.04085	0.033815	0.0325193	0.0295736	0.0248945	0.0337219	0.0296357	0.03556	0.038517	0.030845	0.0257608	0.0285433	0.0356219	0.0188571	0.0239653	0.0260739	0.0270561	0.00186001	0.000158887	0.00866355	0.0202939	0.019831	0.0399099	0.0299247	0.0294021	-0.0066398	0.00768472	0.020197	-0.00475584	-0.0161506	-0.0324131	-0.0230105	-0.0444614	-0.0511104	-0.0520584	-0.0200691	-0.0321015	-0.0474577	-0.0450324	-0.0154347	-0.0101706	-0.00209671	-0.00437799	0.00266161	0.000518759	-0.00643359	-0.0235433	-0.00960381	-0.0357059	-0.0297289	-0.0452181	-0.0467954	-0.0354912	-0.0344717	0.0333188	0.0488628	0.0471326	0.0494269	0.027485	0.0418489	0.0641384	0.0676572	0.0525514	0.0471291	0.0479772	0.044849	0.0333617	0.0357101	0.0383285	0.036747	0.0276195	0.0256337	0.0294679	0.0120467	0.0132717	0.0175506	0.00608045	0.00156817	0.0237558	0.02065	0.0190095	0.0636816	0.0520409	0.0623564	0.0596324	0.0739687	0.0743668	0.0474935	0.0599764	0.0596371	0.0686924	0.0645695	0.0623438	0.0508944	0.0504866	0.0517827	0.051761	0.0527937	0.0565098	0.0605242	0.0590475	0.0647904	0.0622704	0.0621704	0.0691543	0.0659136	0.0759963	0.0694165	0.0650494	0.0536867	0.0559396	0.0580979	0.0565337	0.0550206	0.0482001	0.0405373	0.0460941	0.0459265	0.0252348	0.0482776	0.0404212	0.0423673	0.0400198	0.0309353	0.0386932	0.034199	-0.0442315	-0.0549114	-0.0801552	-0.063805	-0.0692751	-0.0444233	-0.0739303	-0.0721297	-0.0787732	-0.0636409	-0.072461	-0.0745742	-0.0689597	-0.065655	-0.0700793	-0.0857341	-0.0830314	-0.0714873	-0.0865956	-0.078524	-0.0790318	-0.074168	-0.0803028	-0.0764748	-0.0826839	-0.0796448	-0.0776481	-0.0704853	-0.0698628	-0.0994866	-0.100912	-0.110566	-0.104132	-0.111832	-0.109578	-0.109071	-0.10564	-0.114186	-0.11198	-0.11488	-0.0862942	-0.0842144	-0.0867353	-0.0858544	-0.0920225	-0.0963142	-0.078055	-0.0832075	-0.0839832	-0.0858204	-0.0973607	-0.0986642	-0.0976281	-0.091017	-0.0941783	-0.094746	-0.0952871	-0.0992967	-0.101472	-0.104355	-0.096228	-0.101714	-0.0969722	-0.099494	-0.0994273	-0.10195	-0.0964297	-0.0925997	-0.0963474	-0.0966133	-0.103996	-0.106374	-0.100375	-0.101478	-0.103501	-0.104416	-0.105176	-0.10396	-0.0996996	-0.0991995	-0.102134	-0.101101	-0.106397	-0.107247	-0.10861	-0.106673	-0.107137	-0.109589	-0.110442	-0.109762	-0.107475	-0.11065	-0.111605	-0.103224	-0.106726	-0.106058	-0.110275	-0.105478	-0.110154	-0.108997	-0.108073	-0.115556	-0.113345	-0.112112	-0.109167	-0.109271	-0.109663	-0.108527	-0.110046	-0.109718	-0.106343	-0.104359	-0.103455	-0.10287	-0.10461	-0.106368	-0.105954	-0.108797	-0.107582	-0.109617	-0.105094	-0.10728	-0.107442	-0.113108	-0.114977	-0.113114	-0.112699	-0.117196	-0.115662	-0.1098	-0.108662	-0.109435	-0.108416	-0.110906	-0.111756	-0.111186	-0.114989	-0.114016	-0.113858	-0.115797	-0.0884206	-0.100798	-0.101619	-0.104069	-0.108163	-0.111096	-0.104577	-0.106822	-0.106427	-0.106373	-0.10295	-0.110877	-0.108963	-0.109636	-0.108633	-0.11138	-0.106434	-0.114381	-0.118401	-0.111186	-0.112274	-0.115016	-0.114278	-0.116635	-0.119516	-0.119025	-0.116337	-0.117272	-0.114198	-0.111788	-0.116484	-0.115071	-0.11719	-0.113717	-0.113585	-0.114554	-0.116405	-0.115498	-0.116691	-0.113317	-0.115879	-0.115466	-0.117154	-0.114688	-0.114808	-0.119825	-0.118399	-0.123883	-0.122528	-0.118983	-0.12055	-0.119079	-0.120237	-0.120787	-0.118855	-0.118663	-0.118277	-0.118892	-0.120311	-0.11794	-0.117864	-0.117022	-0.122967	-0.122751	-0.12262	-0.119631	-0.121396	-0.120678	-0.120731	-0.11964	-0.120633	-0.119646	-0.105989	-0.0985918	-0.0964418	-0.104207	-0.100271	-0.105362	-0.103476	-0.101548	-0.109726	-0.110136	-0.105313	-0.107247	-0.0901111	-0.0932701	-0.0899474	-0.0940394	-0.096549	-0.103461	-0.102889	-0.106586	-0.105022	-0.103708	-0.113831	-0.110535	-0.109514	-0.104069	-0.107832	-0.108947	-0.126311	-0.12525	-0.122808	-0.12111	-0.121182	-0.121204	-0.117897	-0.119122	-0.118452	-0.119547	-0.123925	-0.120213	-0.119491	-0.118577	-0.117068	-0.116297	-0.113886	-0.123117	-0.119001	-0.126676	-0.120891	-0.117587	-0.120347	-0.117026	-0.119927	-0.118837	-0.118929	-0.115967	-0.11964	-0.118668	-0.114816	-0.112305	-0.111725	-0.115862	-0.114433	-0.113982	-0.11391	-0.115079	-0.115986	-0.118121	-0.117473	-0.118663	-0.121073	-0.120528	-0.120774	-0.0900066	-0.0905611	-0.104701	-0.0968657	-0.092717	-0.0943755	-0.103626	-0.10531	-0.104483	-0.10867	-0.100655	-0.0998982	-0.110986	-0.10491	-0.108642	-0.0975388	-0.0921531	-0.0994599	-0.097234	-0.0991052	-0.108892	-0.110123	-0.109925	-0.0983736	-0.103388	-0.100643	-0.104842	-0.106081	-0.109228	-0.107373	-0.106138	-0.12493	-0.118612	-0.115648	-0.115082	-0.115639	-0.112339	-0.112645	-0.112574	-0.11464	-0.11656	-0.114359	-0.114414	-0.11458	-0.11229	-0.111647	-0.111713	-0.11471	-0.113533	-0.11334	-0.11347	-0.111765	-0.112925	-0.112663	-0.111745	-0.113995	-0.106501	-0.106516	-0.110532	-0.110973	-0.111149	-0.107278	-0.107101	-0.108862	-0.109749	-0.110904	-0.109991	-0.111423	-0.111451	-0.111562	-0.116389	-0.115566	-0.115445	-0.116203	-0.117612	-0.118405	-0.118807	-0.119801	-0.119026	-0.120384	-0.121149	-0.122026	-0.120652	-0.119776	-0.120226	-0.118499	-0.116112	-0.119237	-0.118146	-0.118614	-0.113692	-0.112692	-0.110425	-0.113296	-0.111704	-0.111083	-0.110544	-0.109648	-0.110568	-0.109771	-0.114026	-0.113781	-0.114053	-0.115188	-0.112767	-0.114059	-0.11495	-0.114197	-0.113653	-0.113894	-0.111905	-0.112833	-0.113983	-0.116053	-0.11666	-0.117016	-0.117122	-0.117642	-0.117676	-0.116704	-0.117203	-0.11762	-0.116548	-0.115665	-0.116156	-0.120918	-0.118868	-0.119428	-0.122317	-0.121622	-0.1219	-0.121106	-0.117795	-0.116444	-0.117335	-0.117323	-0.117675	-0.118719	-0.120075	-0.120555	-0.117165	-0.115433	-0.116232	-0.114729	-0.114439	-0.115186	-0.11526	-0.115288	-0.113401	-0.111178	-0.11249	-0.112712	-0.114557	-0.116069	-0.116505	-0.115492	-0.115923	-0.114358	-0.114948	-0.124459	-0.122547	-0.12343	-0.117944	-0.119194	-0.120604	-0.120137	-0.118743	-0.119475	-0.119952	-0.122583	-0.12045	-0.121889	-0.1231	-0.122079	-0.122831	-0.123926	-0.122836	-0.123386
amines.Glycylproline	-0.0761532	-0.0739848	-0.0763738	-0.0783041	-0.0775495	-0.0821404	-0.0831333	-0.0831188	-0.0754983	-0.0757573	-0.076132	-0.0675762	-0.0678927	-0.0731188	-0.0718405	-0.067674	-0.0692299	-0.0698626	-0.0735003	-0.0758637	-0.0735713	-0.0723201	-0.074241	-0.0708472	-0.0747776	-0.0728799	-0.0622202	-0.0674348	-0.0612791	-0.0618343	-0.0781818	-0.0780726	-0.0805141	-0.0801026	-0.0813901	-0.0845966	-0.0835292	-0.0877331	-0.0815368	-0.0801081	-0.0793526	-0.0831927	-0.0824031	-0.0779273	-0.0782868	-0.0778842	-0.0817001	-0.0805682	-0.0811497	-0.0831566	-0.0807054	-0.0892353	-0.0905287	-0.0872729	-0.0872229	-0.0866064	-0.0796469	-0.0791783	-0.0797547	-0.0815278	-0.0804913	-0.0780337	-0.0830023	-0.0875412	-0.0913906	-0.0770532	-0.0785717	-0.0836579	-0.0816852	-0.0689305	-0.070728	-0.0681822	-0.0693427	-0.0695536	-0.0718051	-0.0729782	-0.0663637	-0.0688841	-0.0593618	-0.0642151	-0.0620487	-0.0669259	-0.0721868	-0.0732889	-0.0723121	-0.0761339	-0.0775085	-0.0773193	-0.0676705	-0.0672754	-0.0580241	-0.0681411	-0.066194	-0.0690824	-0.0825556	-0.0854574	-0.0841351	-0.0816824	-0.0765885	-0.0769957	-0.0700882	-0.081053	-0.0767595	-0.0745477	-0.0834363	-0.0803286	-0.078149	-0.0774514	-0.0823107	-0.0766185	-0.0856131	-0.0867196	-0.0902645	-0.0751088	-0.0806144	-0.0745764	-0.0786717	-0.0797095	-0.0785503	-0.0822252	-0.0733965	-0.072272	-0.0694063	-0.0774059	-0.0788791	-0.0773598	-0.0720448	-0.072265	-0.074332	-0.0680095	-0.0717668	-0.066238	-0.0632186	-0.0850187	-0.0886712	-0.0859849	-0.0915591	-0.093136	-0.0953239	-0.0967009	-0.0964571	-0.0973701	-0.0979039	-0.0968024	-0.0978439	-0.0915712	-0.0895277	-0.0994385	-0.0997775	-0.097602	-0.100877	-0.0602248	-0.0638177	-0.0568918	-0.0588924	-0.0576061	-0.0565643	-0.0522621	-0.0516435	-0.0627837	-0.0639855	-0.0596442	-0.0531178	-0.0539706	-0.0560183	-0.0489967	-0.0532144	-0.0522066	-0.0539405	-0.0517677	-0.0580766	-0.0510991	-0.0549245	-0.0559164	-0.057024	-0.0553494	-0.0455643	-0.0487653	-0.0522865	-0.0440012	-0.0620486	-0.0610117	-0.0652381	-0.0659996	-0.0596382	-0.0598809	-0.0649505	-0.063661	-0.0655704	-0.0495773	-0.0525965	-0.062976	-0.0550257	-0.0544366	-0.040486	-0.0392073	-0.0443238	-0.0444163	-0.0432699	-0.040662	-0.0426432	-0.0415529	-0.0460289	-0.0380222	-0.0326948	-0.0349586	-0.0346479	-0.0238452	-0.0263312	-0.0377065	-0.0407863	-0.0352389	-0.0355468	-0.0346331	-0.0398065	-0.0286311	-0.029924	-0.0396582	-0.0426695	-0.0411877	-0.0397315	-0.0422648	-0.0370345	-0.0373043	-0.0542285	-0.0571853	-0.0496537	-0.0553969	-0.0575397	-0.0478219	-0.0504047	-0.0498501	-0.0604442	-0.0601801	-0.0620056	-0.0605218	-0.046789	-0.0456946	-0.044451	-0.0421148	-0.0571809	-0.0545008	-0.0564204	-0.0530327	-0.0574288	-0.0593936	-0.0620005	-0.0540877	-0.0571856	-0.0553612	-0.0520549	-0.0663612	-0.0626225	-0.0774499	-0.0669715	-0.0516444	-0.0365025	-0.039596	-0.0362541	-0.0476228	-0.0445504	-0.0507902	-0.0352874	-0.0266098	-0.0306233	-0.0347023	-0.0369701	-0.0331971	-0.0452144	-0.0442644	-0.052825	-0.0439739	-0.0457397	-0.0486733	-0.0322863	-0.0329049	-0.022296	-0.03454	-0.0361696	-0.0366767	-0.0226455	-0.0250424	-0.0265186	-0.0253412	-0.0247997	-0.0213576	-0.0325291	-0.034979	-0.0286125	-0.0272995	-0.0235377	-0.0229085	-0.0302528	-0.0316379	-0.0282745	-0.0365329	-0.0356374	-0.0375586	-0.0384158	-0.0309576	-0.0342534	-0.0337515	-0.034282	-0.026879	-0.0318168	-0.0393588	-0.043048	-0.0422133	-0.0434878	-0.0420434	-0.0469644	-0.0501063	-0.0316208	-0.0349161	-0.040373	-0.0382374	-0.0223813	-0.0198135	-0.0254941	-0.0252826	-0.030251	-0.0288156	-0.0283005	-0.0719709	-0.070263	-0.073705	-0.072086	-0.0647788	-0.0674816	-0.0720098	-0.0647504	-0.0523985	-0.0521869	-0.0498141	-0.0508915	-0.0527323	-0.0506888	-0.0551808	-0.0495157	-0.0566787	-0.0530324	-0.0597151	-0.0592833	-0.0512245	-0.043322	-0.0557549	-0.0556559	-0.0494236	-0.0554162	-0.0597981	-0.0564507	-0.0478609	-0.0469561	-0.0493027	-0.0448191	-0.0401867	-0.0434778	-0.052798	-0.0351671	-0.0413562	-0.04849	-0.0510976	-0.0377555	-0.0443266	-0.0431039	-0.0600071	-0.0600722	-0.0465903	-0.072474	-0.0709529	-0.0724595	-0.076845	-0.0736444	-0.0631796	-0.0742507	-0.0764274	-0.0738312	-0.0780573	-0.078249	-0.0826822	-0.0652724	-0.066077	-0.0670811	-0.0657682	-0.0602656	-0.0594799	-0.0544441	-0.0530683	-0.0636629	-0.0469544	-0.0507666	-0.0543513	-0.0496585	-0.0569702	-0.0515291	-0.0431041	-0.0449315	-0.0432775	-0.021186	-0.0243797	-0.0180067	-0.0131446	-0.0208292	-0.0208204	-0.0187558	-0.0221552	-0.0313594	-0.0268996	-0.0398711	-0.0232996	-0.021805	-0.0158596	-0.0136538	-0.0142706	-0.0195754	-0.012776	-0.0279167	-0.0259647	-0.0263239	-0.025362	-0.0250459	-0.0271021	-0.0273647	-0.0171467	-0.0180772	-0.0184033	-0.0193158	-0.0354341	-0.0369218	-0.0414923	-0.0353824	-0.0399612	-0.0440753	-0.0303718	-0.0322206	-0.0300751	-0.0247593	-0.0245027	-0.0287212	-0.0274998	-0.0311697	-0.0288345	-0.0258846	-0.0250101	-0.0214805	-0.0232506	-0.0248219	-0.0203423	-0.023897	-0.0230815	-0.0184479	-0.0111671	-0.00664759	0.00585556	2.28383e-06	-0.00619117	-0.00571751	-0.00317874	0.000529899	-0.0139465	-0.0138009	-0.0170915	-0.0118633	-0.0129581	-0.0120211	-0.01437	-0.0113564	-0.0102759	-0.0387259	-0.0388777	-0.0340846	-0.0421229	-0.0416046	-0.0360285	-0.0314012	-0.0288524	-0.0346452	-0.042312	-0.0422388	-0.047559	-0.041709	-0.0442082	-0.0478337	-0.0288685	-0.030991	-0.0325992	-0.0293952	-0.0376545	-0.0345749	-0.0408457	-0.041413	-0.0165086	-0.0337908	-0.0197846	-0.0209959	-0.0197967	-0.0210355	-0.0154543	-0.0144844	-0.0175795	-0.0259873	-0.0270507	-0.0263993	-0.0347889	-0.0349634	-0.0358969	-0.034534	-0.0341103	-0.027065	-0.0280385	-0.0055692	-0.00471231	-0.0095429	-0.0130105	-0.0277939	-0.0242794	-0.0220816	-0.023188	-0.0174789	-0.038055	-0.0371792	-0.0313347	-0.0341014	-0.028182	-0.0175935	-0.0188634	-0.0177238	-0.0238853	-0.0232957	-0.0287624	-0.0161481	-0.023968	-0.0318692	-0.0307764	-0.0327646	-0.0306493	-0.0484248	-0.0408896	-0.0407608	-0.0652191	-0.0709693	-0.0271161	-0.0263593	-0.025905	-0.0277249	-0.0237877	-0.021694	-0.0268186	-0.026409	-0.0177661	-0.0179653	-0.021943	-0.034682	-0.0330692	-0.0345312	-0.0331036	-0.0320703	-0.0341418	-0.0378979	-0.0426865	-0.0399962	-0.0395664	-0.0441007	-0.0454719	-0.0394174	-0.0365875	-0.0393631	-0.0231387	-0.0238089	-0.0305546	-0.0216736	-0.0307644	-0.0305124	-0.0343556	-0.0287135	-0.00927197	-0.0100171	-0.0260162	-0.0210329	-0.0633485	-0.064546	-0.0736583	-0.0815001	-0.0683308	-0.0488306	-0.0580145	-0.0469513	-0.0336692	-0.0407033	-0.0621765	-0.0617191	-0.0518488	-0.0543664	-0.0544567	-0.0560606	-0.0562559	-0.0459389	-0.0419992	-0.0672065	-0.0670331	-0.0619797	-0.0636914	-0.0501635	-0.0395605	-0.0432062	-0.0378471	-0.0354023	-0.0381708	-0.0432618	-0.0396159	-0.0393593	-0.0445058	-0.0544487	-0.0563503	-0.0546713	-0.0391545	-0.0442999	-0.0429567	-0.0385053	-0.0445446	-0.027146	-0.0275713	-0.0334158	-0.035266	-0.0378546	-0.0440915	-0.0501515	-0.032684	-0.0471171	-0.0451847	-0.0320895	-0.0449538	-0.0343714	-0.0624601	-0.057023	-0.0707153	-0.0609339	-0.0573281	-0.0554874	-0.0626949	-0.0463763	-0.0532231	-0.0574331	-0.0887732	-0.0879281	-0.0945945	-0.100114	-0.0852162	-0.0858924	-0.0784137	-0.0946866	-0.094512	-0.0991734	-0.0966475	-0.101145	-0.0989091	-0.101904	-0.10431	-0.107741	-0.0987892	-0.101343	-0.0886671	-0.0908837	-0.0950206	-0.0886297	-0.0940016	-0.073681	-0.0786739	-0.0807843	-0.0831921	-0.077276	-0.0803706	-0.0748628	-0.0728001	-0.0746671	-0.0813574	-0.0764395	-0.0760559	-0.0835102	-0.0756157	-0.0753061	-0.0793126	-0.0764021	-0.067006	-0.0659455	-0.0734726	-0.0745178	-0.0927388	-0.0842257	-0.0829047	-0.0772261	-0.078345	-0.0800868	-0.0805174	-0.094984	-0.101785	-0.0955634	-0.0903756	-0.0856111	-0.0975191	-0.0960403	-0.0916601	-0.092795	-0.0902068	-0.0940201	-0.0948268	-0.0894257	-0.090201	-0.084805	-0.0754339	-0.0598058	-0.0506655	-0.0748552	-0.0629705	-0.0616105	-0.0654756	-0.0587377	-0.0654614	-0.0673132	-0.0711048	-0.0704849	-0.0621658	-0.0792861	-0.0845667	-0.0825298	-0.0729094	-0.0702243	0.0066724	0.00819837	0.00322663	0.00307509	0.00435916	0.000431649	0.00899617	0.00787069	0.0117856	0.00343897	0.0037363	0.0118335	0.0130522	0.0200159	0.020638	0.0126731	0.00904449	0.00839355	0.0104794	-0.000686799	0.0016681	0.00368024	0.023675	0.0304057	0.034307	0.0161238	0.0344919	-0.00335335	0.00433519	0.00576942	-0.0014034	-0.0148696	-0.0168243	-0.0083806	0.0134745	0.0150294	0.014293	0.0136981	0.0360786	0.0296057	0.0409375	0.0399133	0.0355471	0.0290285	0.027301	0.0254958	0.020112	0.0296612	0.0336877	0.0223627	0.0207836	0.0290179	0.0225084	0.0256631	0.0432332	0.0369352	0.0304872	0.033051	0.0331542	0.0148271	0.0105557	0.00808339	0.0186431	0.0147499	0.011992	0.00664968	0.010463	0.0107319	0.0136792	0.0031282	0.00809131	0.00628332	-0.0224331	-0.0263155	-0.035656	-0.025151	-0.0196312	-0.012416	-0.00580904	-0.00875841	-0.0260695	-0.0168304	-0.0120922	-0.0127582	-0.00698767	-0.0139993	-0.0133606	-0.0162058	-0.0146245	-0.0224254	-0.0217087	-0.0142904	-0.0126854	-0.0127348	-0.00546894	-0.00251372	-0.00665339	-0.00595369	-0.00294576	-0.000537198	0.00180369	-0.00408123	-0.00181639	-0.00116154	0.0552362	0.0446544	0.0527674	0.0538622	0.0234691	0.0281886	0.0166376	0.0437555	0.0383016	0.0359617	0.034581	0.0330922	0.00710434	0.0104428	0.0157577	0.0129519	0.0264064	0.0254357	0.0286055	0.0233939	0.0236983	0.0166444	0.0195309	5.75633e-05	0.00132377	-0.00663305	-0.000377502	-0.000256669	0.0103808	0.0112284	0.00956069	0.00400935	0.0166814	-0.00161879	-0.0015461	0.000335167	-0.00751277	-0.00908734	-0.0046799	-0.00827181	0.00669861	-0.0126105	-0.0142341	-0.00749491	-0.0153559	-0.0231248	-0.0147941	-0.0168881	-0.0175852	-0.0200596	-0.026408	-0.00588224	-0.00489121	-0.00275418	-0.00616895	-0.00115133	0.000496511	0.00113637	0.00130371	0.00858209	0.0111887	0.00967405	0.00881239	0.00224384	0.00572673	0.00479477	0.00282339	-0.00455118	-0.00150856	-0.00285178	-0.00297686	-0.000811757	-0.00870376	-0.00707066	-0.00570105	-0.00530268	-0.00946418	-0.00795383	-0.0103335	-0.0090337	-0.015175	-0.0128537	-0.00719654	-0.0160303	0.000656347	-0.0056859	0.0402523	0.0380707	0.0440828	0.0482148	0.0340463	0.0217458	0.0187426	0.0302359	0.0243556	0.0240464	0.0151107	0.00727935	0.0149194	0.00963116	0.0118361	0.0139439	-0.00282635	-0.00524035	-0.0163217	-0.0159599	-0.0197491	-0.022732	-0.0214675	-0.014306	-0.017931	-0.0147853	-0.0290358	-0.0254744	-0.0273273	-0.0290597	-0.0331186	-0.0370251	-0.0427625	-0.0328673	-0.0360753	-0.0299811	-0.0248809	-0.00968601	-0.0216609	0.0132431	0.00936836	0.0018658	-0.00520837	1.4049e-05	-0.00989303	-0.0128959	-0.00558147	-0.010876	0.0222435	0.0158217	0.00462875	0.00868099	-0.00135194	-0.00594711	-8.69916e-05	0.0593936	0.0607028	0.0456107	0.0466622	0.0574991	0.0653659	0.0762298	0.0683627	0.0607188	0.0631747	0.0544998	0.0592232	0.0613387	0.0568803	0.0539807	0.0548839	0.0466815	0.046108	0.0477529	0.052315	0.0460968	0.036159	0.0417417	0.0192259	0.0212783	0.0193522	0.0262206	0.0262353	0.0260203	0.0453381	0.0316726	0.0299564	0.0295091	0.0386836	0.0368	0.0307398	0.0338553	0.034679	0.0336323	0.0281983	0.0230721	0.0247493	0.0182336	0.0194472	0.0234363	0.0190242	0.0206465	0.0194799	0.0187145	0.021282	0.0227117	0.0464526	0.0391791	0.0442808	0.0400249	0.0394237	0.0336734	0.0300714	0.0362172	0.0328556	0.0387077	0.0414315	0.0352714	0.0308586	0.0415259	0.0435476	0.0303311	0.0384936	0.0388309	0.0413736	0.0128645	0.0130123	0.0213206	0.0289293	0.0295021	0.048715	0.0409585	0.039333	0.0115991	0.0187123	0.0282339	0.00653949	-0.00139945	-0.015929	-0.00958085	-0.0205421	-0.0297423	-0.0311625	-0.00899245	-0.0173505	-0.0285485	-0.0255088	-0.00310603	0.00175008	0.00799202	0.00483955	0.010082	0.0123398	0.00848434	-0.0072953	0.00627966	-0.0145334	-0.012244	-0.0243453	-0.0226457	-0.0142028	-0.0133434	0.0334198	0.0463126	0.0449875	0.04658	0.0241672	0.0353668	0.0581156	0.0592169	0.0474841	0.0415624	0.0424592	0.0424342	0.0337684	0.036286	0.0393142	0.0356973	0.0305579	0.0282023	0.0308806	0.0192562	0.0190708	0.0220489	0.00959395	0.0085914	0.0253441	0.0217487	0.0211899	0.0655699	0.0556698	0.0637011	0.0615493	0.0699163	0.0670747	0.0461567	0.0544331	0.0529153	0.0697888	0.0660323	0.0642676	0.0581007	0.0554273	0.056852	0.0543291	0.0543128	0.0563125	0.0602236	0.0597131	0.0618134	0.0611206	0.060465	0.0662759	0.065361	0.0727565	0.0678901	0.0601805	0.0510585	0.053643	0.0553472	0.054201	0.0539249	0.0481324	0.041691	0.0453802	0.0454997	0.0302933	0.049238	0.0451502	0.0456377	0.0442242	0.0362107	0.0422849	0.0384036	-0.0276462	-0.0364203	-0.0627072	-0.0483303	-0.0497695	-0.0224248	-0.0478917	-0.0459131	-0.0515567	-0.0372917	-0.044766	-0.0472412	-0.0427875	-0.0401315	-0.0438561	-0.0592251	-0.0578698	-0.0469692	-0.0582293	-0.05226	-0.0520394	-0.0537746	-0.0572568	-0.0549152	-0.0559684	-0.0543485	-0.0541019	-0.0479422	-0.0471886	-0.0851784	-0.0839097	-0.0926754	-0.0845083	-0.0920247	-0.0895214	-0.0869614	-0.0843995	-0.0915668	-0.09097	-0.0933187	-0.0689456	-0.0666231	-0.0684766	-0.0682142	-0.0741221	-0.0780702	-0.0651404	-0.0668752	-0.0685804	-0.0694395	-0.0766933	-0.0776893	-0.0766622	-0.0711197	-0.0733559	-0.0755086	-0.0756042	-0.0782324	-0.0799118	-0.0855569	-0.0780523	-0.081836	-0.0784233	-0.0802792	-0.0794933	-0.0814415	-0.0763124	-0.0733353	-0.076712	-0.076573	-0.0826809	-0.0844476	-0.0793131	-0.0797067	-0.0817836	-0.0822409	-0.0830063	-0.0820924	-0.077766	-0.0770816	-0.0789945	-0.0782052	-0.0817385	-0.0828212	-0.0837152	-0.0829817	-0.0830425	-0.0851762	-0.0856139	-0.0850033	-0.0838445	-0.0863265	-0.0868464	-0.0803274	-0.0829297	-0.0823412	-0.0867775	-0.082841	-0.0863248	-0.0855889	-0.0849616	-0.0902645	-0.0887579	-0.0875787	-0.0848129	-0.0849953	-0.0855812	-0.0847338	-0.0860052	-0.0864743	-0.0846981	-0.0802347	-0.0802861	-0.0806224	-0.0821033	-0.0835564	-0.083099	-0.0845911	-0.0837775	-0.085879	-0.0819893	-0.0839595	-0.0840429	-0.0879609	-0.0895426	-0.0881838	-0.0876242	-0.0910489	-0.0898567	-0.0869262	-0.0856286	-0.086248	-0.0848643	-0.0870264	-0.0875001	-0.0870269	-0.0904487	-0.0895487	-0.0895588	-0.0907692	-0.0616114	-0.0765965	-0.0765121	-0.0763694	-0.0798239	-0.0831308	-0.0796059	-0.0818509	-0.0815767	-0.0806175	-0.0783863	-0.0847089	-0.0829465	-0.082958	-0.0823052	-0.0875936	-0.0824356	-0.0881956	-0.0915152	-0.0843776	-0.0851719	-0.0870954	-0.0864888	-0.0883644	-0.0907667	-0.0913822	-0.0890357	-0.0895466	-0.087268	-0.0853183	-0.0891752	-0.0883749	-0.0900987	-0.0871729	-0.0866921	-0.0876513	-0.0889289	-0.0885918	-0.0894542	-0.0853967	-0.0878826	-0.0877841	-0.0889121	-0.0868814	-0.0868207	-0.0900417	-0.0889318	-0.0942975	-0.0928262	-0.0901091	-0.09111	-0.0900576	-0.0912226	-0.0914766	-0.0905218	-0.0905327	-0.0899124	-0.0904851	-0.0916514	-0.0896602	-0.0898688	-0.089112	-0.0935703	-0.0940092	-0.093993	-0.0915352	-0.0930071	-0.0924323	-0.0928184	-0.0915488	-0.0924635	-0.0917054	-0.0851326	-0.0772066	-0.0753912	-0.0819462	-0.0794209	-0.0829833	-0.0810332	-0.0793854	-0.0863124	-0.086715	-0.0820163	-0.0838364	-0.0692346	-0.0708332	-0.0683225	-0.0721351	-0.0739228	-0.0788395	-0.0787367	-0.0821031	-0.0805809	-0.0796232	-0.0877354	-0.0852784	-0.0843644	-0.0803997	-0.0831852	-0.0845338	-0.0982103	-0.0972174	-0.0954755	-0.0943042	-0.0945235	-0.0945447	-0.0904414	-0.0917893	-0.0914397	-0.0922174	-0.0966475	-0.0931214	-0.0926416	-0.0926305	-0.0909414	-0.0904204	-0.0899023	-0.0973576	-0.0948907	-0.0997866	-0.0963532	-0.0933529	-0.0948111	-0.092486	-0.094703	-0.0936862	-0.0939215	-0.0906854	-0.0935119	-0.0931291	-0.0902855	-0.0880058	-0.0874564	-0.0905171	-0.0893647	-0.0888299	-0.0884411	-0.0895347	-0.0900445	-0.0917014	-0.0911528	-0.0922032	-0.0946059	-0.093993	-0.0942806	-0.06579	-0.0667552	-0.0798013	-0.0734414	-0.0696743	-0.0700745	-0.0752802	-0.0750413	-0.0756609	-0.0787111	-0.073256	-0.0727541	-0.0820728	-0.0769957	-0.0807029	-0.0676264	-0.0651971	-0.0707897	-0.069564	-0.0702423	-0.0815508	-0.081601	-0.0818515	-0.0726784	-0.0775873	-0.0757049	-0.0778421	-0.0785894	-0.0813855	-0.0801362	-0.0790223	-0.0937278	-0.0877566	-0.0863004	-0.0856212	-0.0866472	-0.0837982	-0.0845157	-0.0844103	-0.0868839	-0.0880728	-0.0862528	-0.0863118	-0.0863398	-0.0852612	-0.0847652	-0.0848859	-0.0870155	-0.0859566	-0.0856755	-0.086408	-0.0847606	-0.084658	-0.084874	-0.084372	-0.0861665	-0.0806794	-0.0810618	-0.0837146	-0.0843105	-0.0844921	-0.0811695	-0.0810874	-0.0825236	-0.0831604	-0.0849234	-0.0841341	-0.0851604	-0.0850006	-0.0850364	-0.0890691	-0.0883207	-0.0883279	-0.0890624	-0.0901991	-0.0909114	-0.0921487	-0.0927028	-0.0923434	-0.0929358	-0.0935014	-0.0943222	-0.0922172	-0.0920681	-0.0922675	-0.0910923	-0.0892263	-0.0918761	-0.0908964	-0.0913493	-0.0869142	-0.0863413	-0.084786	-0.0870441	-0.0861076	-0.0854373	-0.0846412	-0.0839593	-0.0846211	-0.0839244	-0.0881858	-0.0879257	-0.0881398	-0.0890703	-0.0874212	-0.0885078	-0.0890146	-0.0885776	-0.0878043	-0.0878847	-0.0865417	-0.0871692	-0.0867407	-0.0884321	-0.0884971	-0.0889653	-0.0894878	-0.089933	-0.0899969	-0.0892561	-0.0897459	-0.0900031	-0.0889421	-0.0881329	-0.0885363	-0.0916435	-0.0904298	-0.0907546	-0.0933167	-0.092891	-0.0932237	-0.0925314	-0.0897926	-0.0885256	-0.0893704	-0.0894098	-0.0902242	-0.0910486	-0.0920426	-0.0924126	-0.0901528	-0.0886785	-0.0892494	-0.0877313	-0.0877983	-0.0883452	-0.0885643	-0.0885891	-0.0876282	-0.0859381	-0.0864052	-0.0866668	-0.0882358	-0.089056	-0.0897041	-0.0888986	-0.0894741	-0.0883548	-0.0888346	-0.0962387	-0.0951108	-0.0956378	-0.0913685	-0.0922862	-0.0930945	-0.0926178	-0.0915517	-0.0919913	-0.0924197	-0.0950827	-0.0931526	-0.0940224	-0.0947268	-0.094022	-0.0946711	-0.095419	-0.0945229	-0.0948848
amines.Gamma.L.glutamyl.L.alanine	-0.0666021	-0.0649889	-0.0656702	-0.0691763	-0.0681425	-0.0709096	-0.0711279	-0.0702844	-0.0638959	-0.0632565	-0.0647357	-0.06218	-0.061418	-0.0651775	-0.0634706	-0.0613655	-0.0621482	-0.0612205	-0.0639875	-0.0653706	-0.0627958	-0.0655618	-0.0668838	-0.0641553	-0.0681092	-0.065456	-0.0588351	-0.061911	-0.0569432	-0.0565017	-0.0689381	-0.0683819	-0.0709673	-0.0697883	-0.0703599	-0.0739764	-0.0723683	-0.0761613	-0.0696617	-0.0680241	-0.0681729	-0.0717455	-0.0709929	-0.0678549	-0.0674828	-0.0685148	-0.0723842	-0.0714042	-0.0720776	-0.0722968	-0.0704481	-0.0765163	-0.0774454	-0.075749	-0.0745473	-0.0724868	-0.0667394	-0.0661182	-0.0669204	-0.0685853	-0.0668063	-0.0659573	-0.0703662	-0.0732057	-0.0751541	-0.0624321	-0.0631746	-0.06786	-0.064551	-0.0569813	-0.0581991	-0.0559207	-0.0585932	-0.0574226	-0.0620586	-0.0618279	-0.0566677	-0.0583656	-0.0502544	-0.052166	-0.0520964	-0.0555954	-0.0639432	-0.0646541	-0.0648842	-0.0667918	-0.0674798	-0.0689247	-0.0606356	-0.0583599	-0.0537655	-0.0594491	-0.0577479	-0.0597193	-0.0727668	-0.0735735	-0.0710621	-0.0693651	-0.0682347	-0.0676071	-0.0640188	-0.0693469	-0.0656685	-0.0633437	-0.0765589	-0.0733964	-0.0638242	-0.0632606	-0.0669856	-0.0636895	-0.0690798	-0.069857	-0.0734464	-0.0624388	-0.0666567	-0.0623087	-0.0646669	-0.0634997	-0.0623852	-0.0653988	-0.0589019	-0.0569746	-0.055318	-0.0609396	-0.0623233	-0.0594151	-0.0559433	-0.0558229	-0.0562961	-0.0516935	-0.0515244	-0.0528946	-0.0501642	-0.068144	-0.0702906	-0.0698001	-0.072687	-0.0737145	-0.0763449	-0.0767084	-0.0794914	-0.0794323	-0.0806049	-0.0743505	-0.0747738	-0.0707547	-0.0681739	-0.0778669	-0.0773289	-0.0804796	-0.0816498	-0.0529455	-0.0557796	-0.0493187	-0.0506194	-0.0512001	-0.0498138	-0.0445788	-0.0444534	-0.051714	-0.0525336	-0.0502427	-0.0470668	-0.0471859	-0.0476871	-0.0428598	-0.0461667	-0.0482965	-0.0491515	-0.0466749	-0.0517566	-0.0416714	-0.0441457	-0.0456316	-0.0449498	-0.0431959	-0.0390246	-0.0410102	-0.0436897	-0.0366395	-0.0536636	-0.0522097	-0.0562697	-0.0556951	-0.0534511	-0.0528201	-0.0574682	-0.0564802	-0.0570934	-0.0419458	-0.0434122	-0.0517528	-0.0492477	-0.0482891	-0.0383941	-0.0368883	-0.0414847	-0.0411493	-0.0399172	-0.037216	-0.0418418	-0.0405715	-0.0450194	-0.0396887	-0.0328991	-0.033964	-0.0324034	-0.0251354	-0.0257371	-0.0370017	-0.0386413	-0.0350597	-0.0347858	-0.0333698	-0.0376463	-0.0279122	-0.0289126	-0.0364958	-0.0379481	-0.0365608	-0.0360925	-0.0376472	-0.0321927	-0.0323464	-0.0509713	-0.0531249	-0.0470067	-0.0515547	-0.0518766	-0.0452455	-0.0456682	-0.0486555	-0.0577112	-0.0569273	-0.0571407	-0.0566188	-0.0469006	-0.045532	-0.0440506	-0.0435916	-0.054742	-0.0524208	-0.0530933	-0.0514202	-0.0535137	-0.054666	-0.0568869	-0.0507813	-0.0529803	-0.0525104	-0.0477506	-0.0654119	-0.0612765	-0.0726039	-0.0652356	-0.0547752	-0.0362818	-0.0373133	-0.0380562	-0.0459244	-0.0430211	-0.0461178	-0.0367986	-0.0299285	-0.0314661	-0.0328711	-0.0338814	-0.0314083	-0.0414085	-0.0395153	-0.0456229	-0.0378397	-0.0384642	-0.0413129	-0.0370527	-0.0376482	-0.0285339	-0.0347471	-0.0354503	-0.0371739	-0.0256781	-0.0269381	-0.0296181	-0.0264648	-0.025774	-0.0236966	-0.0316097	-0.0321277	-0.027766	-0.0266919	-0.0231887	-0.0216698	-0.0295936	-0.0292341	-0.0270205	-0.0320777	-0.0310285	-0.0314603	-0.0317457	-0.0265968	-0.0279894	-0.0297465	-0.0293821	-0.0224615	-0.0249293	-0.0316377	-0.0338715	-0.0344236	-0.0349414	-0.0334697	-0.0392215	-0.039967	-0.0254311	-0.0281576	-0.0320536	-0.0299417	-0.0209159	-0.0179453	-0.0227485	-0.0223874	-0.0268226	-0.0256218	-0.0246771	-0.0558686	-0.0546135	-0.0582167	-0.0559723	-0.0506626	-0.0515342	-0.0530488	-0.0447848	-0.0354779	-0.0385468	-0.0360324	-0.0391888	-0.0406005	-0.0383502	-0.0438859	-0.0395096	-0.0424669	-0.0397387	-0.0447068	-0.0439678	-0.037053	-0.0298195	-0.0380108	-0.0396418	-0.0331754	-0.0351941	-0.0380781	-0.0371851	-0.0306247	-0.0286065	-0.0514539	-0.0476659	-0.0440474	-0.0472713	-0.0600593	-0.0374312	-0.0409046	-0.0477112	-0.0468564	-0.0387541	-0.0433199	-0.0453246	-0.0601278	-0.057739	-0.0548173	-0.064191	-0.062462	-0.0642295	-0.0656161	-0.0618595	-0.0545071	-0.0594939	-0.0604125	-0.0586337	-0.0602481	-0.0599376	-0.0625799	-0.0512149	-0.0506285	-0.0529541	-0.0504545	-0.0457071	-0.0448589	-0.0462523	-0.0455362	-0.0536234	-0.0412387	-0.0439506	-0.0448918	-0.0410584	-0.0459346	-0.0405791	-0.036478	-0.0367872	-0.0345347	-0.0221572	-0.0236309	-0.0183552	-0.0147423	-0.0230218	-0.0230928	-0.0211919	-0.0235138	-0.0282402	-0.0252464	-0.0344702	-0.0209759	-0.0191692	-0.0150278	-0.0121916	-0.0141202	-0.0176232	-0.0131389	-0.0249639	-0.0233361	-0.0244889	-0.0226863	-0.0220578	-0.0235487	-0.0237774	-0.0173774	-0.0168369	-0.0155946	-0.0147403	-0.028851	-0.0299993	-0.0325681	-0.0268305	-0.0301221	-0.0323317	-0.0231634	-0.0247638	-0.0239605	-0.0201376	-0.019211	-0.0228553	-0.020051	-0.0226867	-0.0197962	-0.0229909	-0.0222128	-0.0190788	-0.0218508	-0.0220843	-0.0186811	-0.0198631	-0.0181118	-0.0238155	-0.0158087	-0.0131315	0.00328465	-0.00139888	-0.010164	-0.0086206	-0.0073126	-0.00387638	-0.0141118	-0.0137047	-0.0167253	-0.0109677	-0.0118802	-0.0110432	-0.0116236	-0.00877253	-0.00749909	-0.0320038	-0.0311347	-0.0280573	-0.0338792	-0.0321097	-0.0312951	-0.0278447	-0.0256935	-0.0292354	-0.0357273	-0.0355164	-0.0387566	-0.0348747	-0.0360605	-0.038194	-0.0214188	-0.022553	-0.0236117	-0.0222887	-0.0283138	-0.0262909	-0.0298268	-0.0297595	-0.0108188	-0.0247217	-0.0162764	-0.0167171	-0.0147351	-0.014805	-0.00951275	-0.00910697	-0.0107844	-0.0178855	-0.0181183	-0.0167131	-0.0261388	-0.0256971	-0.0255986	-0.0254215	-0.0240647	-0.0200187	-0.019779	-0.00262656	-0.000370412	-0.00297456	-0.0036046	-0.0172392	-0.0137437	-0.0121333	-0.0131943	-0.00838492	-0.023241	-0.0229553	-0.0177486	-0.0179817	-0.0129343	-0.0111242	-0.0115317	-0.0112706	-0.0155947	-0.014021	-0.0189619	-0.00694999	-0.0125249	-0.0191723	-0.0179643	-0.0213284	-0.0179819	-0.0279161	-0.0220521	-0.0204321	-0.0397473	-0.0428394	-0.0366005	-0.0350374	-0.0354745	-0.0366072	-0.0330882	-0.0308616	-0.0346707	-0.03395	-0.0311646	-0.0306095	-0.0333941	-0.0410474	-0.0393961	-0.0407506	-0.0410622	-0.0398568	-0.0393114	-0.0421781	-0.0466906	-0.0445441	-0.0435343	-0.0455541	-0.0461776	-0.0419158	-0.0383089	-0.0382915	-0.0327597	-0.0331009	-0.0374006	-0.0303367	-0.0347579	-0.0391645	-0.0410793	-0.0407495	-0.0264702	-0.026798	-0.0338751	-0.0292798	-0.0553494	-0.0563688	-0.0647316	-0.0721169	-0.0626623	-0.0481133	-0.0541311	-0.0440758	-0.0334663	-0.0350617	-0.0523058	-0.0499184	-0.0488184	-0.0485316	-0.0461383	-0.0481124	-0.0469786	-0.0340122	-0.0325378	-0.0487765	-0.0534331	-0.0497323	-0.0506608	-0.0420355	-0.0338072	-0.037817	-0.0308067	-0.0280915	-0.0291284	-0.0334979	-0.0298573	-0.0283264	-0.0319423	-0.0419294	-0.0404919	-0.0394696	-0.0241976	-0.0309345	-0.0283991	-0.0270047	-0.0307578	-0.0190565	-0.0184862	-0.0209667	-0.023567	-0.0252286	-0.0255958	-0.0304784	-0.0185579	-0.0315696	-0.029367	-0.0097751	-0.0230408	-0.0134928	-0.037888	-0.0327608	-0.0407525	-0.0311724	-0.0285681	-0.0281248	-0.0320299	-0.0233611	-0.0276663	-0.0310913	-0.0713456	-0.0697831	-0.074979	-0.0795005	-0.0679987	-0.0670851	-0.0616073	-0.0735457	-0.0727963	-0.0761934	-0.0731435	-0.0754978	-0.0749361	-0.0765598	-0.0772531	-0.0796699	-0.0717019	-0.0723461	-0.0642044	-0.0668539	-0.0688574	-0.063413	-0.0678956	-0.0540629	-0.0577114	-0.0588006	-0.0591134	-0.0531414	-0.051566	-0.0503581	-0.0476969	-0.0565148	-0.0601409	-0.0552871	-0.0547613	-0.0584308	-0.0506945	-0.0519476	-0.0576362	-0.0541729	-0.0550848	-0.0537106	-0.0588253	-0.0593595	-0.0742301	-0.0669372	-0.0654972	-0.0619627	-0.0607209	-0.0612781	-0.0599944	-0.0622347	-0.0702245	-0.0656669	-0.0611544	-0.0635989	-0.0697655	-0.0714333	-0.06424	-0.0666889	-0.0640992	-0.061772	-0.0649568	-0.0624558	-0.0609165	-0.0629485	-0.0528781	-0.0429407	-0.035839	-0.0539762	-0.0458893	-0.0434058	-0.0465109	-0.0404405	-0.0485385	-0.0509274	-0.0520944	-0.0454467	-0.0387098	-0.053348	-0.0577217	-0.0551401	-0.0497471	-0.0465686	-0.000166477	0.00140361	-0.0043725	-0.0018731	-0.00081011	-0.00392073	0.00239312	0.00161155	0.00355754	-0.00249418	-0.00102124	0.00416399	0.0047171	0.010939	0.011629	0.00645129	0.00362543	0.00437413	0.00637213	-0.00245806	-0.000334638	0.0014277	0.00818843	0.0145879	0.0152398	0.000293837	0.0185976	-0.0156007	-0.00473737	-0.00201975	-0.00748247	-0.0191131	-0.0191791	-0.012021	0.00556106	0.00779453	0.00852593	0.00975596	0.0227929	0.0175364	0.027747	0.0257554	0.0233909	0.0179751	0.0165609	0.0158811	0.00901582	0.0203506	0.0244278	0.0155582	0.0148177	0.0237748	0.0186483	0.0212152	0.0318193	0.0278217	0.0217073	0.0250417	0.0264253	0.0152814	0.0112838	0.00904333	0.014341	0.0125296	0.0113135	0.00553139	0.00735238	0.00806477	0.0114815	0.00279491	0.00646095	0.00613233	-0.0197925	-0.0219208	-0.0272139	-0.0193155	-0.0170131	-0.0102739	-0.00933021	-0.0110766	-0.0237667	-0.0153999	-0.010189	-0.00986029	-0.00454854	-0.00959564	-0.00933402	-0.0102574	-0.00923983	-0.0154948	-0.0132658	-0.0134909	-0.0115706	-0.0107752	-0.00475822	-0.00230517	-0.00580867	-0.0052267	-0.00252488	-0.000916342	0.00126644	-0.00209441	-0.000471735	0.000456011	0.0445461	0.0402076	0.0456833	0.048797	0.0201619	0.0307957	0.0241278	0.0450817	0.0410662	0.037092	0.0370725	0.0374703	0.024208	0.025263	0.0293155	0.0277242	0.0340791	0.0338788	0.0373193	0.033315	0.0338878	0.0285847	0.0310315	-0.00289791	-0.000808224	-0.0081361	-0.00311451	-0.00287961	0.00644478	0.00752226	0.00528775	0.00158085	0.0120601	-0.00350789	-0.0026175	-0.000507667	-0.00787195	-0.00741193	-0.00340913	-0.00511187	0.00641487	-0.00958247	-0.0103709	-0.00529154	-0.010747	-0.0154766	-0.00917621	-0.0106145	-0.00804059	-0.0104338	-0.0143556	-0.00600237	-0.00405571	-0.00219594	-0.00479933	-0.000133404	0.00207511	0.00128955	0.0022309	0.00652299	0.00880282	0.00885768	0.00846231	0.00351832	0.00730111	0.00611083	0.0050548	0.000809578	0.00178789	0.000683506	0.00276653	0.00483303	-0.00148389	-0.000122958	-0.00289905	-0.00217088	-0.00533127	-0.00386066	-0.00541474	-0.00363924	-0.00898902	-0.00614181	-0.00141393	-0.00822528	0.00334456	-0.000297204	0.0302317	0.0292714	0.0346863	0.0386266	0.0283691	0.0184841	0.016729	0.0277768	0.021886	0.0220928	0.0154244	0.0104782	0.0158684	0.0137394	0.0159268	0.0173482	-0.000604387	-0.00113428	-0.0104879	-0.00879432	-0.0108898	-0.0140714	-0.0119608	-0.00792695	-0.0105379	-0.00619316	-0.0174574	-0.0144556	-0.0152269	-0.0207227	-0.0217411	-0.0248206	-0.028269	-0.0187979	-0.021616	-0.0164395	-0.00669654	0.0107376	0.00172081	0.015568	0.0159332	0.00845816	0.00304937	0.00860995	-0.00144516	-0.00218492	0.0028794	-7.11345e-05	0.0268318	0.0257823	0.0123153	0.0157252	0.0104707	0.00441383	0.00925356	0.0390086	0.0410142	0.0301922	0.0315616	0.0413093	0.0485418	0.0582129	0.0521836	0.0465329	0.0448365	0.0415621	0.0442621	0.0474211	0.0432262	0.0418124	0.0430488	0.035836	0.0351947	0.0364086	0.041201	0.0374465	0.0175697	0.0239227	0.00568488	0.00892459	0.0085122	0.0149597	0.012895	0.0140347	0.0268694	0.0202568	0.0199694	0.0178563	0.0228878	0.0230753	0.0186545	0.0217143	0.022786	0.0221334	0.0211387	0.0184144	0.0171235	0.0124257	0.0143983	0.0187792	0.0160674	0.0185737	0.0149846	0.0145868	0.0171444	0.019102	0.0359403	0.0306512	0.0359271	0.0329688	0.0333215	0.0287588	0.0264002	0.0277858	0.0253769	0.0285576	0.0319597	0.0274374	0.024159	0.0273935	0.0284855	0.0202359	0.0330766	0.0292238	0.0323122	0.0154784	0.0171453	0.0205539	0.0258238	0.0272607	0.0477761	0.0386804	0.0389791	0.0233607	0.0262132	0.0362007	-0.00233823	-0.00618836	-0.0187953	-0.0112929	-0.0247063	-0.0290567	-0.027334	-0.00285082	-0.00932689	-0.0193297	-0.0148845	-0.00208657	0.00179851	0.00948682	0.00421497	0.0100837	0.00918491	0.00657494	-0.00329549	0.00833684	-0.00392502	-0.000149727	-0.00835422	-0.00360538	0.0013021	0.00217329	0.0359948	0.0426703	0.0438414	0.0456929	0.0236695	0.0353885	0.0500526	0.0520005	0.0412747	0.0378926	0.0391401	0.0348042	0.0280555	0.0312195	0.0333429	0.0329564	0.0285471	0.0250547	0.0281517	0.0204751	0.0202166	0.0231779	0.0130024	0.0149812	0.0280918	0.0227256	0.023555	0.0634557	0.0532467	0.0581056	0.0581442	0.0646095	0.0677877	0.0493442	0.0525589	0.0549411	0.0546229	0.0548254	0.0537826	0.0469645	0.0445732	0.0456566	0.0445035	0.0477117	0.0479368	0.0509338	0.0512628	0.0537508	0.0527484	0.0525834	0.0547209	0.0532836	0.060789	0.0582857	0.0491652	0.0428113	0.0452793	0.0475349	0.0467076	0.0465389	0.0424887	0.0377248	0.038461	0.039299	0.0318173	0.0466255	0.0444024	0.0412822	0.0405518	0.0322463	0.0372119	0.0350039	0.00469031	-0.00139722	-0.0233993	-0.0147703	-0.0152593	0.00310632	-0.0140662	-0.0162301	-0.0187519	-0.00842635	-0.0142352	-0.0150179	-0.0123435	-0.00947981	-0.0118452	-0.0290813	-0.0263505	-0.0190665	-0.0268753	-0.0214481	-0.0214194	-0.0206458	-0.0249484	-0.022592	-0.022709	-0.0203927	-0.0173582	-0.0159571	-0.0143681	-0.050386	-0.0515484	-0.0569084	-0.0488868	-0.0536355	-0.0508525	-0.0494019	-0.0472384	-0.0507244	-0.0509743	-0.0528028	-0.0312419	-0.0326397	-0.033272	-0.0325144	-0.0392186	-0.0418641	-0.030851	-0.03353	-0.0338369	-0.0341113	-0.0416476	-0.0429745	-0.0419611	-0.036956	-0.0367436	-0.0398348	-0.0394991	-0.0415412	-0.0428797	-0.0428296	-0.0388297	-0.0427967	-0.0400591	-0.0414066	-0.0417321	-0.0427105	-0.0374941	-0.0367471	-0.0393349	-0.0391653	-0.0433757	-0.0438906	-0.0409868	-0.0410232	-0.0434068	-0.0435586	-0.0437128	-0.0429368	-0.04165	-0.0403544	-0.0418971	-0.0409666	-0.043575	-0.0450079	-0.0456401	-0.0448045	-0.0444899	-0.045897	-0.0467843	-0.0459478	-0.0476419	-0.0494721	-0.0496183	-0.0445983	-0.0463042	-0.0457847	-0.0487738	-0.0455345	-0.0477456	-0.0471638	-0.0465869	-0.0506536	-0.0497071	-0.0484965	-0.0468776	-0.0467088	-0.0482963	-0.047186	-0.048075	-0.0443818	-0.0422069	-0.0383537	-0.040237	-0.0389034	-0.043041	-0.0440561	-0.0434497	-0.0445491	-0.0437175	-0.0451612	-0.0427694	-0.0441012	-0.0441258	-0.0469181	-0.0477701	-0.0479993	-0.0475014	-0.050052	-0.0489108	-0.0469634	-0.0458884	-0.0462994	-0.0457683	-0.0474598	-0.0476238	-0.0470566	-0.0503266	-0.049387	-0.048678	-0.0492784	-0.0386361	-0.0484797	-0.0470361	-0.0495095	-0.0494299	-0.0514066	-0.046441	-0.0481338	-0.0472398	-0.049088	-0.0465485	-0.0513161	-0.0493775	-0.0489967	-0.0483797	-0.0565375	-0.0509181	-0.055287	-0.0575099	-0.0514831	-0.0513625	-0.0533322	-0.0527712	-0.0552597	-0.0556014	-0.057089	-0.0549959	-0.0550076	-0.0519929	-0.0504207	-0.053168	-0.0526616	-0.0538751	-0.0509065	-0.0510801	-0.0515541	-0.0523387	-0.0520788	-0.0525298	-0.0501261	-0.0517253	-0.0527789	-0.0535415	-0.0518428	-0.0515972	-0.0550525	-0.0537604	-0.0563942	-0.0549458	-0.0541523	-0.0545458	-0.0533546	-0.0543148	-0.0544597	-0.0543837	-0.0541709	-0.0535784	-0.0538253	-0.0542403	-0.0525742	-0.0530913	-0.0523138	-0.0567844	-0.0571165	-0.0565626	-0.0538992	-0.0553615	-0.0547889	-0.0554296	-0.0548342	-0.0553739	-0.0547059	-0.0522227	-0.0456469	-0.0432345	-0.0484977	-0.0460426	-0.0479192	-0.0461167	-0.0445722	-0.0513748	-0.0508487	-0.047948	-0.0487688	-0.0369241	-0.0379787	-0.0404043	-0.0418351	-0.0416013	-0.0436402	-0.0433369	-0.0463785	-0.0455008	-0.0445434	-0.0517447	-0.0500228	-0.0490926	-0.0461452	-0.0478747	-0.048575	-0.0597931	-0.0587145	-0.0574335	-0.0569431	-0.0570066	-0.0568816	-0.0550449	-0.0557395	-0.0545666	-0.0550786	-0.0594924	-0.0572796	-0.0565675	-0.0557635	-0.0550248	-0.0540762	-0.0557905	-0.0607112	-0.0577736	-0.0594464	-0.0572412	-0.0540827	-0.0571681	-0.054693	-0.0562562	-0.0534897	-0.0535072	-0.0518748	-0.0537079	-0.052898	-0.0523492	-0.0520075	-0.0508288	-0.0536562	-0.0523322	-0.051515	-0.051167	-0.0516651	-0.0520565	-0.0540852	-0.0530424	-0.0537161	-0.0559029	-0.0549225	-0.0550497	-0.0316613	-0.0319529	-0.0409141	-0.0345971	-0.0333733	-0.0329862	-0.0409961	-0.0423117	-0.0425022	-0.0448686	-0.03794	-0.0369586	-0.0443029	-0.0395658	-0.0420104	-0.0328289	-0.0317702	-0.0360536	-0.0333253	-0.0342081	-0.0468635	-0.0481665	-0.0477707	-0.0394231	-0.044256	-0.0420691	-0.043152	-0.0435146	-0.0445357	-0.0442484	-0.0432591	-0.0548784	-0.0508219	-0.0496082	-0.0486159	-0.0488787	-0.0472286	-0.0482113	-0.0476762	-0.0501311	-0.0512453	-0.049787	-0.0495812	-0.0496209	-0.0477808	-0.0475626	-0.0475239	-0.0493161	-0.0485859	-0.0483414	-0.0477971	-0.0461474	-0.0463369	-0.0473785	-0.0464168	-0.0475478	-0.0463853	-0.0462254	-0.0482812	-0.0487212	-0.0486381	-0.0446211	-0.0451839	-0.046439	-0.0467784	-0.0486117	-0.0479481	-0.0480812	-0.0482256	-0.0480395	-0.0492538	-0.0481794	-0.0493885	-0.0496892	-0.0506735	-0.0508987	-0.0522135	-0.0522732	-0.0517882	-0.0532688	-0.0533935	-0.0537765	-0.0522314	-0.0524118	-0.0525662	-0.0519953	-0.0504654	-0.0520761	-0.0513303	-0.0515133	-0.0485624	-0.0479216	-0.0465257	-0.0478867	-0.0486075	-0.0480681	-0.0474558	-0.0468274	-0.0469388	-0.0463077	-0.050013	-0.0496943	-0.0494144	-0.050015	-0.0485365	-0.0493436	-0.0494835	-0.0487708	-0.0484738	-0.0484112	-0.0475322	-0.0476149	-0.0485951	-0.0497257	-0.0499382	-0.0500992	-0.0507828	-0.0509824	-0.0508703	-0.0508502	-0.0514332	-0.0515945	-0.0507332	-0.0501542	-0.050378	-0.052511	-0.051999	-0.0521628	-0.0544237	-0.0539967	-0.0537581	-0.0530741	-0.0517485	-0.0511904	-0.051836	-0.0518104	-0.0521417	-0.0526593	-0.0538003	-0.0534277	-0.0516597	-0.050925	-0.0511078	-0.0498133	-0.0499747	-0.0502497	-0.0505001	-0.0503525	-0.0509929	-0.049529	-0.0494428	-0.0500992	-0.0512731	-0.0516385	-0.0520129	-0.0513432	-0.0512676	-0.0507496	-0.0510914	-0.0565109	-0.0555921	-0.0554417	-0.0524007	-0.0531497	-0.0539008	-0.0535689	-0.0540472	-0.0541781	-0.0542493	-0.0562184	-0.0546536	-0.0551287	-0.0567477	-0.0559811	-0.0562747	-0.0563563	-0.0555215	-0.0558204
amines.L.Homoserine	-0.00828591	-0.00885565	-0.0101542	-0.011226	-0.0116196	-0.0132287	-0.014526	-0.0134424	-0.0110153	-0.0126767	-0.00791998	-0.00661882	-0.00627565	-0.0102293	-0.00968991	-0.00363495	-0.00435905	-0.00963179	-0.0143705	-0.0140226	-0.0126846	-0.00335125	-0.00498462	-0.00205547	-0.00637414	0.000765789	0.00389656	0.00224027	0.00943012	0.00594665	-0.0145959	-0.0159057	-0.0169653	-0.0152952	-0.0178273	-0.0194407	-0.0201053	-0.0234167	-0.0218238	-0.0204202	-0.0182632	-0.0219961	-0.0219396	-0.0177975	-0.0199437	-0.0186821	-0.0205751	-0.0200963	-0.0218407	-0.0242376	-0.0229798	-0.026897	-0.0286673	-0.0264973	-0.029432	-0.0315836	-0.0201039	-0.0196562	-0.0182466	-0.0252109	-0.0240569	-0.0206005	-0.0205961	-0.0243545	-0.0297192	-0.0205236	-0.0195367	-0.0269727	-0.0272748	-0.0157146	-0.0185394	-0.0170285	-0.0116977	-0.0143996	-0.0162993	-0.0189294	-0.0120095	-0.0167375	-0.00876041	-0.0143508	-0.0157542	-0.0206915	-0.0175777	-0.0203524	-0.0174028	-0.0215214	-0.0232202	-0.0213666	-0.0219527	-0.0241897	-0.0156396	-0.02034	-0.0183378	-0.0203753	-0.0323186	-0.0354254	-0.0346849	-0.0342866	-0.0316791	-0.030299	-0.0200934	-0.0366044	-0.0335784	-0.0342274	-0.0357671	-0.0353231	-0.0276399	-0.0279111	-0.0303252	-0.0243803	-0.0359934	-0.0377483	-0.037433	-0.0270435	-0.0333326	-0.030744	-0.0352345	-0.0362407	-0.035699	-0.0402333	-0.027594	-0.0283387	-0.0231435	-0.0285742	-0.0326362	-0.0273994	-0.0289734	-0.0288494	-0.0294137	-0.0262281	-0.0291772	-0.026523	-0.0243116	-0.0403925	-0.0449594	-0.0444508	-0.0449455	-0.047416	-0.0511912	-0.0538435	-0.0507443	-0.0533128	-0.0474075	-0.044803	-0.0486723	-0.0388222	-0.0428871	-0.0493411	-0.0537411	-0.0382118	-0.0446753	-0.00479815	-0.0084425	-0.00142586	-0.00321429	-0.00753856	-0.00665181	-0.000453212	-0.00357914	-0.00582728	-0.00825609	-0.00255757	0.00974565	0.00881101	0.00460417	0.00814919	0.0031974	0.00714691	0.00381154	0.00498862	0.00102499	0.0047242	0.00270203	-0.000304902	0.00158023	0.00157018	0.0108081	0.00807195	0.00562305	0.00974588	0.00439013	0.00538032	0.000244616	-0.000812589	0.00734258	0.00454017	0.00462006	-0.00117974	-0.00306123	0.0136474	0.00986535	0.00629311	0.0152756	0.0134001	0.0236608	0.0247325	0.0214079	0.0163802	0.017302	0.020473	0.0182716	0.018422	0.0181702	0.0250608	0.0282031	0.0263134	0.0289436	0.0371637	0.0346626	0.0179546	0.0153054	0.0219458	0.0169231	0.0152573	0.0110317	0.0248201	0.0216081	0.0130392	0.0115935	0.00895995	0.016533	0.0142235	0.0161138	0.0150383	0.00271279	-0.00114936	0.00680671	-0.00231531	-0.00408793	0.00291582	0.000855184	0.000750081	-0.00105669	-0.00188461	-0.00422958	-0.00704711	0.0107656	0.0108614	0.0116691	0.0146764	0.00746896	0.00844765	0.0058585	0.00739466	0.00336614	0.00126333	-0.000381556	0.00964049	0.007259	0.0116368	0.0119777	-0.00442381	-0.0028551	-0.0139952	-0.0150481	0.0108458	0.0061497	-0.000412953	0.00632294	-0.00364602	-0.00494762	-0.0122341	-0.000138531	0.00459386	0.00544557	-0.000182838	-0.0034064	-0.00170803	-0.000550711	-6.39637e-05	-0.00883918	-0.0028396	-0.00432615	-0.0069246	0.0191215	0.0137949	0.0232817	0.0124189	0.010782	0.0110096	0.019953	0.0185385	0.0201013	0.0196293	0.0205687	0.0222696	0.00638071	0.00176737	0.00728978	0.0084561	0.0149686	0.0112581	0.0127137	0.00860466	0.0168284	0.00784634	0.0102295	-0.00342509	-0.00358755	0.000826013	-0.000879257	0.00216019	0.00353127	0.00937952	0.00775104	0.00322293	-0.0038946	0.00663189	0.005546	0.00424042	-0.000165044	-0.000803646	0.0162463	0.0105982	0.00890585	0.0119735	0.021529	0.0229088	0.0155124	0.0164272	0.0189992	0.0196182	0.0167128	-0.0128808	-0.0134575	-0.0187481	-0.0179013	-0.0132613	-0.0156551	-0.0159804	-0.0127848	0.00490258	-0.00281298	-0.00484499	-0.00649775	-0.00889959	-0.0087319	-0.0141412	-0.01099	-0.0149928	-0.0153733	-0.0206208	-0.0205653	-0.0109939	-0.00655775	-0.0148762	-0.0247232	-0.0166801	-0.0246983	-0.030382	-0.0329927	-0.0298494	-0.0285025	-0.00703146	-0.00910754	-0.0103956	-0.0168253	-0.0148056	-0.010378	-0.0159306	-0.0196097	-0.0262098	-0.0209524	-0.0320105	-0.0234665	-0.0377011	-0.041603	-0.0338037	-0.0378194	-0.0352442	-0.0431208	-0.0423461	-0.0430521	-0.0353794	-0.0397171	-0.0399487	-0.035216	-0.0431621	-0.0456459	-0.048684	-0.0366475	-0.0365928	-0.0426517	-0.0321888	-0.0284562	-0.0323187	-0.0175948	-0.0204898	-0.0274302	-0.0210817	-0.0237359	-0.0247365	-0.0224675	-0.0245453	-0.021317	-0.0140311	-0.0160686	-0.0166389	0.000926016	-0.0036077	0.00251394	0.00372519	-0.00015274	-0.00408599	0.00626043	0.00488538	-0.0107237	-0.0101998	-0.0193803	-0.00480126	-0.00196025	0.0016129	0.00372789	-0.0023746	-0.00679942	-0.00467749	-0.00334111	-0.00259935	-0.00289188	-0.0002249	-0.00122309	0.000461016	-0.000303693	0.01083	0.0100398	0.00390223	0.0036943	-0.00523258	-0.00770281	-0.00756679	-0.00155248	-0.014748	-0.0132936	-0.00282488	-0.0056975	-0.00129061	0.00282024	-0.00319899	-0.00985779	-0.0055855	-0.0104236	-0.00915943	0.0333851	0.0318972	0.032469	0.0435128	0.025751	0.0284899	0.0270201	0.0273489	0.0347586	0.0374213	0.0527824	0.0607667	0.0447268	0.0381204	0.0357789	0.0343087	0.0365008	0.0254756	0.023143	0.0186451	0.0279039	0.0263958	0.0313286	0.0247895	0.0249429	0.0287525	0.0190205	0.017162	0.0245475	0.0177549	0.0182929	0.0240214	0.0263957	0.0255832	0.0200879	0.0195629	0.019951	0.0151976	0.0238789	0.0205032	0.0185634	0.0264509	0.0231112	0.0248607	0.0229393	0.0220589	0.0220066	0.0156839	0.0170017	0.0485602	0.0324929	0.0107236	0.0112088	0.0122295	0.0137296	0.0202688	0.018401	0.0128292	0.0114956	0.00891527	0.00988331	0.00866293	0.00980552	0.00739617	0.00444999	0.00475773	0.013887	0.0146085	0.0281684	0.02806	0.0218545	0.0205302	0.014747	0.0168879	0.0162624	0.0134772	0.0176621	-0.00342955	-0.00483349	0.00642204	0.00222226	0.00096957	0.0270952	0.0270777	0.0300417	0.0243925	0.0240733	0.0188922	0.0283384	0.0207556	0.0198764	0.017716	0.019487	0.0243411	0.00130838	0.00419149	-0.00362685	-0.0186026	-0.0284297	-0.0535712	-0.0526841	-0.0548948	-0.0563982	-0.0527698	-0.0503262	-0.0553127	-0.0546484	-0.0418416	-0.0423212	-0.0474611	-0.0632801	-0.061477	-0.060012	-0.0600993	-0.0592176	-0.0641013	-0.0686763	-0.0595473	-0.0596595	-0.0625985	-0.0714919	-0.0706252	-0.0680521	-0.0636331	-0.0698227	-0.0454535	-0.0466561	-0.0510928	-0.039819	-0.0467896	-0.0422157	-0.0469198	-0.03969	-0.018067	-0.0224936	-0.0308792	-0.0234463	-0.0595122	-0.0638377	-0.0636505	-0.0775124	-0.0736081	-0.0547835	-0.0612955	-0.0647791	-0.0438298	-0.0508923	-0.0721134	-0.0786096	-0.0822154	-0.0858562	-0.0860647	-0.078785	-0.0814141	-0.082644	-0.0894201	-0.0986615	-0.101694	-0.0920041	-0.0913328	-0.0336509	-0.0265617	-0.035042	-0.0286844	-0.0249678	-0.0300633	-0.0231568	-0.0194833	-0.024566	-0.0274073	-0.038341	-0.0321056	-0.0351825	-0.0283475	-0.0410146	-0.0337996	-0.031478	-0.0371665	-0.0277001	-0.0289563	-0.0405956	-0.0353493	-0.0401764	-0.0454201	-0.0564356	-0.0464333	-0.0507291	-0.0533397	-0.0316727	-0.043649	-0.0392899	-0.0575295	-0.0575949	-0.0638327	-0.0563589	-0.056824	-0.0697158	-0.0723764	-0.0535647	-0.0601413	-0.0650332	-0.0525917	-0.0500444	-0.0580883	-0.0662152	-0.0532617	-0.0517832	-0.0484587	-0.0607707	-0.0632173	-0.066072	-0.0671116	-0.069713	-0.0620732	-0.0643402	-0.0654847	-0.0698236	-0.0674954	-0.0669822	-0.0605014	-0.0643625	-0.0679165	-0.0463192	-0.0543378	-0.0422786	-0.0509085	-0.0500709	-0.0485476	-0.0495979	-0.0502445	-0.0443069	-0.0414872	-0.05038	-0.0568281	-0.0553938	-0.0552643	-0.0624699	-0.0563428	-0.0609198	-0.0636484	-0.0626831	-0.0440865	-0.0456341	-0.0554892	-0.0601619	-0.0714576	-0.0662614	-0.0679833	-0.0681402	-0.074819	-0.0712538	-0.0721513	-0.0912256	-0.093475	-0.0921772	-0.088212	-0.0675559	-0.0765205	-0.0842418	-0.0800167	-0.0832284	-0.080523	-0.0782313	-0.0803183	-0.0720383	-0.0722154	-0.0857786	-0.0840875	-0.0702296	-0.0646374	-0.0927323	-0.0791771	-0.083372	-0.0577625	-0.052116	-0.0668458	-0.0612042	-0.0643068	-0.0746396	-0.0720199	-0.0768732	-0.0848112	-0.0737889	-0.06815	-0.0637941	0.00682649	0.00526477	0.00266097	0.000347493	0.000368528	-0.00184746	0.00173028	2.87045e-05	0.00594558	-0.00215011	-0.00387045	0.0153087	0.0136645	0.019373	0.0189674	0.00876841	0.00321424	0.00544068	0.00381006	-0.00141503	-0.000323644	0.00273279	0.02251	0.0242827	0.0249917	0.0145527	0.0360524	0.00822017	-0.00649193	-0.0047209	-0.0131269	-0.0194481	-0.0254093	-0.0238498	-0.00420751	-0.00390535	-0.00435418	-0.00971531	0.0195502	0.0130963	0.0202947	0.0282264	0.0224379	0.0198128	0.0173178	0.0131158	0.00756577	0.0206479	0.0213872	0.0142058	0.00922169	0.0155399	0.0145849	0.0173813	0.0200565	0.0141634	0.0127624	0.0148336	0.012032	0.00344171	0.00393359	-0.00158374	0.00163742	-0.000624411	-0.00371625	-0.0051763	-0.00201811	4.61563e-05	0.00408865	-0.00419861	-0.000133589	-0.00137988	-0.0255393	-0.0313084	-0.0389883	-0.0365806	-0.0375265	-0.0326202	-0.000742163	-0.00897934	-0.0215599	-0.0155312	-0.0107844	-0.0127506	-0.0113151	-0.0165344	-0.017708	-0.0158016	-0.016165	-0.0189521	-0.0185615	-0.0265421	-0.0185862	-0.0224459	-0.0139517	-0.0112177	-0.0175878	-0.016983	-0.00850707	-0.00527549	-0.00388521	-0.0134029	-0.00990864	-0.0105745	0.0829831	0.0694737	0.0841462	0.0837296	0.0572073	0.0478012	0.0593127	0.0741341	0.0628379	0.0701499	0.0645356	0.0635619	0.0264523	0.0387572	0.0417634	0.038052	0.0519534	0.0549573	0.0567091	0.0508734	0.048973	0.0441456	0.0465853	0.0169369	0.0149914	0.0105401	0.0105135	0.0103568	0.0155959	0.0173936	0.0177028	0.00973047	0.0202494	0.0198723	0.019628	0.0205372	0.020123	0.0169616	0.0110435	0.00807114	0.0211361	-0.00212248	-0.00149687	0.000608771	0.00123134	-0.00562073	-0.00235568	-0.00644573	-0.00834473	-0.0156989	-0.0192938	0.000946087	-0.00169277	-0.000392437	-0.00406228	0.0077642	0.00863489	0.0059191	0.00485639	0.00871729	0.0109177	0.0103934	0.00632171	0.00326736	0.00563086	0.00293165	0.0015682	0.000325536	0.00401251	0.000361912	-0.0029423	-0.000291103	-0.00601215	-0.00633767	-0.00504678	-0.00341406	-0.00694024	-0.00654652	-0.005633	-0.00332906	-0.01154	-0.0100923	-0.0104691	-0.0177113	-0.00625307	-0.0154378	0.034421	0.0313352	0.0298082	0.0472694	0.0339069	0.0309847	0.0253047	0.0356014	0.028083	0.029865	0.0117674	0.00525274	0.0187122	0.0102345	0.013227	0.0134609	0.0213505	0.018372	0.00917956	0.00948313	0.00685126	0.000356345	-0.00191694	0.00179226	-0.00148786	0.0016852	-0.00305716	3.94972e-05	-0.000312386	-0.000374628	-0.00723877	-0.013686	-0.0189145	-0.01735	-0.0134455	-0.00970426	0.00252662	0.00917366	-0.00691212	0.0356733	0.0260499	0.0245065	0.0145233	0.017296	0.0150466	0.0049866	0.0052509	-0.000896616	0.0309926	0.0167235	0.0148105	0.0103171	-0.0030968	-0.00106116	0.000553482	0.0209159	0.0214277	0.00813833	0.00727983	0.0174705	0.0193755	0.0307992	0.0270883	0.0192384	0.035359	0.0310601	0.0251788	0.0253169	0.0194255	0.0182938	0.0170033	0.0129892	0.0165386	0.0173198	0.0191958	0.0132938	-0.000813411	0.00431016	-0.00943968	-0.0155625	-0.0150186	-0.0107794	-0.0170099	-0.0181076	0.021951	0.010205	0.00650124	0.00439468	0.0085101	0.00300784	0.000815865	0.00342954	0.00424635	0.00170038	-0.0123178	-0.0157667	-0.00941075	-0.0169855	-0.0172441	-0.00438547	-0.0114813	-0.00969925	-0.0115352	-0.0118062	-0.0128852	-0.0126258	-0.00297793	-0.00363994	0.0030837	-0.00550457	-0.00799057	-0.00240815	-0.00650145	0.00435346	0.00138731	0.00415681	0.00471412	-0.0011233	-0.00422437	-0.0180739	-0.00420969	-0.0184547	-0.0281192	-0.0208173	-0.0247999	-0.0280275	-0.0337298	-0.0288414	-0.0159028	-0.0190339	-0.0148457	-0.0208287	-0.0194831	-0.0526815	-0.030393	-0.021633	-0.0222642	-0.0349321	-0.0427449	-0.0347307	-0.0616458	-0.059587	-0.0606171	-0.0336919	-0.0455539	-0.0586277	-0.0606678	-0.0327276	-0.030343	-0.0256681	-0.0225241	-0.0175542	-0.0264661	-0.035777	-0.0453187	-0.0411415	-0.0632803	-0.0544506	-0.0674291	-0.077556	-0.0666969	-0.0661683	0.0029634	0.0156697	0.0128222	0.0146872	0.0123646	0.0217807	0.0291606	0.0349732	0.0239563	0.0227278	0.0225072	0.017335	0.00759222	0.00710849	0.00708575	0.00968606	-0.00176427	-0.000425156	0.00265963	-0.0164589	-0.0128222	-0.00903996	-0.00981122	-0.0208864	-0.00214321	-0.000268096	-0.00402177	0.00611647	0.00040481	0.00948907	0.00628997	0.0240509	0.0280485	0.00811691	0.0233886	0.0236656	0.0172077	0.0131577	0.0112503	-0.00277615	0.00245995	0.00255952	0.00771805	0.00831941	0.0141611	0.0155894	0.0124942	0.0218911	0.0173045	0.018316	0.0245504	0.0187905	0.0266919	0.0200577	0.0284135	0.0195429	0.0191461	0.0202032	0.0187571	0.0154754	0.0108648	0.00570567	0.0129445	0.0117608	-0.00952628	0.00642922	-0.00503859	0.00110685	-0.00193675	-0.00566626	0.000256952	-0.00296494	-0.0674921	-0.0754005	-0.0793426	-0.068461	-0.0796227	-0.0762067	-0.0956574	-0.0931445	-0.0985535	-0.0916943	-0.0973161	-0.0978449	-0.0930656	-0.0911483	-0.0943663	-0.0961394	-0.0933759	-0.0877919	-0.101539	-0.0949247	-0.096636	-0.0815911	-0.0883717	-0.0842275	-0.0982083	-0.0947825	-0.0920625	-0.0855109	-0.086277	-0.0716569	-0.0768059	-0.0825697	-0.085727	-0.0890867	-0.0895399	-0.0937119	-0.090851	-0.0978173	-0.0930557	-0.0951481	-0.0789624	-0.0768384	-0.0796107	-0.0783067	-0.0793229	-0.0816241	-0.0648273	-0.0732339	-0.0720045	-0.0750164	-0.0868864	-0.0876066	-0.0874242	-0.0835259	-0.087809	-0.0834525	-0.084888	-0.0891938	-0.0909322	-0.0883586	-0.0833979	-0.0881982	-0.0838538	-0.0861616	-0.0871721	-0.0895581	-0.0878606	-0.0837955	-0.0857512	-0.0867887	-0.0921798	-0.0948144	-0.0904029	-0.0925123	-0.0924776	-0.0939154	-0.0944089	-0.0934115	-0.0909826	-0.0917504	-0.0948894	-0.0942405	-0.0998765	-0.0992093	-0.100714	-0.0975859	-0.0988727	-0.100469	-0.101308	-0.101187	-0.0962791	-0.0988415	-0.100274	-0.0935758	-0.0968449	-0.0965101	-0.0975315	-0.0942975	-0.0986893	-0.0974008	-0.0965172	-0.103682	-0.101293	-0.101003	-0.0993977	-0.0994485	-0.0983904	-0.0976959	-0.098765	-0.0994811	-0.0953806	-0.10069	-0.097064	-0.0958291	-0.0949925	-0.0962697	-0.0964119	-0.100348	-0.099212	-0.0997722	-0.0966105	-0.0978658	-0.0981188	-0.103902	-0.105341	-0.102822	-0.10307	-0.106887	-0.105803	-0.0972228	-0.0972976	-0.0979159	-0.0980967	-0.0995588	-0.100794	-0.100537	-0.102114	-0.101821	-0.101856	-0.104296	-0.0926206	-0.0914521	-0.0946393	-0.0995765	-0.104007	-0.104392	-0.0971311	-0.097818	-0.0978691	-0.0982324	-0.0950488	-0.101094	-0.100563	-0.102514	-0.101498	-0.0938982	-0.093984	-0.101335	-0.104326	-0.102367	-0.103828	-0.106176	-0.105721	-0.106835	-0.109746	-0.106436	-0.105051	-0.106537	-0.104641	-0.10293	-0.106365	-0.104487	-0.106082	-0.104279	-0.10468	-0.105157	-0.107134	-0.105574	-0.106813	-0.106903	-0.108035	-0.106469	-0.108307	-0.106679	-0.107253	-0.112179	-0.111322	-0.114178	-0.114247	-0.110483	-0.112473	-0.111335	-0.111621	-0.112487	-0.109274	-0.108898	-0.109391	-0.109794	-0.111098	-0.109622	-0.108723	-0.108409	-0.112865	-0.111319	-0.111371	-0.109782	-0.110754	-0.110301	-0.10934	-0.109176	-0.109754	-0.108996	-0.0872248	-0.0865467	-0.0858093	-0.090706	-0.0866757	-0.0922063	-0.0919914	-0.090963	-0.0952657	-0.0959428	-0.0937759	-0.0949806	-0.0845621	-0.0891491	-0.0835064	-0.0863213	-0.0897417	-0.09744	-0.0963509	-0.0979009	-0.0971548	-0.0960991	-0.103032	-0.100045	-0.0996482	-0.0946143	-0.0982114	-0.0982297	-0.111276	-0.111011	-0.108662	-0.106701	-0.106455	-0.106556	-0.10653	-0.106834	-0.106495	-0.107595	-0.108119	-0.106279	-0.105735	-0.103932	-0.103532	-0.103093	-0.0967184	-0.104002	-0.0997162	-0.109645	-0.102316	-0.101203	-0.103701	-0.100903	-0.103405	-0.104202	-0.104009	-0.103201	-0.106427	-0.105137	-0.100651	-0.0984708	-0.0987175	-0.102076	-0.101309	-0.101629	-0.102358	-0.103097	-0.104266	-0.105494	-0.10548	-0.106234	-0.106744	-0.107067	-0.107105	-0.0937993	-0.0933232	-0.100679	-0.0959376	-0.0927625	-0.0965571	-0.105876	-0.109766	-0.106426	-0.11023	-0.103819	-0.103403	-0.110579	-0.107055	-0.108479	-0.109106	-0.100283	-0.106344	-0.104572	-0.107597	-0.104479	-0.106704	-0.106008	-0.0980333	-0.0990719	-0.0967818	-0.103064	-0.104681	-0.107139	-0.10478	-0.104227	-0.118853	-0.11585	-0.111615	-0.112009	-0.11145	-0.1091	-0.107978	-0.10833	-0.107659	-0.109755	-0.108277	-0.108449	-0.108798	-0.106027	-0.105397	-0.105378	-0.108133	-0.107461	-0.107622	-0.10701	-0.106624	-0.109658	-0.107929	-0.107087	-0.108946	-0.100201	-0.099664	-0.103935	-0.103726	-0.103909	-0.102466	-0.101792	-0.102952	-0.103881	-0.102535	-0.102021	-0.103788	-0.104048	-0.104391	-0.108842	-0.108751	-0.107646	-0.108093	-0.109058	-0.109684	-0.107673	-0.109201	-0.108165	-0.109639	-0.110519	-0.111067	-0.112271	-0.110172	-0.110873	-0.108895	-0.107068	-0.109348	-0.108768	-0.109047	-0.106188	-0.105054	-0.102898	-0.10538	-0.10249	-0.102435	-0.102858	-0.102176	-0.103288	-0.102888	-0.103856	-0.103893	-0.104392	-0.105267	-0.102934	-0.103803	-0.105099	-0.104402	-0.10457	-0.105086	-0.102934	-0.104146	-0.10722	-0.108803	-0.110106	-0.110085	-0.108989	-0.109405	-0.109453	-0.108285	-0.108319	-0.108829	-0.108516	-0.108059	-0.108459	-0.113789	-0.111012	-0.111767	-0.113175	-0.112421	-0.1127	-0.112333	-0.109552	-0.108692	-0.109063	-0.108979	-0.108226	-0.109106	-0.110086	-0.110902	-0.107356	-0.105999	-0.10692	-0.106591	-0.105625	-0.106394	-0.106032	-0.106158	-0.102606	-0.100846	-0.103438	-0.103118	-0.104313	-0.106502	-0.106227	-0.10549	-0.105627	-0.103931	-0.104371	-0.112141	-0.109831	-0.11126	-0.106721	-0.107816	-0.109515	-0.109376	-0.107379	-0.108394	-0.10881	-0.109567	-0.10853	-0.110371	-0.111181	-0.110308	-0.110895	-0.112326	-0.111658	-0.112234
amines.Gamma.Glutamylglutamine	-0.00389401	-0.00462603	-0.00557973	-0.00679792	-0.00717923	-0.00833915	-0.00948056	-0.00828302	-0.00634209	-0.00785687	-0.00326506	-0.00316771	-0.0026585	-0.00617933	-0.00563069	-6.17871e-05	-0.000610573	-0.00561109	-0.0100614	-0.00948151	-0.00819851	0.00046732	-0.000997579	0.00169023	-0.0024591	0.0046841	0.00680283	0.0056656	0.0124122	0.00910905	-0.0101414	-0.0113854	-0.0123655	-0.0106083	-0.012976	-0.0145158	-0.0151415	-0.0182147	-0.0168278	-0.0154562	-0.0134683	-0.0169961	-0.0169761	-0.0132197	-0.0152372	-0.0142033	-0.0159463	-0.0155358	-0.017263	-0.0193138	-0.0182441	-0.0214561	-0.0231156	-0.0213068	-0.0240651	-0.0260237	-0.0150409	-0.0145916	-0.013198	-0.0200469	-0.0188317	-0.0157181	-0.0154386	-0.0187585	-0.0236756	-0.0153138	-0.0141601	-0.0213069	-0.0214927	-0.0112281	-0.0138869	-0.0125208	-0.00738521	-0.00986839	-0.0120147	-0.0143854	-0.00796383	-0.0124542	-0.00508776	-0.0100406	-0.0118243	-0.0163509	-0.0134887	-0.0161519	-0.013427	-0.0171027	-0.0186414	-0.0170384	-0.0181954	-0.0201675	-0.0126868	-0.0163329	-0.014451	-0.0162347	-0.0275372	-0.0302154	-0.0293588	-0.029167	-0.0273405	-0.0258016	-0.0163884	-0.0315873	-0.028831	-0.0295476	-0.0313549	-0.0310267	-0.0223988	-0.0227154	-0.0247656	-0.0194141	-0.0301059	-0.0317625	-0.0313162	-0.0221622	-0.028023	-0.0259252	-0.0299859	-0.0306299	-0.0301423	-0.0344179	-0.0225148	-0.0231848	-0.0182983	-0.0230501	-0.0270238	-0.0216695	-0.0237099	-0.0235289	-0.0237805	-0.0211038	-0.023328	-0.0218944	-0.0198524	-0.0344601	-0.0386475	-0.0385621	-0.0384498	-0.0407688	-0.0445055	-0.0469465	-0.0443058	-0.0466875	-0.0408789	-0.0375877	-0.0413104	-0.032073	-0.0361229	-0.0421295	-0.0463708	-0.0317605	-0.0377648	-0.00137193	-0.00475058	0.00189744	0.000295817	-0.00432857	-0.00343692	0.00270042	-0.00050707	-0.00175114	-0.00406732	0.00114143	0.0126535	0.0118619	0.00797604	0.010915	0.00628097	0.00972247	0.00659593	0.00772654	0.00420373	0.00806067	0.00639145	0.0033654	0.0055431	0.00547893	0.0134859	0.0110618	0.00888258	0.0124854	0.00800679	0.00901206	0.00408815	0.00325757	0.0105358	0.00788081	0.0082195	0.0023511	0.000739019	0.0166271	0.013203	0.0103461	0.0181949	0.0163576	0.025444	0.0264935	0.0234586	0.018518	0.0194032	0.0224717	0.019977	0.02011	0.0200386	0.0262007	0.0293311	0.0277107	0.0304971	0.0377499	0.0356281	0.0194542	0.0171443	0.0232558	0.0183507	0.0167286	0.0128531	0.0259365	0.0228312	0.0149902	0.0138929	0.0111993	0.0185402	0.0164808	0.0181902	0.0171466	0.0052929	0.0016789	0.00910209	0.00041661	-0.00100245	0.00514627	0.00350648	0.0028706	0.00170782	0.00094793	-0.00108343	-0.00408517	0.0125347	0.0126268	0.0134164	0.016049	0.0100262	0.0108441	0.00852079	0.00967097	0.00616336	0.00426353	0.0027834	0.012192	0.0100715	0.0141639	0.014583	-0.00166955	-0.000196991	-0.0102045	-0.0121105	0.0123704	0.00758395	0.00146764	0.00745574	-0.00152111	-0.00296166	-0.00951988	0.00102641	0.00513839	0.00649969	0.00144019	-0.00149963	-0.000143393	0.00176959	0.00235271	-0.00569621	-0.000222976	-0.00146972	-0.00392976	0.0196167	0.0143409	0.0231559	0.0136874	0.0122547	0.0123263	0.0203165	0.0191656	0.0206062	0.0203744	0.02131	0.0226723	0.00775889	0.00353949	0.00850016	0.00957561	0.0158753	0.0122842	0.0139377	0.0101518	0.0180426	0.00988354	0.0122433	-0.00106227	-0.00110819	0.00266191	0.0013669	0.00404849	0.00556311	0.0110266	0.0099539	0.00586073	-0.000871987	0.00937649	0.00845408	0.00710156	0.00278845	0.00262039	0.0183041	0.0128915	0.0116447	0.0146119	0.0225224	0.0238536	0.016838	0.0177621	0.0205942	0.0211205	0.0182694	-0.00769024	-0.00839639	-0.0135524	-0.0126827	-0.00863637	-0.0106505	-0.0103636	-0.00732161	0.00936702	0.00120487	-0.000890823	-0.00279326	-0.00505084	-0.00493413	-0.0102942	-0.0075639	-0.0106638	-0.0113175	-0.0160338	-0.0159512	-0.00690165	-0.00289049	-0.0100757	-0.0201326	-0.0123348	-0.0195118	-0.0247837	-0.0278672	-0.0253659	-0.0239001	-0.00537978	-0.00772246	-0.00933211	-0.0155953	-0.0137183	-0.00928147	-0.0141769	-0.0175136	-0.0234848	-0.0195265	-0.0299906	-0.021996	-0.0352046	-0.038734	-0.0330157	-0.0336254	-0.031091	-0.0389119	-0.0375374	-0.0382857	-0.0315039	-0.0345139	-0.0344783	-0.0299855	-0.0373557	-0.039749	-0.0423426	-0.0319099	-0.0316238	-0.0378071	-0.0272704	-0.0238782	-0.0277457	-0.0142079	-0.0172391	-0.0233737	-0.0183291	-0.0206642	-0.0211398	-0.019188	-0.0206201	-0.0176313	-0.011329	-0.0130677	-0.0136142	0.00161184	-0.00252964	0.00315793	0.00399383	0.000348101	-0.00357983	0.00661711	0.00553617	-0.00900034	-0.00886424	-0.0169577	-0.00353376	-0.000718736	0.00234654	0.00445662	-0.00178383	-0.00572247	-0.00420906	-0.00180869	-0.00119322	-0.00158456	0.00115407	0.000192773	0.0020314	0.00128516	0.011421	0.0108823	0.00500986	0.00509274	-0.00287532	-0.00522774	-0.00462538	0.00106994	-0.0117036	-0.00982051	-0.000586371	-0.00333837	0.000772243	0.00444227	-0.00146439	-0.00784641	-0.00341287	-0.00793739	-0.0066903	0.0346695	0.03314	0.0335141	0.0444351	0.0270046	0.0294013	0.0284185	0.0288485	0.0345574	0.0370279	0.0518801	0.0599029	0.0443303	0.0376253	0.0354294	0.0336891	0.0356872	0.0258869	0.0235964	0.0192858	0.0283757	0.0269432	0.0318035	0.0256393	0.0256506	0.0294291	0.021421	0.0197234	0.0266423	0.0205128	0.0212081	0.0260084	0.0280219	0.0270559	0.0221352	0.0220816	0.022485	0.0182599	0.0263912	0.023317	0.0217422	0.0285377	0.0254379	0.0273217	0.0250127	0.0247809	0.0244563	0.0188	0.0202256	0.0498136	0.0349791	0.0119562	0.0125976	0.0136795	0.0153897	0.0216403	0.0196616	0.0144392	0.0136286	0.0112206	0.0122673	0.0112317	0.0124648	0.010251	0.00709368	0.00751773	0.0158999	0.0168309	0.0286871	0.0287469	0.0230779	0.0223033	0.0172894	0.0192806	0.0184873	0.0157641	0.0195778	0.000206513	-0.00131049	0.00957542	0.00586671	0.00426227	0.0285967	0.028753	0.0315332	0.0264141	0.0262148	0.021346	0.0301704	0.0232498	0.0228642	0.0206869	0.0223302	0.0272574	0.00614904	0.00848416	0.000909331	-0.0123037	-0.0214804	-0.0536405	-0.0526709	-0.055018	-0.0563447	-0.0529465	-0.0505763	-0.0551512	-0.0544611	-0.0428911	-0.0432523	-0.0480424	-0.0625621	-0.0608245	-0.0592931	-0.0596862	-0.058824	-0.0632289	-0.067509	-0.0581925	-0.0584878	-0.0613474	-0.0696628	-0.0686386	-0.0665717	-0.0621709	-0.0678232	-0.0457335	-0.0468573	-0.0506587	-0.0400432	-0.0459556	-0.0420817	-0.0463374	-0.0401243	-0.0200993	-0.0244174	-0.0308566	-0.0237069	-0.0556218	-0.0598559	-0.059205	-0.0726337	-0.0697965	-0.0525297	-0.0581983	-0.0622449	-0.0422914	-0.0482653	-0.0679448	-0.074153	-0.0793912	-0.0825141	-0.0823609	-0.0751034	-0.0775221	-0.0787695	-0.086025	-0.092949	-0.0966704	-0.0874146	-0.0865665	-0.0303708	-0.0240693	-0.0324224	-0.0260647	-0.0224211	-0.027137	-0.0199574	-0.0164434	-0.0213307	-0.0237379	-0.0342411	-0.0274781	-0.0307017	-0.0245393	-0.0371787	-0.0298762	-0.0281788	-0.0332771	-0.0253528	-0.0264437	-0.0373194	-0.0321315	-0.0367029	-0.0408351	-0.051396	-0.0429192	-0.0464267	-0.0490627	-0.0270682	-0.0385464	-0.0347695	-0.0512985	-0.051621	-0.0564755	-0.0494462	-0.0501946	-0.0633033	-0.0651951	-0.0482047	-0.0541189	-0.0587118	-0.0463797	-0.0437733	-0.0513095	-0.0590413	-0.0472162	-0.0454889	-0.0427596	-0.0537573	-0.0561174	-0.0585952	-0.0596538	-0.0617594	-0.0544814	-0.056424	-0.0572229	-0.0612627	-0.0594366	-0.058551	-0.053247	-0.0570668	-0.0601364	-0.0390195	-0.046665	-0.0363873	-0.0445907	-0.0435272	-0.0416149	-0.0428842	-0.0427351	-0.0376575	-0.0348447	-0.0446256	-0.0503429	-0.0491166	-0.0489823	-0.0553201	-0.0495516	-0.0543456	-0.0571474	-0.0562208	-0.0395559	-0.0410931	-0.0502635	-0.0548015	-0.0648526	-0.0601879	-0.0619369	-0.0626238	-0.0688901	-0.0651018	-0.065732	-0.0823979	-0.0845422	-0.0837331	-0.0800854	-0.0607429	-0.0683763	-0.0765745	-0.0721347	-0.075477	-0.0728845	-0.0695701	-0.0719585	-0.0643433	-0.0641562	-0.0789402	-0.0775228	-0.0651558	-0.0602392	-0.0863938	-0.0739093	-0.0779776	-0.052219	-0.0469569	-0.0615571	-0.0559448	-0.0585078	-0.0679527	-0.0658978	-0.0697025	-0.0772687	-0.0662959	-0.0616663	-0.0573636	0.0055517	0.00394337	0.00142987	-0.000486242	-0.000547381	-0.00248242	0.000420617	-0.00118	0.00427458	-0.0031289	-0.00468428	0.0136754	0.0118949	0.0171991	0.0167807	0.00733896	0.00206654	0.00451012	0.00279228	-0.00163678	-0.000675651	0.00225275	0.0192571	0.0207109	0.0207966	0.0115808	0.0322584	0.00655385	-0.00793852	-0.00604674	-0.0138893	-0.0193916	-0.0249786	-0.0239415	-0.00585517	-0.00551759	-0.00572448	-0.0107764	0.0161411	0.0101438	0.0167058	0.0245039	0.0191995	0.0169998	0.0146284	0.0106773	0.00514908	0.0180572	0.0186429	0.0122895	0.0075095	0.0135818	0.0130848	0.0156608	0.0166343	0.0113444	0.0102501	0.0123227	0.00971346	0.0029115	0.00360788	-0.00175526	0.000281433	-0.00151863	-0.00426722	-0.005575	-0.00286647	-0.000757942	0.00321906	-0.00435075	-0.000684365	-0.00164162	-0.0241698	-0.0295094	-0.0362079	-0.0345969	-0.0362177	-0.0316838	-0.001018	-0.00893076	-0.0201139	-0.0145988	-0.00999014	-0.0117786	-0.0106414	-0.0152808	-0.0165285	-0.0142425	-0.0147474	-0.0169945	-0.0164161	-0.0257519	-0.0178482	-0.0215676	-0.0135745	-0.0110404	-0.0171292	-0.0165713	-0.00829413	-0.00528601	-0.0040162	-0.0128989	-0.00960093	-0.0102503	0.078921	0.0667829	0.0806944	0.0805272	0.0555634	0.0468643	0.0594803	0.0722887	0.0614622	0.0685988	0.0632589	0.0626191	0.0285193	0.0403114	0.0429148	0.0395042	0.0517969	0.0549365	0.0565955	0.051163	0.0492976	0.0450192	0.047272	0.0164357	0.0145676	0.0105377	0.0100888	0.00994437	0.0145552	0.016345	0.0166366	0.00918175	0.0188433	0.0195774	0.0194489	0.0203133	0.0202778	0.0174846	0.0113614	0.00881445	0.0207409	-0.00118387	-0.000377266	0.00121655	0.00249026	-0.00359055	-0.000957987	-0.00485391	-0.00624679	-0.0134604	-0.016442	0.00115501	-0.00137369	-0.000202579	-0.00360601	0.00792189	0.00880492	0.00587086	0.00491757	0.00804707	0.0100888	0.0098519	0.00589876	0.00334861	0.00560857	0.00292046	0.00177181	0.00127349	0.00452831	0.000980563	-0.00198671	0.000553971	-0.00460656	-0.00503376	-0.00439849	-0.00274104	-0.0059449	-0.00561775	-0.00449627	-0.00218482	-0.0100056	-0.00857952	-0.00930989	-0.0158837	-0.00586482	-0.0143727	0.0312535	0.0284422	0.0266006	0.0437963	0.0316094	0.0295291	0.024171	0.0339087	0.0266517	0.0285123	0.0111696	0.005405	0.0181831	0.0104038	0.0132944	0.0133459	0.0216878	0.0190879	0.0106179	0.0110976	0.00886914	0.00249075	0.000299555	0.00326227	0.000284244	0.0034928	-0.000241323	0.0026219	0.0024997	0.00196418	-0.00427375	-0.010421	-0.0150728	-0.0139635	-0.00989439	-0.00654006	0.00610572	0.012451	-0.00267033	0.0353338	0.0265139	0.025275	0.0158519	0.0184566	0.0165836	0.00701064	0.0066637	0.00108746	0.0306466	0.017464	0.0156705	0.0109456	-0.00132966	0.000666784	0.00189815	0.0155667	0.0161252	0.00409896	0.00324873	0.0128141	0.0143114	0.0250884	0.0219661	0.0147364	0.0300933	0.0269297	0.0205979	0.0208028	0.0151495	0.01435	0.0130776	0.00954461	0.0130912	0.0137426	0.015465	0.0101865	-0.00489983	9.36181e-05	-0.0120993	-0.018105	-0.0172703	-0.013379	-0.0198821	-0.0207718	0.0174233	0.00727821	0.00386328	0.00154378	0.00468607	-0.000420536	-0.00212985	0.000342429	0.00115911	-0.00127809	-0.0143838	-0.0172714	-0.0114358	-0.018461	-0.0186567	-0.00595397	-0.0126015	-0.0107636	-0.0128944	-0.0130813	-0.0142576	-0.0139793	-0.0062961	-0.00638495	0.000134698	-0.00806286	-0.0103773	-0.00442315	-0.00817872	0.0017035	-0.00098107	0.00116293	0.00170874	-0.00362644	-0.00637804	-0.0216542	-0.00806324	-0.0210142	-0.0302833	-0.0236291	-0.0276154	-0.0280332	-0.0334979	-0.0296608	-0.0174131	-0.0204286	-0.0168235	-0.0226695	-0.0209893	-0.0512143	-0.0299143	-0.0214983	-0.0237004	-0.035414	-0.0423473	-0.0344505	-0.0611719	-0.0580643	-0.0585822	-0.0323095	-0.0435219	-0.0559284	-0.0578763	-0.0323168	-0.0302724	-0.0256542	-0.0227054	-0.0178723	-0.0272879	-0.0362281	-0.0442603	-0.0409123	-0.0609095	-0.0519942	-0.0638818	-0.0735925	-0.0636198	-0.0631254	0.00201233	0.013264	0.0108399	0.0126717	0.0112928	0.0203041	0.0255981	0.0314641	0.0210995	0.0204735	0.0202691	0.0145003	0.00541509	0.00492789	0.0046565	0.00785182	-0.00324238	-0.0019804	0.00104633	-0.0169658	-0.0133482	-0.00970151	-0.00965384	-0.0202127	-0.00273098	-0.000977996	-0.00449374	0.00321823	-0.00212533	0.00614852	0.00336271	0.0204451	0.0254025	0.00673277	0.0208858	0.0217819	0.0122185	0.00890267	0.00717653	-0.00664103	-0.00128247	-0.00128823	0.00414367	0.00520691	0.0106896	0.011827	0.00888606	0.0182156	0.0136315	0.0147349	0.0201861	0.014412	0.0220052	0.0159304	0.0243488	0.0162722	0.0157592	0.0168242	0.0154752	0.0122341	0.00812094	0.0034778	0.0101159	0.00903602	-0.0104517	0.00409744	-0.00689212	-0.00131151	-0.00418823	-0.00762975	-0.00212965	-0.00494481	-0.0614639	-0.0686078	-0.0708871	-0.0614427	-0.0723627	-0.0713239	-0.0884996	-0.086671	-0.0913864	-0.0856823	-0.0907474	-0.0909335	-0.0866054	-0.0847706	-0.0876332	-0.0890653	-0.0861691	-0.0815565	-0.0943065	-0.0880325	-0.0897727	-0.0743644	-0.0810972	-0.0770606	-0.0908045	-0.087357	-0.0842574	-0.0786601	-0.0793321	-0.0630046	-0.0685305	-0.073436	-0.0769203	-0.079573	-0.0800819	-0.0844956	-0.0818048	-0.0879305	-0.0833349	-0.0852513	-0.070495	-0.0690064	-0.0715184	-0.0701591	-0.0710541	-0.0730032	-0.0570617	-0.0654995	-0.0640076	-0.0668886	-0.0784635	-0.0791891	-0.0790498	-0.0754628	-0.0792874	-0.0750006	-0.076364	-0.0804639	-0.0820799	-0.0784772	-0.0743362	-0.0789937	-0.074899	-0.0770509	-0.0782477	-0.0804075	-0.0789056	-0.0752956	-0.0769971	-0.0780312	-0.0828866	-0.0852606	-0.0813902	-0.0834236	-0.0833518	-0.0847215	-0.085095	-0.0841576	-0.0823458	-0.0830492	-0.0860463	-0.0854109	-0.0907509	-0.0900946	-0.09152	-0.0884197	-0.0896445	-0.0910461	-0.0919291	-0.0917994	-0.0873689	-0.0897292	-0.0910815	-0.0848831	-0.0879072	-0.0876068	-0.0882419	-0.0852764	-0.0893296	-0.0880977	-0.0872497	-0.0939975	-0.0917586	-0.0915113	-0.0901868	-0.0901796	-0.0892472	-0.0885511	-0.0895108	-0.0896066	-0.0855362	-0.0910851	-0.0877364	-0.0862534	-0.0857447	-0.0868964	-0.0870345	-0.0908386	-0.0897367	-0.0901176	-0.0873374	-0.0884183	-0.0886584	-0.0941012	-0.095367	-0.0931406	-0.0934186	-0.0969593	-0.0959331	-0.0876469	-0.0878042	-0.0883655	-0.0887224	-0.0900257	-0.0911925	-0.0909412	-0.0923555	-0.0920937	-0.0920245	-0.094319	-0.0864996	-0.0840099	-0.086991	-0.0922886	-0.0960566	-0.0961189	-0.0888201	-0.0893366	-0.0893091	-0.0901122	-0.0869856	-0.0925334	-0.0920477	-0.0939334	-0.0929525	-0.0855919	-0.0858129	-0.092706	-0.095396	-0.0938849	-0.0951771	-0.0974467	-0.0970235	-0.0981476	-0.100655	-0.0974606	-0.0962108	-0.0975982	-0.0956934	-0.0941211	-0.0972298	-0.0954337	-0.0968806	-0.0951943	-0.0957064	-0.0960745	-0.0979218	-0.0963926	-0.0975331	-0.0980198	-0.0989224	-0.0975321	-0.099266	-0.0977718	-0.0983195	-0.103131	-0.102296	-0.104536	-0.104665	-0.101301	-0.103155	-0.102044	-0.102254	-0.10309	-0.100055	-0.0996478	-0.100167	-0.100499	-0.101644	-0.100299	-0.0994404	-0.0991536	-0.103418	-0.101846	-0.101821	-0.100305	-0.101214	-0.100786	-0.0998506	-0.0998346	-0.10032	-0.0996083	-0.0787772	-0.0786067	-0.0778577	-0.0822906	-0.0783868	-0.0835112	-0.0833949	-0.0824504	-0.0864452	-0.08697	-0.0852551	-0.0862396	-0.0768348	-0.0812611	-0.0764513	-0.078762	-0.0818067	-0.088865	-0.0877558	-0.0891206	-0.0885301	-0.0875164	-0.0939704	-0.0911987	-0.0908368	-0.0861264	-0.0894468	-0.0893191	-0.101419	-0.101182	-0.0989782	-0.0971694	-0.0968936	-0.0969718	-0.0974326	-0.097589	-0.0971464	-0.0981729	-0.0985191	-0.0970135	-0.096458	-0.0945484	-0.0943537	-0.093875	-0.0878698	-0.0944649	-0.0902269	-0.0994572	-0.0924713	-0.0914578	-0.0941221	-0.0914054	-0.0937157	-0.0942972	-0.0940643	-0.0936174	-0.0965758	-0.0952451	-0.0912199	-0.0894174	-0.0895941	-0.0927845	-0.0920414	-0.0923404	-0.0930876	-0.0936942	-0.0948214	-0.0960325	-0.0959695	-0.0966248	-0.0970075	-0.0972996	-0.0973032	-0.0859051	-0.0852964	-0.0915219	-0.0870562	-0.0844083	-0.0880574	-0.0975357	-0.101641	-0.0982298	-0.101799	-0.0954184	-0.0949546	-0.10145	-0.0981895	-0.0992806	-0.100977	-0.0924848	-0.0981117	-0.0961792	-0.0991948	-0.0958407	-0.0982343	-0.097439	-0.0899766	-0.0908075	-0.0885573	-0.0945763	-0.0961024	-0.0981849	-0.0960232	-0.0955339	-0.109076	-0.106596	-0.102472	-0.102845	-0.102139	-0.100082	-0.0989758	-0.0992687	-0.0985013	-0.100531	-0.0991825	-0.0993132	-0.0996616	-0.0968345	-0.0962669	-0.0962203	-0.0988316	-0.0982509	-0.0984281	-0.0976064	-0.0972861	-0.100353	-0.0987412	-0.097857	-0.0995419	-0.0916717	-0.0910445	-0.0951074	-0.0948536	-0.0949907	-0.0935833	-0.0930086	-0.0940816	-0.0949382	-0.0935392	-0.0930764	-0.0946677	-0.0949763	-0.0952841	-0.0991528	-0.099045	-0.0981171	-0.098471	-0.0993653	-0.0998907	-0.0978505	-0.0992792	-0.0982437	-0.099816	-0.100607	-0.101057	-0.102419	-0.100382	-0.101066	-0.09923	-0.0975323	-0.0995485	-0.0990431	-0.099265	-0.0968054	-0.0956892	-0.0936261	-0.0958801	-0.0932774	-0.0932673	-0.093747	-0.0931016	-0.0941044	-0.0937422	-0.0944589	-0.0944979	-0.0949156	-0.095703	-0.0934693	-0.0942511	-0.0954687	-0.0947527	-0.0950182	-0.0955085	-0.0934853	-0.0945895	-0.0978695	-0.0992981	-0.100615	-0.100531	-0.0994429	-0.099804	-0.0998235	-0.0987936	-0.0988222	-0.0993053	-0.0990645	-0.0986737	-0.0990308	-0.104075	-0.101459	-0.102175	-0.103434	-0.102699	-0.102882	-0.102545	-0.100086	-0.0993813	-0.0996893	-0.0995948	-0.098743	-0.0995435	-0.100501	-0.101192	-0.0978209	-0.0966344	-0.0974723	-0.0972366	-0.0962864	-0.0969913	-0.0966268	-0.0967261	-0.0934578	-0.0918038	-0.0942873	-0.0940154	-0.0950864	-0.0971681	-0.0968303	-0.0961468	-0.0961671	-0.0946095	-0.0950089	-0.102169	-0.0999431	-0.101248	-0.0970726	-0.0981024	-0.0997543	-0.0996559	-0.0979314	-0.0988801	-0.0992268	-0.0997764	-0.0988712	-0.100614	-0.101524	-0.100673	-0.101182	-0.102482	-0.10186	-0.10241
amines.O.Phosphoethanolamine	0.022007	0.019583	0.0206487	0.0169835	0.0165258	0.0178645	0.01712	0.0202137	0.0203042	0.018922	0.025424	0.0160982	0.018408	0.015405	0.0166091	0.0225754	0.0229612	0.0165611	0.0108711	0.0136192	0.0156696	0.0250558	0.023737	0.0267369	0.0204849	0.0332125	0.0293742	0.0312876	0.039943	0.0357016	0.0114053	0.00983026	0.0085049	0.0123884	0.00954264	0.00708973	0.00648072	0.00267518	0.00408436	0.00637908	0.00845275	0.00361092	0.00342712	0.00715817	0.00472837	0.0045771	0.0023638	0.0026251	-0.000310249	-0.00109555	-0.000569797	-0.00106432	-0.00314942	-0.00275639	-0.00600254	-0.00763615	0.00803576	0.00889439	0.0111072	-4.59797e-05	0.00274654	0.00547412	0.00773837	0.00522567	9.75329e-05	0.00919105	0.0124743	0.001903	0.00286085	0.0109952	0.00759029	0.00902743	0.0161075	0.0136794	0.00747218	0.00547212	0.0131351	0.00707344	0.0157725	0.0121261	0.00594681	0.00104112	0.00312836	-0.000674679	0.00222212	-0.000779166	-0.00223022	-0.00161922	-0.0074113	-0.00846388	-0.00364427	-0.00202467	0.000448639	-0.000798898	-0.016607	-0.0178766	-0.0151886	-0.0163548	-0.0193906	-0.0153615	-0.00503705	-0.021395	-0.0184091	-0.0199656	-0.0266312	-0.0266746	-0.00302643	-0.00388762	-0.0048865	-4.71227e-05	-0.0117364	-0.0139014	-0.01243	-0.00538808	-0.0125473	-0.0124301	-0.0162537	-0.0143195	-0.013796	-0.0194467	-0.00403664	-0.00439993	0.00176984	-0.00157066	-0.00791152	0.00265508	-0.00432033	-0.00353036	-0.00148257	-0.000478339	0.00154292	-0.00599433	-0.00353503	-0.0188525	-0.0232824	-0.0265142	-0.0216946	-0.0246066	-0.0310661	-0.0336388	-0.0330439	-0.0356684	-0.0264649	-0.0145321	-0.0198653	-0.00834614	-0.0150079	-0.0228243	-0.0288641	-0.0112117	-0.0180573	0.0199658	0.0159504	0.0251916	0.0237857	0.0132471	0.0149802	0.0256986	0.0194691	0.0246995	0.0214981	0.0268266	0.0407717	0.040541	0.0363294	0.0370254	0.0311988	0.0328521	0.0290168	0.0308608	0.0277838	0.0368051	0.0365079	0.0309355	0.0371657	0.0367949	0.0411778	0.039286	0.0374052	0.0401805	0.0377555	0.0397758	0.032509	0.0329593	0.0387465	0.0353856	0.037597	0.0269306	0.0262462	0.0487911	0.045585	0.0455577	0.0502829	0.0474939	0.0547992	0.0566008	0.0531969	0.0453401	0.04671	0.0514949	0.044304	0.0445238	0.0454067	0.0507704	0.0568151	0.0560697	0.0623434	0.0678677	0.0671884	0.0422211	0.040784	0.0474981	0.0399443	0.037621	0.0332764	0.0513244	0.0466834	0.0381634	0.0389298	0.0338971	0.0448375	0.0431213	0.0451886	0.0436159	0.0249077	0.0204099	0.0296337	0.0175933	0.0179566	0.0224042	0.0229185	0.0172046	0.0194745	0.0187838	0.0177689	0.0111061	0.0313526	0.0316217	0.0330013	0.0345932	0.0325734	0.0329303	0.0309735	0.0300177	0.0279219	0.0261433	0.0246759	0.0367002	0.0349005	0.0397571	0.0416065	0.0127269	0.014933	0.00554005	-0.00393715	0.0282792	0.0211098	0.013979	0.0182621	0.00987773	0.00654183	0.000715311	0.0074637	0.0102933	0.0166349	0.0122981	0.00937889	0.00921891	0.0176493	0.0196387	0.0108946	0.0169487	0.016659	0.0132086	0.0343586	0.0255286	0.0363556	0.0305445	0.0296346	0.0283174	0.0356723	0.0356768	0.0369193	0.0387852	0.040453	0.0402924	0.0214377	0.0172354	0.0217607	0.0230055	0.0326006	0.0274758	0.0311463	0.0272138	0.0384727	0.030428	0.0344524	0.0140837	0.0149191	0.0167909	0.0177202	0.0193062	0.0231425	0.0302389	0.0326242	0.0283407	0.0195156	0.035039	0.034706	0.0321225	0.0247777	0.0282225	0.045927	0.0381382	0.0391815	0.0437472	0.0451025	0.0473287	0.0377165	0.0394365	0.0460185	0.0463062	0.0418817	0.0229722	0.0208222	0.012573	0.0145013	0.0172736	0.0167569	0.0220633	0.0269565	0.0488535	0.0307174	0.0268118	0.021155	0.0182515	0.0182715	0.00877789	0.0105649	0.0121862	0.00911355	0.00470361	0.00514206	0.0173674	0.0216424	0.0174863	-0.00188111	0.0103602	0.00448318	-0.00164765	-0.0107536	-0.0109331	-0.00721276	-0.0012376	-0.00708735	-0.0121248	-0.0220033	-0.0212017	-0.011092	-0.0146395	-0.0183665	-0.023572	-0.0263843	-0.040246	-0.0309923	-0.0471752	-0.050053	-0.0566697	-0.0310846	-0.0268291	-0.0401667	-0.0330561	-0.0343164	-0.028984	-0.0239717	-0.0218381	-0.0157821	-0.0241055	-0.0275042	-0.0286855	-0.0223665	-0.0199336	-0.0319391	-0.0127513	-0.00912169	-0.0158047	-0.00200396	-0.00830897	-0.0132801	-0.013803	-0.0155573	-0.0122264	-0.0110092	-0.00876667	-0.00495864	-0.00154471	-0.00217996	-0.00270737	0.0060968	0.00191858	0.00883701	0.00761892	0.00231019	-0.00448889	0.0122376	0.0125029	-0.00458264	-0.00718256	-0.0133994	0.00197824	0.00685077	0.00849207	0.012414	0.000239764	-0.00303169	-0.00487149	0.00671918	0.00693316	0.00533339	0.010864	0.00955447	0.0138537	0.0126815	0.0228863	0.0240423	0.0160996	0.0186881	0.0111506	0.00789473	0.0124596	0.0203715	0.00122744	0.00775293	0.0147529	0.0107782	0.0156118	0.0188163	0.00954529	0.000310592	0.00961907	0.0040177	0.00634512	0.0683855	0.0654663	0.0648364	0.0825598	0.054891	0.0566364	0.0587515	0.0604996	0.0560659	0.0596254	0.0816188	0.0975707	0.0737817	0.0604184	0.0579347	0.0528515	0.0551079	0.0469356	0.0433327	0.0370407	0.0520778	0.0501053	0.05806	0.0503125	0.0494727	0.0559253	0.0534561	0.0518951	0.0604671	0.0545807	0.0572468	0.0581599	0.059092	0.0563874	0.0521193	0.0551834	0.0560306	0.0526283	0.0627171	0.0596899	0.0596899	0.0643801	0.0608138	0.0650727	0.0580483	0.0622858	0.0597202	0.0549181	0.0582792	0.0957314	0.0784877	0.0291301	0.0314668	0.0340483	0.0387199	0.0477989	0.0434976	0.0370705	0.0391723	0.0363555	0.0389584	0.0376899	0.0406143	0.0383566	0.0311697	0.032989	0.0419334	0.0452758	0.0538528	0.0555509	0.0497678	0.0528111	0.0489268	0.0515363	0.0489603	0.0446156	0.0487351	0.0274514	0.0239247	0.0404038	0.0379065	0.0327801	0.0607919	0.0624313	0.0658051	0.0607522	0.0615379	0.0550912	0.066636	0.0593902	0.0620396	0.0582382	0.0597179	0.0692266	0.0470766	0.0472983	0.0362568	0.0255764	0.0145627	-0.0976434	-0.0951277	-0.100362	-0.101355	-0.0969465	-0.0931904	-0.0982047	-0.0967208	-0.0863272	-0.0859394	-0.0917246	-0.107242	-0.10458	-0.101517	-0.10471	-0.103245	-0.106973	-0.112324	-0.0950545	-0.0968328	-0.101062	-0.111053	-0.108059	-0.108128	-0.10025	-0.105728	-0.0851999	-0.0865515	-0.0884568	-0.0745974	-0.0767625	-0.0761452	-0.0801123	-0.0775064	-0.0541526	-0.0608207	-0.056974	-0.0463591	-0.0709168	-0.0776483	-0.073612	-0.0942242	-0.0969683	-0.0780601	-0.0817037	-0.0922797	-0.0645445	-0.0662802	-0.0897936	-0.0980176	-0.12025	-0.121458	-0.118015	-0.105768	-0.108156	-0.109142	-0.125502	-0.120429	-0.13296	-0.119999	-0.117185	-0.0305635	-0.0251404	-0.0390536	-0.0272739	-0.0212478	-0.0264825	-0.0122235	-0.00702949	-0.0137933	-0.0148337	-0.0306418	-0.0144503	-0.0211448	-0.0143107	-0.0367688	-0.0230935	-0.0250559	-0.0295286	-0.0270409	-0.0275407	-0.0405313	-0.0322425	-0.0382944	-0.0365144	-0.0517058	-0.0481	-0.0491451	-0.0537124	-0.0107828	-0.0280752	-0.0252446	-0.0426377	-0.044759	-0.0428118	-0.0332032	-0.0365345	-0.0610575	-0.0585174	-0.0428276	-0.0481911	-0.0541093	-0.0376542	-0.0324809	-0.0420119	-0.0527258	-0.0401177	-0.0350026	-0.0345168	-0.0442222	-0.0475511	-0.0491561	-0.0508402	-0.0507267	-0.0409365	-0.0418542	-0.0405138	-0.0453665	-0.0454439	-0.0409506	-0.0404257	-0.0470085	-0.0486291	-0.0152215	-0.0259589	-0.0210988	-0.0322898	-0.0287199	-0.0222715	-0.0256447	-0.0187743	-0.0167863	-0.011676	-0.0367948	-0.0411907	-0.0402468	-0.0399197	-0.0442906	-0.0363678	-0.0465966	-0.0526471	-0.0509935	-0.037745	-0.0401956	-0.0511267	-0.0579853	-0.0669086	-0.0623533	-0.0654692	-0.0705993	-0.0780329	-0.06969	-0.0684883	-0.0781985	-0.0818946	-0.0839815	-0.0797464	-0.0569851	-0.0601093	-0.0784105	-0.0682088	-0.0753335	-0.0714724	-0.057179	-0.0641035	-0.0559842	-0.0525504	-0.0883772	-0.0870991	-0.0766467	-0.07284	-0.104481	-0.0906081	-0.0964067	-0.0506937	-0.0440323	-0.0692146	-0.0599307	-0.0601372	-0.0686963	-0.0690087	-0.0686283	-0.0792279	-0.0602708	-0.0598442	-0.0524627	-0.000688471	-0.00370417	-0.00793677	-0.00779485	-0.00845851	-0.00986676	-0.00963774	-0.0116847	-0.00574101	-0.0136325	-0.0148513	0.0109847	0.00683827	0.013428	0.0126667	0.00184492	-0.00533497	0.000753402	-0.00273825	-0.00489671	-0.00406282	0.000175385	0.00798293	0.00858249	0.00374684	-0.00390508	0.0272846	-0.00369655	-0.0260223	-0.0214739	-0.0311124	-0.0352398	-0.0419355	-0.0436323	-0.0229734	-0.0218705	-0.0201949	-0.0263541	0.00278886	-0.00448456	0.00282103	0.0151035	0.00955546	0.00862096	0.00535132	0.000439844	-0.00970455	0.0125054	0.012697	0.00744436	0.000705923	0.0101947	0.0125175	0.0154774	0.00446404	-0.000260888	-0.000305799	0.00365333	0.000813681	0.00233205	0.00479236	-0.00351948	-0.00903335	-0.00860834	-0.0107336	-0.0123665	-0.0111116	-0.00701097	-0.000271943	-0.00851785	-0.00499388	-0.00435064	-0.0329824	-0.0390106	-0.0432536	-0.0461004	-0.0541547	-0.0485939	-0.0049613	-0.0162794	-0.0257115	-0.0194209	-0.0119887	-0.0136267	-0.0135213	-0.0174107	-0.0201558	-0.0131963	-0.0151169	-0.0152906	-0.0125342	-0.039786	-0.026259	-0.0315128	-0.0210506	-0.0180101	-0.026683	-0.0260334	-0.0129648	-0.00937711	-0.00792056	-0.0185746	-0.0142606	-0.0151619	0.108963	0.0985118	0.117111	0.11916	0.0854234	0.0771038	0.107327	0.115442	0.099999	0.11059	0.103519	0.105153	0.0688544	0.0853253	0.0870052	0.0833452	0.0923475	0.0988904	0.101377	0.0947819	0.0918778	0.088341	0.0909965	0.024241	0.0218311	0.0174848	0.0137943	0.0136672	0.0175525	0.0207127	0.0208491	0.0116914	0.0226256	0.0313171	0.0321235	0.0334808	0.0357348	0.0339047	0.0219979	0.0208392	0.0335441	0.00456702	0.00735687	0.00650155	0.0134371	0.00862323	0.00872236	0.00336937	0.00531089	-0.00634664	-0.00696522	0.00308913	-0.000219067	0.000961637	-0.00306769	0.0150491	0.0169115	0.00995664	0.00928095	0.00923776	0.0117379	0.0136603	0.00770191	0.00684516	0.0103255	0.00561613	0.0052503	0.00998162	0.0122428	0.00679014	0.00457064	0.00830734	0.00322437	0.00179613	-0.00269602	0.000462989	-0.00282293	-0.00264277	0.000835262	0.0050997	-0.00589463	-0.00329652	-0.00694927	-0.013668	-0.00671654	-0.016408	0.0318036	0.0290387	0.0238376	0.0520114	0.0392839	0.0414757	0.0345815	0.0481257	0.0370146	0.0409102	0.0161686	0.0117109	0.028974	0.0208807	0.0253085	0.024066	0.0404104	0.0389	0.0290602	0.0314955	0.0306734	0.0201935	0.0172619	0.0167797	0.0137792	0.0200943	0.020616	0.0240133	0.0255833	0.0202536	0.0143702	0.00579013	0.00201692	0.00122599	0.00935306	0.0125833	0.038947	0.0493255	0.0299078	0.0603243	0.0515272	0.0510743	0.0386631	0.0424034	0.0411666	0.0283798	0.0233402	0.0179654	0.0532683	0.0390274	0.0354974	0.0257481	0.0130794	0.0156162	0.0151475	-0.0122763	-0.010721	-0.0225173	-0.0237896	-0.0112168	-0.011175	0.00332545	0.00204586	-0.00608534	0.0142737	0.017635	0.00324303	0.0044628	-0.00387325	-0.00271675	-0.0046567	-0.00764379	-0.00156036	-0.00135486	0.000886858	-0.00362782	-0.0398482	-0.031564	-0.0420276	-0.0511974	-0.0474303	-0.0428197	-0.0565561	-0.0563011	-0.0036293	-0.00898452	-0.012615	-0.018593	-0.0204975	-0.0261576	-0.0256722	-0.0222033	-0.0206736	-0.0240997	-0.0396114	-0.0403658	-0.0345605	-0.0428108	-0.0424407	-0.0211519	-0.0293633	-0.0254562	-0.0319202	-0.0316052	-0.0341786	-0.0333416	-0.0341724	-0.0302227	-0.0199917	-0.0313921	-0.0339926	-0.021086	-0.0251251	-0.0156709	-0.0183065	-0.01932	-0.0181155	-0.0237912	-0.0260821	-0.0638949	-0.042349	-0.0552404	-0.0668507	-0.0609162	-0.0675668	-0.0472422	-0.0546553	-0.0561516	-0.0398985	-0.0440627	-0.0404177	-0.0504091	-0.0447432	-0.0748359	-0.0454921	-0.0326139	-0.0531194	-0.0661621	-0.0723877	-0.0588311	-0.10513	-0.0916667	-0.0882402	-0.045309	-0.0602165	-0.0774191	-0.079608	-0.0531174	-0.0519201	-0.0435572	-0.0405468	-0.0326457	-0.0532034	-0.0660227	-0.0687749	-0.0684797	-0.0871743	-0.0705808	-0.0832635	-0.0963018	-0.0856314	-0.0849596	-0.000524909	0.00794789	0.00728092	0.0103884	0.0133851	0.0269831	0.0207893	0.031628	0.0177822	0.0212305	0.0211346	0.00581724	-0.00535279	-0.0059051	-0.00817535	0.00216758	-0.0147018	-0.0134882	-0.00837525	-0.0315364	-0.0254227	-0.0198724	-0.0141929	-0.0281786	-0.00664255	-0.00513091	-0.00923541	-0.011399	-0.0187581	-0.0104321	-0.0119261	0.0129604	0.0296908	0.00554443	0.0214337	0.0282555	-0.0135886	-0.0133867	-0.015028	-0.038076	-0.0280038	-0.0287566	-0.0172071	-0.0112854	-0.004632	-0.00470367	-0.00853737	0.00740495	-0.000653567	0.0019941	0.00535134	-0.0049587	0.00652422	0.000231067	0.0144535	0.006185	0.00460284	0.00675154	0.00510604	-0.000222264	-0.00376139	-0.00814599	-0.00138903	-0.00234085	-0.022433	-0.00699966	-0.0224735	-0.0176598	-0.0213878	-0.0258916	-0.0192423	-0.0210703	-0.0576153	-0.0644729	-0.0572127	-0.0515442	-0.0686372	-0.0842182	-0.0974228	-0.100008	-0.10285	-0.10123	-0.106126	-0.103752	-0.0996043	-0.0967871	-0.0991297	-0.100622	-0.0942267	-0.0933283	-0.108231	-0.0995181	-0.102777	-0.0729414	-0.084709	-0.0783161	-0.100324	-0.0939115	-0.0851315	-0.0829824	-0.0832274	-0.0446614	-0.057451	-0.0595793	-0.0674718	-0.0668426	-0.0678958	-0.0773863	-0.0738611	-0.0780645	-0.0714379	-0.0735339	-0.0572364	-0.0599387	-0.0622646	-0.0593737	-0.0606347	-0.0614439	-0.0395089	-0.0547188	-0.0500261	-0.0540068	-0.0725273	-0.0739699	-0.073972	-0.0697415	-0.0726591	-0.0660809	-0.0678351	-0.0735087	-0.0754658	-0.0608512	-0.0598791	-0.0672327	-0.061851	-0.0644703	-0.0680956	-0.0701208	-0.0685596	-0.06589	-0.067055	-0.0688087	-0.0733474	-0.0754176	-0.0727719	-0.075698	-0.0755167	-0.0773635	-0.0770561	-0.0758316	-0.07755	-0.0781189	-0.0823424	-0.0812503	-0.0884106	-0.0875034	-0.0894063	-0.0841503	-0.0857469	-0.0867493	-0.088732	-0.0883555	-0.0846864	-0.0873427	-0.0890596	-0.0818135	-0.0852636	-0.0849668	-0.0832464	-0.0799313	-0.0844657	-0.0827213	-0.0814758	-0.0902563	-0.0874791	-0.0872729	-0.0870741	-0.0865752	-0.0861342	-0.0847964	-0.0856702	-0.0804323	-0.0733705	-0.0845724	-0.0811854	-0.0764585	-0.0786535	-0.0797445	-0.0798892	-0.0855508	-0.0838257	-0.0831824	-0.0811924	-0.0817957	-0.0821122	-0.0891086	-0.0899949	-0.0885157	-0.0891893	-0.0933705	-0.0919443	-0.0797056	-0.080538	-0.0810954	-0.0830886	-0.0842433	-0.0857353	-0.0852896	-0.0867667	-0.0864649	-0.0854291	-0.0883015	-0.104859	-0.090825	-0.094194	-0.106586	-0.107762	-0.105458	-0.0919455	-0.0916369	-0.0908602	-0.0960114	-0.090772	-0.0968806	-0.0962097	-0.0989221	-0.0974369	-0.0873986	-0.0883044	-0.0970365	-0.0995068	-0.0998904	-0.100756	-0.104268	-0.103736	-0.106026	-0.107157	-0.102689	-0.101389	-0.103008	-0.0993165	-0.097539	-0.10059	-0.0980762	-0.0995197	-0.097224	-0.0990343	-0.0988365	-0.101081	-0.0986457	-0.0998792	-0.103693	-0.103564	-0.102683	-0.104929	-0.103244	-0.103955	-0.111758	-0.110343	-0.109522	-0.11009	-0.107392	-0.109563	-0.107719	-0.107564	-0.108796	-0.104948	-0.103967	-0.105022	-0.105049	-0.105791	-0.104343	-0.103228	-0.102876	-0.109196	-0.106285	-0.105562	-0.103248	-0.104467	-0.103865	-0.10251	-0.103616	-0.103767	-0.102834	-0.0739547	-0.0770987	-0.0754547	-0.0799474	-0.0739291	-0.0797465	-0.0801584	-0.0790365	-0.0841883	-0.0838133	-0.0841967	-0.0842084	-0.0748478	-0.0813544	-0.0799842	-0.0800652	-0.0822943	-0.0895976	-0.0874737	-0.088658	-0.0888015	-0.0872813	-0.0953671	-0.09211	-0.0916705	-0.0857946	-0.089507	-0.088172	-0.102708	-0.102409	-0.0996162	-0.0976533	-0.0969376	-0.0968802	-0.10144	-0.100583	-0.0988556	-0.100099	-0.0997091	-0.0995782	-0.0984392	-0.0941771	-0.0954208	-0.0941732	-0.0868912	-0.0932922	-0.0860028	-0.0965734	-0.0869721	-0.0856923	-0.0919903	-0.0876717	-0.0902975	-0.089281	-0.0885557	-0.0905363	-0.0937026	-0.0909733	-0.0876493	-0.0875379	-0.0871565	-0.0916353	-0.0903997	-0.0906656	-0.0920754	-0.0921145	-0.0937748	-0.095954	-0.0953362	-0.0957463	-0.0956034	-0.0957663	-0.0955059	-0.0887399	-0.0866358	-0.0892226	-0.0830417	-0.0825817	-0.0877129	-0.106314	-0.115343	-0.108847	-0.113401	-0.101829	-0.100536	-0.107078	-0.103051	-0.102501	-0.113183	-0.100978	-0.107692	-0.10275	-0.108004	-0.101553	-0.107218	-0.104985	-0.0953012	-0.0955583	-0.0917424	-0.100197	-0.102147	-0.102832	-0.100642	-0.100208	-0.11618	-0.115682	-0.109276	-0.109661	-0.107263	-0.105901	-0.104197	-0.104172	-0.102305	-0.105412	-0.103968	-0.103841	-0.104443	-0.0988881	-0.0983816	-0.098073	-0.101634	-0.101292	-0.101701	-0.0985162	-0.0983238	-0.103946	-0.102203	-0.100219	-0.101858	-0.0951362	-0.0932937	-0.0988851	-0.098125	-0.0979824	-0.0954184	-0.0952776	-0.0965652	-0.0975088	-0.094832	-0.0943739	-0.0957273	-0.0966752	-0.0969096	-0.0990427	-0.0986058	-0.0985529	-0.0984448	-0.099529	-0.0996503	-0.0960036	-0.0976895	-0.0958422	-0.099525	-0.10019	-0.100222	-0.103713	-0.100692	-0.101757	-0.0996509	-0.0975888	-0.0991292	-0.0987775	-0.0987141	-0.0973712	-0.095506	-0.0925288	-0.09474	-0.0926162	-0.0929107	-0.0941349	-0.0932504	-0.0941157	-0.0937326	-0.0933239	-0.093372	-0.0934088	-0.0941294	-0.0908961	-0.0916376	-0.0931363	-0.0916592	-0.0928857	-0.093522	-0.0909548	-0.0920076	-0.0994851	-0.10084	-0.103258	-0.102623	-0.10086	-0.101067	-0.100862	-0.100185	-0.100246	-0.100892	-0.100965	-0.100767	-0.10106	-0.107745	-0.104442	-0.105387	-0.106595	-0.105434	-0.104945	-0.104531	-0.102732	-0.102708	-0.102796	-0.102544	-0.1003	-0.101096	-0.102701	-0.102853	-0.0982213	-0.0974595	-0.0982702	-0.0984816	-0.0969675	-0.0977046	-0.0970756	-0.0970202	-0.0936958	-0.0915301	-0.0949579	-0.0949405	-0.0959235	-0.0987155	-0.0976509	-0.0968331	-0.095914	-0.0942668	-0.094668	-0.102744	-0.0994598	-0.100708	-0.0960781	-0.0974201	-0.0999881	-0.100108	-0.0993655	-0.100495	-0.100538	-0.100015	-0.0993548	-0.101635	-0.104198	-0.102822	-0.103095	-0.104301	-0.103513	-0.104293
amines.L.Asparagine	0.00210001	0.000370433	0.0016075	-0.00296521	-0.00295761	-0.00206005	-0.00249539	0.000591192	0.00212222	0.00144381	0.00607744	-0.00287125	-0.00038133	-0.00350185	-0.00186736	0.0030517	0.003394	-0.00116845	-0.00643038	-0.00422811	-0.00168421	0.00404648	0.00275688	0.00583279	-0.00052722	0.0110841	0.00851141	0.0098991	0.0181667	0.015081	-0.00750535	-0.00851306	-0.0104118	-0.00658991	-0.00889653	-0.0121183	-0.0119867	-0.0161233	-0.0129701	-0.0105177	-0.0091231	-0.014105	-0.014052	-0.0104638	-0.0121457	-0.0130299	-0.0160111	-0.0155583	-0.0182277	-0.0183729	-0.0175924	-0.0189736	-0.0208627	-0.0205434	-0.0225304	-0.022832	-0.00850207	-0.00755815	-0.00601968	-0.0157569	-0.012678	-0.0106753	-0.00988703	-0.0122581	-0.0164851	-0.00574369	-0.00297559	-0.0130092	-0.0108253	-0.00351787	-0.00652101	-0.00474977	-0.000110698	-0.00135177	-0.00862798	-0.00977765	-0.00236615	-0.00764345	0.00149941	-0.00114945	-0.00694753	-0.0116057	-0.0132731	-0.0165214	-0.0145616	-0.017001	-0.018189	-0.0186218	-0.021481	-0.0210964	-0.0172426	-0.0161201	-0.0136461	-0.0149625	-0.0317717	-0.032392	-0.0290451	-0.0297669	-0.0332372	-0.0293683	-0.0207923	-0.0341554	-0.0308001	-0.0313871	-0.0421515	-0.0412543	-0.016418	-0.017015	-0.0185626	-0.0143443	-0.0244876	-0.0264105	-0.0262388	-0.0185137	-0.025286	-0.0244703	-0.0277818	-0.0251267	-0.0243822	-0.0297499	-0.0157795	-0.0152669	-0.0100353	-0.0136843	-0.0193379	-0.00924977	-0.0146445	-0.0138425	-0.0117636	-0.010145	-0.00715524	-0.016039	-0.0132924	-0.0300345	-0.0338637	-0.0371166	-0.033078	-0.035625	-0.0419087	-0.0438324	-0.045112	-0.0469696	-0.039848	-0.0264476	-0.0308144	-0.0207775	-0.0254067	-0.0346546	-0.0392487	-0.0271634	-0.0325301	0.00362746	-0.000294922	0.00912464	0.00780097	-0.00174283	0.000212483	0.0109549	0.00564456	0.00914049	0.00635907	0.0108043	0.0222664	0.0222747	0.0191168	0.0203919	0.0148727	0.0146284	0.0114676	0.0138181	0.0101765	0.0216062	0.0210747	0.0158448	0.0218045	0.022029	0.0250902	0.0233286	0.0212556	0.0252135	0.018591	0.0208283	0.0136531	0.0146224	0.0187742	0.0164373	0.0170682	0.00837345	0.00804078	0.0309351	0.0283372	0.0265518	0.0294695	0.0275424	0.0351943	0.0372037	0.0332039	0.0268939	0.0284192	0.0332168	0.0250409	0.0256495	0.0251057	0.0302603	0.0377295	0.0371842	0.0432618	0.0488362	0.0486995	0.0246768	0.0234661	0.0294662	0.0234401	0.0220759	0.0175058	0.034896	0.0308344	0.0222304	0.0229474	0.019127	0.0280588	0.0264925	0.0298658	0.0285485	0.00702762	0.00291481	0.0119168	0.000953613	0.00174596	0.00638266	0.00738028	0.000621816	0.000382394	0.000200549	-0.000190393	-0.0058969	0.012496	0.0132043	0.0148585	0.0157164	0.0120585	0.0129132	0.0114878	0.0106273	0.00901261	0.00745757	0.00571571	0.0169207	0.0150726	0.0188201	0.0222044	-0.00803909	-0.00487692	-0.0148603	-0.021616	0.00668882	0.00714618	0.00156819	0.0036127	-0.00452874	-0.00652062	-0.0112641	-0.00492419	-0.00115649	0.00447299	0.00131007	-0.00101133	-0.000844571	0.003927	0.00643433	-0.00183217	0.00512244	0.00506577	0.00139409	0.0163614	0.00884156	0.0200207	0.015312	0.0146471	0.0126614	0.0213049	0.0213077	0.0211811	0.024281	0.0259181	0.025949	0.00899609	0.0059644	0.010355	0.0116262	0.02055	0.0170062	0.0175832	0.0149704	0.0246211	0.0174808	0.0211859	0.0045722	0.00536846	0.00767929	0.00865935	0.00874821	0.0123356	0.0200961	0.0221592	0.0169154	0.00938386	0.0217098	0.0215247	0.0198078	0.0117584	0.0151791	0.0328705	0.0257756	0.0260161	0.030423	0.0319789	0.0348224	0.025706	0.0272911	0.0316597	0.032172	0.0288979	0.00811002	0.00653776	-0.00142836	0.00102807	0.0042353	0.00413882	0.00908491	0.0158755	0.0358345	0.0187892	0.0163097	0.0100183	0.00732844	0.00806307	-0.00178181	0.000561437	0.00240204	0.000338842	-0.00422411	-0.00354656	0.00827252	0.0137139	0.00923809	-0.0079198	0.00422397	1.6628e-05	-0.00544553	-0.0135574	-0.0124567	-0.00841701	-0.0166209	-0.020619	-0.0240915	-0.0332316	-0.0373778	-0.020804	-0.0238952	-0.028866	-0.0318456	-0.0335192	-0.0457452	-0.0396515	-0.0567453	-0.0576648	-0.0657111	-0.041829	-0.0377172	-0.0494219	-0.0429406	-0.0427244	-0.0371502	-0.0324714	-0.0305575	-0.0252599	-0.031824	-0.034404	-0.0355799	-0.0289607	-0.0263191	-0.0374153	-0.0203295	-0.0161733	-0.0214741	-0.0124411	-0.0176966	-0.0233764	-0.0216097	-0.023504	-0.0201558	-0.0183069	-0.0170714	-0.012376	-0.00972923	-0.00986181	-0.00945714	-0.00164961	-0.0050058	0.00193324	0.00156499	-0.00544505	-0.0111543	0.00327567	0.00316925	-0.0109968	-0.0127647	-0.0194141	-0.003683	0.000998646	0.0029875	0.00727735	-0.0038414	-0.00700385	-0.00797886	-0.000687692	-0.000141801	-0.00206222	0.00333554	0.00252683	0.00585701	0.00482525	0.0139562	0.0155464	0.00979275	0.0127619	0.00304009	0.000104235	0.00380345	0.0119358	-0.00455077	0.000854352	0.00788787	0.00419322	0.00802218	0.0113204	0.00408125	-0.00448211	0.00459006	-0.000507611	0.00244587	0.0512282	0.0489911	0.0492475	0.0628862	0.0402009	0.0422956	0.0444747	0.0467375	0.038083	0.043599	0.0621033	0.0813971	0.0606008	0.0461084	0.0448291	0.04058	0.0433673	0.034954	0.0321547	0.0261256	0.0404873	0.0386385	0.0454745	0.0394196	0.0394938	0.0452988	0.0374088	0.0366872	0.0441689	0.0382896	0.0414233	0.0408952	0.042294	0.040537	0.0366769	0.0377251	0.0385359	0.0354297	0.044327	0.0418827	0.0417425	0.0498061	0.0468236	0.0502403	0.0441704	0.0466703	0.0447809	0.0406327	0.043655	0.0784257	0.0611187	0.0206727	0.0227381	0.0257129	0.0299581	0.0389604	0.0353146	0.0299294	0.030042	0.0278943	0.0307106	0.0265926	0.0293536	0.0278321	0.0215175	0.0237246	0.031386	0.0346278	0.0450368	0.0475526	0.0426945	0.0459554	0.0391393	0.042319	0.0404516	0.0365401	0.0410762	0.0208774	0.0178338	0.0328633	0.031527	0.0284396	0.0494848	0.0510084	0.0536129	0.0487403	0.0501656	0.0435333	0.0564351	0.0495042	0.0501873	0.0474077	0.0472254	0.0565088	0.0376932	0.0390411	0.0307909	0.0179479	0.00872995	-0.094966	-0.0921598	-0.0969315	-0.0978664	-0.0933095	-0.0894935	-0.094352	-0.0928077	-0.0852195	-0.0844942	-0.0897372	-0.10325	-0.100543	-0.0983487	-0.101656	-0.100031	-0.102141	-0.107143	-0.0939771	-0.0950108	-0.098055	-0.106157	-0.103604	-0.103002	-0.0951463	-0.0988097	-0.0835329	-0.0846523	-0.0867012	-0.0736935	-0.075282	-0.0775357	-0.0807771	-0.080212	-0.0582775	-0.0637929	-0.0597818	-0.0497337	-0.0725365	-0.0783816	-0.0772015	-0.0963627	-0.0970996	-0.0787223	-0.0824862	-0.0887059	-0.0633877	-0.0635541	-0.0867788	-0.0923195	-0.113327	-0.113352	-0.108996	-0.0994852	-0.100721	-0.0969385	-0.110927	-0.108533	-0.121866	-0.110431	-0.108106	-0.0350283	-0.0288886	-0.0417552	-0.0293846	-0.0234924	-0.0275984	-0.0167561	-0.0113773	-0.0161597	-0.0175833	-0.0336568	-0.018685	-0.0241752	-0.0141385	-0.035305	-0.0227985	-0.025008	-0.0290884	-0.0254517	-0.0253841	-0.0358455	-0.0299349	-0.03516	-0.0319043	-0.0455947	-0.0409151	-0.0450988	-0.0481786	-0.00466743	-0.023041	-0.0182494	-0.0386189	-0.0390001	-0.0378674	-0.0271543	-0.0294954	-0.0502403	-0.0481981	-0.0350685	-0.0399689	-0.0456389	-0.0464451	-0.0414539	-0.0504264	-0.06034	-0.047595	-0.0425608	-0.0412105	-0.0513639	-0.0537356	-0.0556514	-0.0560031	-0.0559041	-0.048123	-0.0489187	-0.0474545	-0.0518718	-0.0499436	-0.0457762	-0.0444328	-0.0508217	-0.0520687	-0.0229691	-0.0329259	-0.0269492	-0.0368966	-0.0339116	-0.0279603	-0.0290225	-0.0213485	-0.0207196	-0.0155008	-0.0412022	-0.0449326	-0.0427613	-0.0422909	-0.0457825	-0.0369936	-0.0463767	-0.0536023	-0.051045	-0.0435745	-0.0451174	-0.0549309	-0.0606347	-0.0713009	-0.0657854	-0.0679256	-0.0718614	-0.0769375	-0.0697707	-0.0678491	-0.0726711	-0.078444	-0.0793953	-0.0747772	-0.0588348	-0.0613846	-0.0781187	-0.0666374	-0.0737017	-0.0697353	-0.0551899	-0.0626412	-0.0560828	-0.0520358	-0.0848436	-0.0806387	-0.0708768	-0.0663021	-0.0959716	-0.0832903	-0.0870411	-0.0496216	-0.0425288	-0.066289	-0.0594201	-0.0590897	-0.0623636	-0.0611793	-0.0643071	-0.0741119	-0.0574	-0.0568364	-0.0496098	-0.00281137	-0.00485439	-0.0103102	-0.00861932	-0.00893503	-0.0107473	-0.00944865	-0.0112698	-0.00638604	-0.0139769	-0.014189	0.00789965	0.00439309	0.0114462	0.0110337	0.00141287	-0.00512879	0.000607337	-0.00175046	-0.00535759	-0.00412218	-0.000161677	0.00406202	0.00630869	0.00142935	-0.00823607	0.0230229	-0.0115184	-0.0259515	-0.0209651	-0.0300277	-0.0362461	-0.0412374	-0.0409894	-0.0200583	-0.0182756	-0.0161982	-0.0203878	0.00466996	-0.00252112	0.006162	0.0155058	0.0108409	0.00884714	0.00581453	0.0018871	-0.00902497	0.0133285	0.0146852	0.0085276	0.00296907	0.0136979	0.0145908	0.0176113	0.00927862	0.00492197	0.00322064	0.00773065	0.00617613	0.00651345	0.00749266	-5.11423e-06	-0.00474833	-0.00425235	-0.00588112	-0.00905649	-0.00812179	-0.004358	0.00239492	-0.00639202	-0.00281042	-0.00189615	-0.0323584	-0.0374341	-0.0412052	-0.0421236	-0.0491956	-0.0427646	-0.00796189	-0.0175095	-0.0275613	-0.0201781	-0.012327	-0.0132777	-0.0117985	-0.0158708	-0.0182022	-0.0120575	-0.0135431	-0.0150042	-0.0115786	-0.0367898	-0.0248657	-0.0287409	-0.018684	-0.0156018	-0.0236367	-0.0229648	-0.0113952	-0.0081972	-0.00640248	-0.0154416	-0.0115841	-0.0119787	0.100236	0.0922734	0.108507	0.111761	0.0759313	0.073975	0.0987812	0.109635	0.0960698	0.103217	0.097758	0.0998381	0.0698377	0.083131	0.0852997	0.0821792	0.0892446	0.0948831	0.0980372	0.0917709	0.0896039	0.0856828	0.0884624	0.0184054	0.0172669	0.011726	0.00971127	0.00970997	0.0152261	0.0182439	0.0175289	0.00941831	0.0208584	0.024464	0.0256554	0.0274701	0.0273697	0.02663	0.0177422	0.0168888	0.0297066	0.00199838	0.0043612	0.00458833	0.00955544	0.00514927	0.00640636	0.00174112	0.00515103	-0.00522592	-0.00609998	0.000796237	-0.0010895	0.000343761	-0.00350654	0.0128221	0.0151924	0.00871564	0.00867328	0.00892415	0.0115622	0.0136818	0.00875374	0.00712849	0.0112189	0.00686892	0.00655146	0.0102648	0.0117706	0.00698557	0.00644715	0.0101264	0.0045676	0.00368498	-0.002188	0.000759695	-0.00257195	-0.00200872	0.000702501	0.00492095	-0.00553237	-0.0023754	-0.00434619	-0.0112674	-0.00376505	-0.0120273	0.0320368	0.0298468	0.0268916	0.051438	0.0391186	0.0388549	0.0330039	0.047342	0.0363779	0.0398478	0.0180346	0.0138131	0.0290326	0.0226864	0.0270023	0.0261593	0.0341952	0.033387	0.0230355	0.0259808	0.0252315	0.0155176	0.0139578	0.013723	0.0107923	0.0176946	0.0158231	0.019343	0.0207736	0.0135377	0.00931591	0.0015423	-0.00186629	8.20287e-05	0.00615994	0.0100558	0.036323	0.0507334	0.0328958	0.0554985	0.0496346	0.0471013	0.0357306	0.0405646	0.036575	0.0264349	0.0229835	0.0184028	0.0536082	0.0431628	0.0355943	0.0282558	0.0177119	0.0176028	0.0182873	-0.00545517	-0.00335592	-0.0149481	-0.0155095	-0.00256312	-0.000636809	0.0138598	0.0116363	0.00386539	0.0190022	0.0225827	0.0107294	0.0129943	0.00492054	0.00595009	0.00479904	0.000538987	0.00539858	0.00578329	0.00911212	0.00505331	-0.0340543	-0.0250677	-0.0376951	-0.0440144	-0.0405115	-0.0349387	-0.0476439	-0.0466676	-0.00115487	-0.00527214	-0.00792177	-0.0140464	-0.015502	-0.019499	-0.0198501	-0.0160925	-0.0144286	-0.0173451	-0.0291318	-0.02978	-0.0262689	-0.0339192	-0.0327967	-0.0136705	-0.0207509	-0.0164878	-0.0236868	-0.023422	-0.0248279	-0.0233948	-0.0214205	-0.019027	-0.00892169	-0.0188586	-0.0206171	-0.0108079	-0.0144571	-0.0077054	-0.0102933	-0.0110716	-0.00886585	-0.0143786	-0.016873	-0.0498113	-0.0318467	-0.043383	-0.0478369	-0.0453513	-0.0498216	-0.0340296	-0.0392351	-0.041063	-0.0267481	-0.0295237	-0.0201293	-0.0315143	-0.0260925	-0.0518014	-0.0278984	-0.0141302	-0.0477641	-0.0584335	-0.0666544	-0.0528205	-0.096054	-0.0845469	-0.0801877	-0.0365981	-0.0502879	-0.0671306	-0.0672163	-0.0445207	-0.0427091	-0.0330538	-0.0327517	-0.0242706	-0.0426646	-0.0536992	-0.056958	-0.0539654	-0.0703497	-0.0549594	-0.0666515	-0.0751598	-0.065983	-0.0651673	0.0108116	0.0178113	0.0183942	0.0216016	0.0178442	0.0327305	0.0292297	0.0390927	0.0247764	0.0274823	0.0278759	0.0124817	0.00183734	0.00250059	0.000934864	0.0104722	-0.00462193	-0.0049865	0.000303188	-0.0199475	-0.0149535	-0.00947826	-0.00696475	-0.0170861	0.00348254	0.00262055	-0.000113503	0.0082056	-0.000979402	0.00634686	0.005815	0.0278071	0.0445901	0.019929	0.0324739	0.0400945	-0.000355154	0.00113925	-0.000298607	-0.0216789	-0.0138918	-0.0143143	-0.00458981	0.00230404	0.00734284	0.00785839	0.00502929	0.0191527	0.0120511	0.0143658	0.016605	0.00743391	0.0192072	0.0139971	0.0227502	0.0149093	0.014269	0.0168885	0.0153804	0.0109279	0.00736493	0.00287033	0.0077661	0.00744605	-0.00898259	0.0068363	-0.00609903	-0.00414828	-0.00724624	-0.0134964	-0.00687498	-0.00850121	-0.0362772	-0.0428918	-0.0418446	-0.0364646	-0.0505391	-0.0610731	-0.0743891	-0.0784957	-0.0805933	-0.0775153	-0.082742	-0.0804498	-0.0767899	-0.0735475	-0.0757486	-0.0825807	-0.0760229	-0.0743231	-0.087892	-0.079237	-0.0820042	-0.0561264	-0.0674367	-0.0614247	-0.0794901	-0.0732548	-0.0641704	-0.0634982	-0.0629746	-0.0406516	-0.0524193	-0.0546539	-0.0589513	-0.0589163	-0.0588979	-0.066738	-0.0633027	-0.0666347	-0.0614587	-0.0635675	-0.0446492	-0.048496	-0.0502255	-0.0474396	-0.0506864	-0.0517096	-0.0308636	-0.0446104	-0.0403429	-0.0435508	-0.06125	-0.0629418	-0.0626544	-0.0578533	-0.0594379	-0.0551545	-0.0563803	-0.0615098	-0.0634183	-0.0494074	-0.0485616	-0.0558941	-0.0508349	-0.0532439	-0.0567137	-0.0583734	-0.0555344	-0.0538085	-0.0552757	-0.0566775	-0.0610697	-0.0625423	-0.0602119	-0.0625453	-0.0631829	-0.0646672	-0.0642602	-0.0630597	-0.0650915	-0.0649944	-0.0688405	-0.0676162	-0.0740395	-0.0738109	-0.0754952	-0.0708426	-0.0719612	-0.072971	-0.0750234	-0.0743952	-0.0727432	-0.075277	-0.0766297	-0.0696204	-0.0727011	-0.0723256	-0.0712949	-0.0678187	-0.0718284	-0.0702563	-0.0690679	-0.0771634	-0.0747553	-0.074223	-0.0739558	-0.0733789	-0.073792	-0.072272	-0.0731348	-0.0663698	-0.0597303	-0.0681402	-0.066451	-0.061593	-0.0654701	-0.0665325	-0.0664298	-0.0713381	-0.0696546	-0.0693263	-0.0674557	-0.0681395	-0.0683914	-0.0746671	-0.0754185	-0.0747612	-0.0751978	-0.0791392	-0.0776372	-0.0671941	-0.0676473	-0.0681639	-0.0699433	-0.0712442	-0.0724352	-0.0718697	-0.0739984	-0.0734622	-0.0721639	-0.0745349	-0.0911725	-0.0806877	-0.0826406	-0.0945165	-0.0943409	-0.0925689	-0.0794143	-0.0794707	-0.0783664	-0.084091	-0.0788928	-0.0848638	-0.0836871	-0.0857105	-0.0843061	-0.0792263	-0.0782056	-0.0862986	-0.0886488	-0.0875786	-0.0879719	-0.0914819	-0.0908907	-0.0937156	-0.094097	-0.0910849	-0.0894771	-0.0906691	-0.0864859	-0.084671	-0.0876529	-0.0855063	-0.0868966	-0.084111	-0.0858787	-0.0856959	-0.0876346	-0.0855557	-0.086582	-0.0895919	-0.0896642	-0.0896038	-0.0915786	-0.0897898	-0.0902517	-0.0978267	-0.0962151	-0.0954192	-0.0954804	-0.0936192	-0.0953475	-0.093422	-0.0935054	-0.0945386	-0.0915924	-0.0906422	-0.091358	-0.0913476	-0.0918455	-0.0902613	-0.0895806	-0.0890562	-0.0956191	-0.093256	-0.0923213	-0.0895568	-0.0909924	-0.0903256	-0.0894647	-0.0904292	-0.0905913	-0.0896491	-0.0661854	-0.067332	-0.0650729	-0.0699256	-0.0642243	-0.0690734	-0.0689417	-0.067593	-0.0738143	-0.0730523	-0.0731073	-0.0730348	-0.0626905	-0.0682414	-0.0693831	-0.0691023	-0.070244	-0.0759962	-0.0740751	-0.0758383	-0.0759101	-0.0743667	-0.0828954	-0.0799191	-0.0792785	-0.0738565	-0.0771114	-0.0759946	-0.0905634	-0.0899747	-0.0874253	-0.0858663	-0.0852387	-0.0851079	-0.0890995	-0.0883776	-0.0863358	-0.0874344	-0.0883829	-0.0880535	-0.0868242	-0.0827875	-0.0839137	-0.082463	-0.0776089	-0.083554	-0.076481	-0.084738	-0.0764954	-0.0744641	-0.0811244	-0.0767624	-0.0791929	-0.0769849	-0.0763161	-0.0780065	-0.0808566	-0.078212	-0.0760192	-0.076448	-0.0755875	-0.080062	-0.0785945	-0.0784889	-0.0795755	-0.0795616	-0.0810199	-0.0835415	-0.0825668	-0.0829829	-0.083428	-0.0831621	-0.0829307	-0.0721554	-0.0702716	-0.0737134	-0.0667496	-0.0668263	-0.070736	-0.0894465	-0.097846	-0.0923534	-0.0966127	-0.0844955	-0.0829814	-0.0899245	-0.0853078	-0.0851533	-0.0926384	-0.0826047	-0.0890186	-0.0836307	-0.0883282	-0.0870519	-0.0925485	-0.0903672	-0.080148	-0.0817374	-0.0778282	-0.0848467	-0.0864526	-0.0867501	-0.0851512	-0.0845428	-0.100223	-0.099247	-0.0936373	-0.0935702	-0.0914046	-0.090176	-0.0891263	-0.0888126	-0.0879624	-0.0908491	-0.0893401	-0.0890896	-0.0896068	-0.0842032	-0.083807	-0.0834878	-0.0868648	-0.0864734	-0.0867555	-0.0835362	-0.0828974	-0.087729	-0.0868428	-0.0847645	-0.0862447	-0.0816942	-0.0799396	-0.085001	-0.0844454	-0.0842178	-0.0806965	-0.0809488	-0.0823267	-0.0831157	-0.0814396	-0.0809061	-0.081786	-0.0827147	-0.0827849	-0.0840109	-0.0832315	-0.0839224	-0.0837805	-0.0849199	-0.0849302	-0.0822983	-0.0835616	-0.0818422	-0.0856229	-0.0860715	-0.0860691	-0.0887084	-0.0863501	-0.0872671	-0.0855414	-0.0834884	-0.0849052	-0.0844712	-0.084385	-0.0828871	-0.0811262	-0.0782932	-0.0802418	-0.0792123	-0.0793432	-0.0802445	-0.0793429	-0.0799196	-0.0794388	-0.0799934	-0.0799224	-0.0797138	-0.0803823	-0.0773156	-0.0780776	-0.0792488	-0.0777239	-0.078812	-0.0792781	-0.0770338	-0.0777602	-0.0847233	-0.0859998	-0.0881225	-0.0875419	-0.086323	-0.0864743	-0.0862149	-0.0858756	-0.0861253	-0.0866792	-0.0865548	-0.0862961	-0.0865472	-0.0924216	-0.0897469	-0.0905293	-0.0920938	-0.0910027	-0.0903435	-0.0898034	-0.0883736	-0.0884184	-0.0886154	-0.088377	-0.0864497	-0.0871638	-0.0888783	-0.0886589	-0.0844469	-0.0838364	-0.0844403	-0.0843131	-0.083129	-0.0837355	-0.0832941	-0.08315	-0.0810792	-0.0789238	-0.0815768	-0.0818788	-0.0829111	-0.0851968	-0.0843308	-0.0834992	-0.0825032	-0.0811738	-0.0815628	-0.0892237	-0.0862889	-0.0870679	-0.0827243	-0.084005	-0.0863432	-0.0863931	-0.0864079	-0.0872874	-0.0872296	-0.087142	-0.0862561	-0.0881665	-0.0910629	-0.0896753	-0.0898739	-0.0906882	-0.08981	-0.0905263
OA.Isocitrate	0.0772159	0.0736491	0.0761836	0.0750747	0.0740742	0.0785779	0.0786951	0.0809944	0.0750947	0.0741073	0.0796317	0.0662348	0.0681556	0.0698234	0.0696811	0.0712576	0.072711	0.0680179	0.0663851	0.0703073	0.0700295	0.0768748	0.0773121	0.0770124	0.075291	0.0836135	0.0725603	0.0779744	0.07994	0.076944	0.0706023	0.0692262	0.0701726	0.0727777	0.0714973	0.0722121	0.0708081	0.0711625	0.0672412	0.0678585	0.0689877	0.068258	0.0674842	0.0669721	0.0652684	0.065011	0.0663572	0.0656706	0.0638563	0.0646267	0.0631437	0.0693009	0.0686648	0.066554	0.063829	0.0618708	0.0686763	0.0689507	0.0711725	0.0638691	0.0651221	0.065484	0.0711774	0.0726458	0.0714897	0.0672726	0.0709597	0.0667379	0.065728	0.0624934	0.0612037	0.0603136	0.0669742	0.0650686	0.0623356	0.0615355	0.062391	0.0595754	0.0588963	0.0595718	0.0532704	0.0531822	0.0594414	0.0573056	0.0589389	0.0594211	0.0593044	0.0598399	0.0477284	0.0463463	0.043271	0.0521031	0.0525015	0.0537318	0.0521599	0.053232	0.054116	0.0513293	0.0453701	0.0487129	0.0516525	0.0469632	0.0459225	0.0429127	0.0454093	0.0428688	0.0586447	0.057428	0.0604096	0.0599215	0.0575574	0.0567132	0.0607197	0.054567	0.0532347	0.0486876	0.0487699	0.0508324	0.050315	0.0487697	0.0540112	0.0527196	0.0553918	0.0589092	0.0551275	0.0619841	0.0524957	0.0532463	0.0563039	0.0522249	0.0563213	0.0468722	0.0464027	0.0514745	0.0507568	0.0463532	0.0542568	0.0531788	0.0499477	0.0489144	0.0495725	0.0481309	0.0558344	0.0636105	0.060201	0.0644476	0.0575292	0.059364	0.0548041	0.0675339	0.0645479	0.0631024	0.0627566	0.0644678	0.064888	0.0558584	0.0563305	0.0611262	0.0558242	0.068372	0.0667877	0.0677238	0.0738032	0.0742144	0.0723712	0.0675502	0.066272	0.0671571	0.0654414	0.0650958	0.0676075	0.0686456	0.0713162	0.067823	0.0733521	0.0717054	0.0679827	0.0689225	0.0701764	0.0658405	0.0783287	0.0790199	0.076719	0.0775114	0.0774472	0.0749037	0.0806549	0.0713214	0.0721554	0.0770191	0.0767422	0.0848065	0.0828053	0.0801045	0.075115	0.0754652	0.0768533	0.070733	0.0708704	0.0725002	0.0688144	0.0680862	0.0723723	0.0704685	0.0707194	0.0718034	0.0762953	0.0723788	0.0736049	0.0632288	0.0643975	0.0654354	0.0597054	0.0570904	0.0577407	0.0630417	0.0604172	0.0613115	0.0641317	0.0590193	0.0665245	0.067095	0.0644751	0.0634482	0.0626591	0.061419	0.0627513	0.0578077	0.0595807	0.0556377	0.057839	0.0533834	0.0634797	0.0626607	0.0631285	0.0568522	0.0621454	0.0614402	0.0614875	0.0610941	0.0711291	0.0692987	0.0691529	0.0659021	0.0675038	0.0675895	0.0684898	0.0717547	0.0727242	0.0752263	0.0738254	0.0631951	0.0618611	0.065996	0.0505628	0.0640371	0.0458254	0.0424757	0.0436605	0.0458017	0.0407456	0.0408067	0.0344073	0.0298718	0.0377368	0.0372845	0.0366655	0.0336732	0.0496667	0.0503359	0.0500723	0.047822	0.048869	0.0485212	0.0534292	0.0470235	0.0471442	0.0516747	0.0521552	0.0516902	0.046479	0.0482641	0.0505771	0.0508341	0.0516827	0.0489643	0.0427961	0.0412341	0.039908	0.0398554	0.0443612	0.039736	0.0485856	0.0464021	0.0526432	0.0525868	0.0549917	0.0404282	0.0416969	0.0374583	0.0405903	0.0417167	0.0450261	0.0446796	0.0501972	0.0528084	0.0486919	0.0603297	0.0609971	0.0578131	0.0561382	0.0610488	0.0605247	0.0570153	0.0620186	0.0638719	0.0530571	0.0526798	0.0496242	0.0507789	0.0598498	0.0589503	0.0550233	0.0737638	0.0707684	0.067111	0.0672354	0.0637818	0.0653162	0.0727171	0.0705731	0.078142	0.0642214	0.0592428	0.0559563	0.0551126	0.0534582	0.0497864	0.0467925	0.0532794	0.0480637	0.0497717	0.0497275	0.0529467	0.0500177	0.0562237	0.0412321	0.0457555	0.0454713	0.044012	0.0345196	0.027732	0.0297683	0.038962	0.0308742	0.0233425	0.0182612	0.0268296	0.019907	0.0217632	0.0245461	0.0221301	0.00987592	0.00407072	0.0107337	0.0114121	0.00890001	-0.00575515	0.0329317	0.0350071	0.0258298	0.0345277	0.0308971	0.027048	0.0390863	0.0423424	0.045092	0.0416506	0.0390843	0.0414962	0.0332097	0.035579	0.027175	0.0409606	0.0394686	0.0336062	0.0411677	0.035219	0.0395326	0.0262421	0.0277957	0.0329417	0.0302292	0.0375488	0.0361595	0.0326076	0.0333856	0.0315663	0.0219284	0.0210107	0.0214326	0.016731	0.0188395	0.0135296	0.024961	0.0277637	0.0212389	0.0158089	0.0209013	0.019986	0.0225514	0.0192844	0.020494	0.0116454	0.0131236	0.00651514	0.0273232	0.0259622	0.0251031	0.0285431	0.0272254	0.0321661	0.0314568	0.0317046	0.033167	0.0270207	0.0295501	0.0363652	0.0349737	0.0419593	0.0432759	0.0318329	0.039996	0.0350283	0.0333772	0.0356016	0.0340224	0.0264851	0.0225875	0.0286757	0.027117	0.0269862	0.0738854	0.0709132	0.0676332	0.0830356	0.0625056	0.0604051	0.0646117	0.0652015	0.0593399	0.0561724	0.0699612	0.0718675	0.0578348	0.0527041	0.0502447	0.0443889	0.0432045	0.0479155	0.0449493	0.0426442	0.050122	0.0494377	0.0549131	0.0505205	0.0474614	0.0516099	0.0720542	0.0708251	0.0738895	0.0754694	0.076975	0.0738163	0.0709746	0.0668623	0.0678964	0.0763058	0.0768913	0.0782438	0.081676	0.0811514	0.0838754	0.0725692	0.0713623	0.0759131	0.068089	0.0777556	0.0734099	0.0743488	0.07735	0.0873543	0.0873441	0.0382243	0.0409255	0.0418776	0.0463741	0.0490173	0.0449486	0.0422331	0.0504695	0.0490168	0.0504299	0.0563194	0.0586657	0.0575195	0.0509597	0.0519206	0.0536297	0.0568684	0.0461836	0.0466414	0.0457209	0.050523	0.0592296	0.0584446	0.0547396	0.0522284	0.0509718	0.0501525	0.046768	0.0550271	0.0549749	0.0463202	0.0608232	0.0630147	0.0648476	0.0656182	0.0656314	0.0649226	0.0638765	0.0642148	0.0724786	0.0686143	0.0715467	0.0771175	0.073096	0.067424	0.0585002	0.0691634	0.0648396	-0.0532746	-0.052021	-0.056362	-0.0557625	-0.0554305	-0.0541963	-0.0541624	-0.0533723	-0.0514479	-0.0510817	-0.0525568	-0.0550919	-0.0543137	-0.0507576	-0.0541776	-0.0538858	-0.0554699	-0.0567444	-0.0394337	-0.0429172	-0.046642	-0.0511266	-0.0477797	-0.0524731	-0.0486926	-0.0511002	-0.0467319	-0.0472915	-0.0436697	-0.0397482	-0.0347293	-0.0338504	-0.0341076	-0.0359257	-0.032648	-0.0373131	-0.0225873	-0.0182503	-0.0054977	-0.00981783	0.000568644	-0.00929059	-0.0215486	-0.0218193	-0.0176876	-0.0347203	-0.0233852	-0.0197839	-0.0214322	-0.0284751	-0.0526587	-0.0519386	-0.0494948	-0.0385867	-0.0404672	-0.049876	-0.0655117	-0.0424278	-0.0517383	-0.0454999	-0.0420254	0.0154154	0.0114312	0.00353764	0.00822035	0.0109284	0.00884155	0.0239859	0.0251131	0.0194573	0.0225866	0.0182358	0.0319884	0.0254912	0.0183835	0.00517668	0.0146296	0.0099092	0.0109771	-0.000339039	-0.000515601	-0.00639925	0.00166244	-0.00110404	0.004548	-0.00260091	-0.0131181	-0.00250961	-0.00766764	0.0145119	0.0113967	0.00523069	0.0137545	0.00776382	0.0195644	0.019232	0.0138577	-0.00660642	0.000750504	0.000870806	0.00185917	0.000519412	0.0397305	0.0430012	0.0407256	0.0366643	0.0349717	0.0393083	0.0339304	0.0388763	0.0360605	0.0383927	0.0349777	0.0384081	0.0444756	0.0459905	0.048753	0.0475897	0.0404563	0.0457756	0.0365745	0.0332688	0.0350551	0.0561431	0.0519585	0.0402478	0.0353453	0.039701	0.046407	0.0390058	0.0462628	0.0439397	0.0461972	0.0289638	0.0305153	0.0273059	0.0272347	0.0293274	0.0291898	0.0211485	0.019859	0.0187393	0.0228613	0.020053	0.0172544	0.0126696	0.0199201	0.01679	0.0132773	0.0049772	-0.000235508	0.00753247	0.00859736	0.0110715	0.0138062	0.0073854	0.00660943	0.0214916	0.0278888	0.0128028	0.0168902	0.0124044	0.0133399	0.0267864	0.02233	0.0247039	0.0277131	-0.00366791	-0.010296	-0.0139651	-0.0180793	-0.0241289	-0.0223577	-0.0281273	0.0106058	0.0104781	-0.0036161	0.00519718	0.00774764	-0.000214805	-0.0069461	0.00680105	0.00264843	0.0157541	0.00889393	0.0124391	-0.00502466	-0.00861422	-0.00781971	-0.00792793	-0.00945083	-0.00749764	-0.0139173	-0.0146559	-0.0129066	-0.0126557	-0.0139984	5.32574e-05	-0.00408146	-0.00443718	-0.00554113	-0.00795047	-0.0107461	-0.00564485	-0.0100397	-0.0030463	-0.00425884	-0.00253307	-0.0108106	-0.0157127	-0.0222112	-0.0139831	-0.00437453	0.00138375	-0.0226546	-0.0204189	-0.022402	-0.0150331	-0.0189362	-0.0268878	-0.0277716	-0.0282476	-0.0265347	-0.031104	-0.0251283	-0.0257627	-0.0290233	-0.0184771	-0.0195585	-0.0151879	-0.0163938	-0.0189248	-0.0223316	-0.0128855	-0.0159806	-0.0112928	-0.0153965	-0.014697	-0.00782439	-0.00797305	-0.0298143	-0.0287372	-0.0236293	-0.0226966	-0.0251633	-0.010161	-0.00483824	-0.00937494	-0.0214997	-0.0183041	-0.0179452	-0.014868	-0.016698	-0.0137669	-0.0109315	-0.00912927	-0.0102003	-0.00843381	-0.0080715	-0.00988537	-0.00620946	-0.0165476	-0.0268671	-0.0282633	0.00124795	-0.00537918	0.000578401	-0.00182435	0.000112008	-0.000760342	-0.00525997	-0.00291288	-0.00552318	0.00195638	-0.000743777	0.00519558	0.00657868	-0.0197002	-0.010461	-0.0146355	-0.0121429	-0.012079	-0.0156089	-0.0156489	-0.00781627	-0.00684689	-0.00757102	-0.0114882	-0.00985604	-0.0111221	0.0420992	0.0416397	0.0499886	0.0504493	0.0483038	0.0372461	0.0695259	0.0548503	0.0469836	0.0573519	0.0527622	0.0549936	0.0458922	0.0563719	0.0535725	0.0528129	0.0499399	0.0557344	0.0550934	0.0539759	0.0514272	0.0541114	0.0539216	0.0192769	0.0162694	0.0191915	0.0114352	0.011224	0.00587371	0.00763199	0.00915275	0.00622402	0.0048589	0.0260175	0.0264841	0.0260023	0.0340133	0.0335878	0.0207906	0.0225309	0.0208619	0.0133215	0.0167	0.0108251	0.0222577	0.0243532	0.0179918	0.0154084	0.0170656	0.00993543	0.0142457	0.00716031	0.00365516	0.00289475	0.00238804	0.0125551	0.0126131	0.00684693	0.00608477	0.000581423	0.000480788	0.0029993	-0.00102382	0.00338054	0.00326051	0.000363154	0.00154504	0.0107709	0.0103563	0.00714495	0.0052271	0.0064185	0.00859106	0.00619654	0.00211792	0.0042237	0.00487409	0.00380527	0.00833086	0.0105567	0.00680266	0.00689832	-0.000386404	0.0012078	-0.00612229	-0.00894216	-0.00623166	-0.00679476	-0.0156177	0.00310007	0.00404633	0.0153412	0.0122086	0.0136064	0.00965423	0.0128808	0.000441573	0.00288542	0.0105204	0.00804265	0.00973169	0.00715379	0.0335658	0.0340847	0.0350855	0.0365263	0.0387135	0.0329486	0.0295319	0.0237977	0.0242379	0.0264887	0.0379734	0.0378359	0.0404138	0.0381263	0.0364021	0.0327327	0.0341041	0.0255822	0.034463	0.032204	0.0481067	0.0437081	0.0377847	0.0361901	0.0318866	0.0375632	0.0333398	0.0320189	0.0390394	0.0311711	0.0216397	0.0213963	0.0231464	0.0164918	0.0230278	0.0122329	0.00978739	0.0156535	0.0107054	-0.0547392	-0.0546663	-0.0522957	-0.0541765	-0.0529272	-0.0591399	-0.0563926	-0.0513017	-0.0517645	-0.0372961	-0.0283872	-0.0431723	-0.0440548	-0.0470171	-0.0439725	-0.0462577	-0.0421223	-0.0368985	-0.0380054	-0.0399524	-0.0387962	-0.0578294	-0.0559448	-0.0465632	-0.0555322	-0.0512341	-0.053101	-0.0635796	-0.0633817	-0.0369242	-0.0310256	-0.0326661	-0.0367636	-0.0450976	-0.0482721	-0.0432297	-0.0430175	-0.0425165	-0.0444028	-0.0527249	-0.0495006	-0.0459312	-0.0473718	-0.0481564	-0.0347789	-0.037866	-0.0362313	-0.0400327	-0.0392182	-0.0432928	-0.0438566	-0.0627118	-0.0540307	-0.0501613	-0.0558141	-0.0574855	-0.0429277	-0.043347	-0.0402896	-0.0397681	-0.044923	-0.0462597	-0.0459513	-0.0443384	-0.0815102	-0.0661797	-0.066263	-0.0825024	-0.0775972	-0.0849095	-0.0475999	-0.0537072	-0.0609282	-0.0540458	-0.0578717	-0.0706432	-0.0720403	-0.0665529	-0.0693219	-0.0515641	-0.0492183	-0.0456274	-0.0499606	-0.0433873	-0.0380475	-0.0650968	-0.0478001	-0.0443846	-0.0289643	-0.0341337	-0.0387243	-0.0430602	-0.0391415	-0.0419865	-0.0406576	-0.0354971	-0.0336197	-0.0510942	-0.0581712	-0.0483911	-0.0588283	-0.0577979	-0.0468634	-0.0475428	-0.0594908	-0.057488	-0.0576557	-0.0276197	-0.0305682	-0.0303447	-0.0292305	-0.00891307	-0.00736121	-0.0294574	-0.0219821	-0.0234952	-0.0163646	-0.0172059	-0.028601	-0.0306067	-0.0331463	-0.0372395	-0.0266636	-0.0358066	-0.0328175	-0.0310299	-0.0402878	-0.0353519	-0.0334075	-0.0192455	-0.0297518	-0.0259275	-0.0216269	-0.0245635	-0.0613712	-0.0591199	-0.0586649	-0.0583835	-0.0454206	-0.0308357	-0.0331995	-0.0267881	-0.0207383	-0.0647965	-0.0621268	-0.0620829	-0.0750501	-0.0650654	-0.0667556	-0.0558774	-0.0516516	-0.0478323	-0.0509163	-0.0536095	-0.0428905	-0.0485908	-0.0460576	-0.0476351	-0.0548889	-0.0518776	-0.0531855	-0.0356894	-0.0351704	-0.0384703	-0.0382328	-0.0386379	-0.0425934	-0.0409245	-0.039386	-0.036693	-0.0376254	-0.04209	-0.0447341	-0.0537783	-0.0499446	-0.0518089	-0.0488458	-0.0483925	-0.0469146	-0.026948	-0.0255957	0.000668115	-0.00572565	-0.0180476	-0.0510607	-0.0419642	-0.0450432	-0.0431264	-0.0528268	-0.0508553	-0.0472276	-0.0473391	-0.0473005	-0.0463103	-0.0348753	-0.0311449	-0.0387447	-0.0417778	-0.0397006	-0.0423997	-0.0180123	-0.0243019	-0.0211914	-0.0376631	-0.0340441	-0.02774	-0.0304025	-0.0313075	0.0291299	0.0184279	0.0233765	0.0106592	0.01684	0.0139678	0.0046352	0.00538083	0.00738695	0.0121942	0.0123783	0.00587329	0.00237225	0.00188826	0.00387264	0.00774119	0.0101166	0.0171052	0.00673617	0.0115948	0.00909987	0.000497391	0.000213645	-0.000612271	-0.00169483	-0.00249127	0.00450131	0.00315187	0.000756623	0.000534093	0.0157622	0.0109369	0.0082572	0.00980483	0.00918529	0.00586316	0.00572268	0.00280626	0.00278498	0.00448882	0.00300267	0.00412417	0.00376633	0.00199126	-2.47582e-05	0.00182674	0.000712084	0.00148921	0.00172889	-0.0027025	-0.00377615	-0.00558571	-0.0053853	-0.00825795	-0.00663315	-0.00743489	-0.00393065	-0.00517772	-0.00433842	-0.005478	-0.00570391	-0.00340168	-0.00356506	-0.00453668	-0.00392442	-0.00464292	-0.00487536	-0.000149209	-0.000634871	-0.00154012	-0.000749001	-0.000273757	-0.00302926	-0.00199868	-0.00279	-0.00471155	-0.00422019	-0.00327545	-0.0029454	-0.00265485	0.00128013	0.00531867	-0.00694627	-0.00402252	-0.000273078	-0.000455536	-0.000195721	-0.000695889	-0.00397056	-0.00327917	-0.00117097	-0.00255156	-0.00152052	-0.0017083	-0.00416933	-0.00368368	-0.0034163	-0.00438483	-0.00501027	-0.00484804	0.00248532	0.000819872	0.0008557	-0.00170507	-0.000929098	-0.00175378	-0.00179817	-0.00021997	-0.000713064	1.19877e-05	-0.00133758	-0.0353453	-0.0129878	-0.0158633	-0.0253256	-0.0239203	-0.0196319	-0.0120925	-0.0101168	-0.00981013	-0.0142457	-0.0119856	-0.0118742	-0.01279	-0.0149508	-0.0143106	-0.0018438	-0.0067594	-0.00912952	-0.00853108	-0.0144285	-0.014584	-0.015775	-0.0158412	-0.0160439	-0.0152608	-0.0111615	-0.0120003	-0.0129187	-0.0119616	-0.0120921	-0.0115174	-0.0101585	-0.00996578	-0.0105304	-0.0122476	-0.011384	-0.0121738	-0.010532	-0.0108551	-0.0168859	-0.0149003	-0.0141422	-0.0150375	-0.0153115	-0.0159397	-0.0194167	-0.0192266	-0.0146209	-0.0162454	-0.0160747	-0.0170449	-0.016468	-0.0154363	-0.0162088	-0.0138562	-0.0131097	-0.0144293	-0.0140316	-0.0137702	-0.0141987	-0.0131194	-0.0134563	-0.0148079	-0.0121935	-0.0117107	-0.0119056	-0.0116755	-0.0116669	-0.0102653	-0.0120638	-0.0114945	-0.0113631	0.00644409	-0.00221361	-0.00246581	-0.000870848	0.00181017	-8.75804e-05	-0.00195885	-0.00239414	-0.000864846	-0.000367538	-0.00421481	-0.00288868	-0.00696283	-0.0108317	-0.0111453	-0.00844866	-0.00901282	-0.0111358	-0.00958455	-0.00784433	-0.00909781	-0.00868006	-0.00859148	-0.00792774	-0.00832151	-0.00678756	-0.00758418	-0.00553971	-0.00621524	-0.00679132	-0.00595074	-0.00527128	-0.00455567	-0.00451253	-0.0110842	-0.00941447	-0.00845189	-0.00883206	-0.00496664	-0.00753136	-0.00705706	-0.00383732	-0.00604545	-0.00554454	1.64674e-05	0.000684361	0.00433612	-0.000401308	0.00449825	0.00306494	-0.000474555	0.00101101	0.000657985	0.000409457	0.00113747	-0.00280665	-0.00313543	-0.00136552	-0.000759773	-0.00225691	-0.00248169	-0.00354999	-0.00353333	-0.00420761	-0.00561676	-0.00484433	-0.00574694	-0.00606946	-0.00609153	-0.00561562	-0.00359935	-0.00426687	-0.00385276	-0.020823	-0.0184892	-0.0105435	-0.0108231	-0.0131662	-0.0169553	-0.0269433	-0.0339913	-0.0284722	-0.0296655	-0.0251993	-0.0246548	-0.0225257	-0.0234188	-0.0201698	-0.0385329	-0.0307727	-0.0316901	-0.029007	-0.032541	-0.0182321	-0.0224572	-0.0205941	-0.0202979	-0.0165605	-0.0151318	-0.0201557	-0.0211279	-0.0196423	-0.0188122	-0.0193527	-0.0204038	-0.0245712	-0.0207051	-0.0215923	-0.0189914	-0.0200641	-0.0181214	-0.0182417	-0.0147956	-0.016277	-0.0165661	-0.0164531	-0.0169	-0.0135245	-0.0134919	-0.0131742	-0.0142875	-0.0148293	-0.0153708	-0.012457	-0.0136319	-0.0180705	-0.0164282	-0.0153406	-0.0152634	-0.0138677	-0.0121901	-0.0145027	-0.0134495	-0.0132261	-0.0139841	-0.0138571	-0.0137315	-0.0139949	-0.0104762	-0.0107369	-0.011084	-0.0119141	-0.012097	-0.0108831	-0.0111856	-0.0109838	-0.0103644	-0.010317	-0.00990158	-0.00604677	-0.00698221	-0.00584387	-0.00813104	-0.00825235	-0.00767375	-0.0120224	-0.00973948	-0.0104168	-0.00963875	-0.00948486	-0.00869111	-0.00917421	-0.00879509	-0.0111218	-0.0101337	-0.00903761	-0.0090648	-0.00794514	-0.00869752	-0.0102708	-0.0101212	-0.0103359	-0.0105885	-0.00691328	-0.00716762	-0.00708776	-0.00694491	-0.0057226	-0.00546415	-0.00627483	-0.0055075	-0.0070266	-0.00747762	-0.00649194	-0.00687996	-0.0128867	-0.0126574	-0.0144757	-0.0136423	-0.0118237	-0.0116588	-0.0114699	-0.0114437	-0.0110856	-0.0113957	-0.0122807	-0.0127474	-0.0126747	-0.0155255	-0.0138303	-0.0143277	-0.0132499	-0.0126851	-0.012109	-0.0123414	-0.0129565	-0.0138651	-0.0132805	-0.01306	-0.010714	-0.010712	-0.011148	-0.0110644	-0.00919958	-0.00969487	-0.0099191	-0.0112765	-0.0100273	-0.0101984	-0.00952667	-0.0094856	-0.00745464	-0.00709241	-0.00946658	-0.00919173	-0.00874891	-0.0103295	-0.00901156	-0.00900288	-0.00790551	-0.00744116	-0.00738658	-0.00799814	-0.00631173	-0.00695029	-0.00660808	-0.00694039	-0.0083045	-0.00876272	-0.00884145	-0.00940992	-0.00914508	-0.00668386	-0.00767346	-0.00880641	-0.010125	-0.00962488	-0.00936187	-0.00978807	-0.0098853	-0.010212
amines.L.2.aminoadipic.acid	0.0431468	0.0405294	0.0439716	0.0402653	0.0402016	0.0444735	0.0453226	0.0481652	0.0447691	0.0452508	0.0475248	0.0322515	0.0350641	0.0365675	0.0375137	0.0371352	0.0387517	0.0373816	0.0362026	0.0396153	0.0406027	0.0402306	0.0407419	0.0407391	0.038121	0.0458397	0.0357709	0.0409339	0.0427621	0.0418364	0.0372525	0.0369366	0.0365771	0.0396881	0.0393465	0.0381788	0.0383045	0.0377067	0.037437	0.0386683	0.0384503	0.0369919	0.0366523	0.0359079	0.0356015	0.0335082	0.033095	0.0327715	0.0311352	0.0335522	0.0324643	0.0374881	0.037107	0.0344779	0.0341754	0.0350359	0.0405892	0.0411648	0.0422451	0.0365343	0.0388502	0.037658	0.0408543	0.0427814	0.0433425	0.0429102	0.0461516	0.0419427	0.0437965	0.0384393	0.0377222	0.0375714	0.0398133	0.0403394	0.0342006	0.0352248	0.036031	0.034314	0.0350721	0.0380924	0.0313069	0.0315394	0.029843	0.0284859	0.0282751	0.0300437	0.0304684	0.0285884	0.0212322	0.0230543	0.0173657	0.0265838	0.0271865	0.0283913	0.023255	0.0260214	0.0288061	0.0265617	0.0183626	0.0221056	0.021853	0.0227621	0.0226052	0.0213565	0.0139415	0.0132543	0.0359008	0.0350725	0.0371733	0.0353534	0.0357126	0.0351956	0.0368033	0.0316457	0.0306384	0.0270212	0.0281561	0.0324301	0.0323908	0.0309634	0.0344336	0.0350335	0.036214	0.0393996	0.0363002	0.0437374	0.0360969	0.0370476	0.0408143	0.0375889	0.0448514	0.0301024	0.0303858	0.0320234	0.032404	0.0270217	0.0346362	0.034104	0.0303978	0.0306277	0.0268687	0.0269045	0.031357	0.0446809	0.0427513	0.044742	0.0412267	0.0394659	0.0373176	0.0396317	0.039363	0.035198	0.0348013	0.0377409	0.0383568	0.0296335	0.0308213	0.037077	0.032768	0.0435213	0.0425145	0.0417504	0.0435832	0.0446336	0.0448111	0.0406143	0.0395493	0.036057	0.0354816	0.0364099	0.0378088	0.0453763	0.0479163	0.0443574	0.0505109	0.0500116	0.0426751	0.0439892	0.0448871	0.04284	0.0471129	0.0485602	0.0456942	0.0479095	0.044169	0.0435006	0.0465071	0.0397988	0.041594	0.0493643	0.0503459	0.0555067	0.049022	0.047806	0.0432054	0.0442191	0.0442089	0.040381	0.0409946	0.0431936	0.0360905	0.036196	0.0377899	0.0353437	0.039433	0.0411484	0.0462709	0.0421082	0.0448272	0.033621	0.035462	0.0353049	0.0319037	0.0310501	0.0310265	0.0366128	0.0346979	0.0350774	0.0383003	0.034992	0.0394851	0.0404242	0.040648	0.0399818	0.0311955	0.030436	0.0319576	0.028137	0.0312767	0.0273624	0.0311437	0.0230746	0.0289112	0.0291532	0.0311641	0.0257815	0.0285681	0.028826	0.0296247	0.0274642	0.035116	0.0342038	0.0352203	0.0315942	0.0345263	0.0350742	0.0353804	0.0378623	0.0387818	0.039276	0.041472	0.0241373	0.0250224	0.0279154	0.0159554	0.0239624	0.0208129	0.020283	0.0164548	0.0190968	0.0162672	0.0186577	0.0105385	0.00766578	0.0154852	0.0175767	0.0181482	0.0154315	0.0257093	0.0278615	0.0282397	0.028126	0.0299031	0.0287697	0.0206186	0.015828	0.0174148	0.0250859	0.0261952	0.0239521	0.0213872	0.0234732	0.0229166	0.0263224	0.0273317	0.0246064	0.0209885	0.0217803	0.0201458	0.0202166	0.0243795	0.0225336	0.0255648	0.0260065	0.0300114	0.0317092	0.0339663	0.0249476	0.026383	0.022591	0.026432	0.0241931	0.0276705	0.0292669	0.0350718	0.0355588	0.0334079	0.0400948	0.0412181	0.039459	0.035384	0.0412614	0.0415789	0.0387356	0.042696	0.0447275	0.0326282	0.0338098	0.0309166	0.0320338	0.0376243	0.0371334	0.0350951	0.0514355	0.0492178	0.0451765	0.0467121	0.0438782	0.0466692	0.0547453	0.057119	0.0624539	0.0478257	0.0452555	0.0395559	0.0389303	0.0387336	0.0330639	0.0310097	0.0392259	0.0354095	0.0367969	0.0373509	0.0407958	0.0404378	0.0466992	0.0334725	0.0391963	0.0426076	0.0421931	0.0330045	0.0281638	0.0315273	0.00810783	0.00282744	-0.00245527	-0.00714427	-0.00911095	-0.000933631	0.00215704	0.00218533	0.00449103	-0.00723702	-0.0108061	-0.0101929	-0.0124955	-0.010827	-0.0318231	0.0107149	0.0130261	0.00553105	0.0145687	0.0138433	0.0102156	0.0237699	0.0271631	0.0288657	0.028666	0.027469	0.0302419	0.0216149	0.0250289	0.0167501	0.0288169	0.0285491	0.0246865	0.0226858	0.017933	0.020988	0.0109725	0.0123551	0.0186029	0.0170307	0.0232711	0.0240112	0.0181716	0.0202712	0.020381	0.00715094	0.00784999	0.00877027	0.00526811	0.00330737	-0.000626316	0.00807699	0.010468	0.00900551	0.00453208	0.00910279	0.00972773	0.0125315	0.00964183	0.0121666	0.00371413	0.00553211	-0.000199918	0.014327	0.0135531	0.0116799	0.0156847	0.0152896	0.0189491	0.0183969	0.0166281	0.0194601	0.0171601	0.0211885	0.0234409	0.0224138	0.0287334	0.0312417	0.0232716	0.0304565	0.0251029	0.0236355	0.0240573	0.0226109	0.0182277	0.0147965	0.021855	0.0209516	0.0224486	0.0484614	0.0464833	0.0447659	0.0538204	0.0404095	0.0388956	0.0440911	0.0461293	0.0287535	0.0300004	0.0388475	0.0500799	0.0396416	0.0301603	0.0300773	0.0249752	0.0250034	0.0294879	0.0277752	0.0253742	0.0333024	0.0326951	0.0368153	0.0353707	0.0339681	0.0375998	0.0482072	0.0487262	0.0501264	0.0516732	0.0547188	0.0475631	0.0454226	0.0427674	0.0447391	0.0498447	0.0504876	0.0526066	0.0542735	0.0549133	0.0577611	0.0529896	0.0528035	0.056313	0.0490943	0.056413	0.0528314	0.0552611	0.0581328	0.0653553	0.0642516	0.025751	0.0283801	0.0305924	0.0350726	0.038474	0.0350721	0.0340793	0.0389948	0.0387695	0.0410847	0.0409757	0.043484	0.043811	0.0378636	0.0400312	0.0393959	0.0431245	0.0355407	0.038159	0.0390179	0.0453348	0.0481813	0.0487921	0.0460391	0.0439173	0.0436837	0.0442079	0.0412296	0.0482667	0.0508951	0.0454468	0.0469941	0.0493671	0.049824	0.05089	0.0525048	0.050873	0.0535786	0.054347	0.0593801	0.0571362	0.0566049	0.0630954	0.065298	0.0614104	0.0571562	0.0637959	0.0625054	-0.0611627	-0.0588513	-0.0630923	-0.0623036	-0.0613132	-0.0595186	-0.0593723	-0.0582196	-0.0622288	-0.0609577	-0.0616798	-0.0606129	-0.0594456	-0.0572325	-0.0616864	-0.0608771	-0.0589948	-0.0599298	-0.0487119	-0.0510746	-0.0527821	-0.0539771	-0.0509705	-0.0548336	-0.0500352	-0.0487357	-0.0552855	-0.0554487	-0.0516618	-0.04839	-0.0412291	-0.0471536	-0.0459042	-0.0528576	-0.0512048	-0.0542236	-0.0363745	-0.0320994	-0.0142342	-0.0175004	-0.0120727	-0.0212041	-0.0308193	-0.0314002	-0.0270541	-0.0369676	-0.0280717	-0.0201306	-0.0226364	-0.024798	-0.0513379	-0.047682	-0.0424116	-0.0356351	-0.0351606	-0.0346247	-0.0480492	-0.0272679	-0.0407997	-0.0365075	-0.0334749	0.00551922	0.00289365	-0.00455657	0.00300392	0.00617604	0.00619531	0.016385	0.0184369	0.01627	0.0189443	0.0123454	0.0263577	0.0213182	0.0211629	0.00762373	0.0165895	0.0103551	0.012317	0.00200031	0.00314742	0.00170831	0.00580935	0.00425352	0.0145586	0.00901643	-0.00048705	0.00423732	0.00157063	0.0312861	0.0240676	0.0217755	0.0235649	0.020671	0.0326097	0.0354313	0.031368	0.0152719	0.022811	0.0175743	0.0195667	0.0182806	0.0230715	0.0267386	0.0249155	0.0215258	0.0205632	0.0257212	0.0215556	0.0257279	0.0245801	0.0264666	0.0256198	0.0296068	0.0323527	0.0343733	0.0379816	0.0374156	0.0339411	0.0396195	0.0308682	0.0271121	0.0300245	0.0460448	0.0424616	0.0317336	0.0284123	0.0322821	0.0392736	0.0360497	0.046875	0.0409557	0.0441406	0.0211817	0.0243786	0.0236596	0.0239426	0.0282951	0.0306726	0.0227606	0.0180621	0.0190406	0.0105245	0.00931288	0.00816181	0.00523191	0.00899314	0.00791341	0.00600619	-0.00108341	-0.00185281	0.00483297	0.00789688	0.0221621	0.0201082	0.0152415	0.0154956	0.0175605	0.0262779	0.0114355	0.0198892	0.0143973	0.0159588	0.0330913	0.0262155	0.0256375	0.0308395	-0.000499543	-0.00106666	-0.00647425	-0.00921501	-0.013219	-0.0132918	-0.0153779	0.0122693	0.0135317	-0.000876925	0.00406858	0.00834987	0.0114255	0.00717037	0.0147473	0.0112435	0.022153	0.0144783	0.0186534	-0.0110864	-0.0130855	-0.0153624	-0.0117117	-0.0126839	-0.0114571	-0.0163571	-0.0167837	-0.016992	-0.0163956	-0.015584	-0.0068484	-0.0103573	-0.00928776	-0.00977266	-0.0102589	-0.0123689	-0.00692305	-0.00949853	-0.00495425	-0.00535128	-0.00377629	-0.0217645	-0.0234623	-0.0314394	-0.027123	-0.0140097	-0.0176172	-0.0277647	-0.023834	-0.0252781	-0.0219645	-0.0227502	-0.0274183	-0.0266675	-0.0255102	-0.022436	-0.0233268	-0.0246885	-0.0256262	-0.0256938	-0.0198312	-0.0192496	-0.0167615	-0.0177743	-0.0186096	-0.0250178	-0.0124021	-0.0131798	-0.0101797	-0.0124787	-0.00812592	-0.00343371	-0.00329926	-0.0229441	-0.0210438	-0.0190976	-0.0164496	-0.0163642	-0.00159251	0.00116811	-0.00261383	-0.0152327	-0.0112958	-0.00978278	-0.0100231	-0.0128765	-0.0100418	-0.00632215	-0.00597728	-0.00689928	-0.00413666	-0.00972409	-0.00985738	-0.00463611	-0.0122007	-0.0223293	-0.0215436	-0.00611131	-0.0101765	-0.00522284	-0.00503435	-0.00134426	-0.00078181	-0.00270042	-0.000609054	-0.00280742	0.00434427	0.00213764	0.00594818	0.00934589	-0.0179347	-0.0102837	-0.0121014	-0.00960085	-0.00925946	-0.0123106	-0.0122678	-0.00603552	-0.00565407	-0.00559963	-0.00683471	-0.00580014	-0.00609832	0.0339717	0.0389223	0.0439491	0.0475347	0.0380938	0.0401824	0.0664325	0.0563584	0.0508791	0.0552124	0.0533766	0.0571639	0.0598634	0.0652948	0.0632982	0.063523	0.0559352	0.0608735	0.061883	0.0610162	0.0596681	0.061683	0.0619074	0.00968367	0.00912609	0.00940328	0.00420053	0.00425252	0.00216899	0.00405289	0.00376864	0.0023902	0.00261771	0.0154836	0.0170105	0.0176335	0.0214046	0.0234608	0.0151788	0.0178964	0.016908	0.00959274	0.0126605	0.0083704	0.0173412	0.020525	0.0159011	0.0142595	0.0198787	0.014014	0.0184048	0.00297043	0.00214887	0.00193749	0.00156091	0.0100967	0.0115021	0.00553695	0.00614929	0.000419728	0.00077347	0.00430649	0.00178002	0.0050194	0.00655281	0.00377945	0.00526092	0.0138416	0.0116408	0.00920954	0.0109348	0.0123931	0.0135021	0.011949	0.00356927	0.00569203	0.0061635	0.0058543	0.00947541	0.0122012	0.00852512	0.0101385	0.00550492	0.00651308	-0.000349589	-0.000699584	-0.0049987	-0.00440923	-0.00955527	0.00506187	0.00647075	0.013837	0.0123336	0.0166387	0.0117654	0.0147186	0.00593746	0.00913087	0.0140343	0.0149457	0.0168915	0.014778	0.0263674	0.0286016	0.0279928	0.0310533	0.0337463	0.0282916	0.0274709	0.0213336	0.0218559	0.026263	0.0339125	0.0342345	0.0369987	0.029392	0.0310972	0.0282976	0.0305853	0.0272321	0.0330839	0.0322347	0.0520507	0.0572783	0.0531332	0.0339039	0.0355258	0.0370839	0.0339968	0.0353156	0.0367679	0.0333025	0.0257351	0.0270903	0.0308215	0.0314936	0.0291251	0.0218241	0.0234436	0.0240097	0.020998	-0.0481509	-0.0466573	-0.0440268	-0.0445678	-0.0415121	-0.044197	-0.0402015	-0.0366083	-0.0367153	-0.0313794	-0.0202331	-0.0321466	-0.0305699	-0.0338528	-0.0305345	-0.0313954	-0.0298145	-0.0263466	-0.0271951	-0.0267068	-0.0244893	-0.0557678	-0.0514017	-0.0462534	-0.0503151	-0.0457213	-0.0453145	-0.0558192	-0.0538183	-0.0374031	-0.0277759	-0.0275068	-0.0329856	-0.0417535	-0.0417303	-0.0378364	-0.0366968	-0.0357004	-0.0368546	-0.0383756	-0.0343835	-0.0354723	-0.0361474	-0.0352144	-0.0236589	-0.0249669	-0.0219742	-0.0285649	-0.0277163	-0.0297852	-0.0289489	-0.0442414	-0.037651	-0.0328705	-0.0365467	-0.0365954	-0.0263888	-0.0261505	-0.028634	-0.0280507	-0.0335686	-0.0326312	-0.0321822	-0.0309137	-0.0646243	-0.0542208	-0.0517215	-0.0539477	-0.0562762	-0.0598921	-0.0261392	-0.0283194	-0.0376616	-0.0334374	-0.0347637	-0.0355248	-0.0410955	-0.0349572	-0.0291662	-0.0200225	-0.0144101	-0.0432719	-0.0432781	-0.040777	-0.0331137	-0.0598369	-0.0436171	-0.0371621	-0.0151728	-0.0190717	-0.0245053	-0.0245821	-0.0277897	-0.0295606	-0.0244047	-0.0247907	-0.0207516	-0.0370612	-0.0417	-0.0316329	-0.0372711	-0.0314587	-0.0206836	-0.0197578	-0.0234297	-0.0241397	-0.0239494	-0.00477384	-0.0113499	-0.00808279	-0.00636627	0.00114521	0.00683671	-0.0128144	-0.00584826	-0.00951744	-0.00278898	-0.00258758	-0.0169479	-0.0186243	-0.018669	-0.0218699	-0.0108868	-0.0181874	-0.0184628	-0.0156619	-0.0206763	-0.0172904	-0.014895	-0.00571151	-0.00936716	-0.0060735	-0.00673316	-0.007059	-0.0247563	-0.0269646	-0.028412	-0.0258223	-0.0163376	0.00177501	-0.00355803	-0.00332735	0.00607032	-0.0443909	-0.0381088	-0.0376517	-0.0500271	-0.0433513	-0.0445673	-0.0356455	-0.0280103	-0.0271068	-0.029292	-0.0302086	-0.0212195	-0.0260022	-0.023703	-0.0280883	-0.034369	-0.0295128	-0.0287502	-0.0208046	-0.0196058	-0.0212631	-0.0197224	-0.0199516	-0.0227408	-0.0210374	-0.0197423	-0.0207518	-0.0203575	-0.017761	-0.019079	-0.0243304	-0.0265483	-0.0274001	-0.0284263	-0.0276017	-0.0254799	0.0172496	0.0190512	0.0350729	0.0271937	0.0191848	-0.00802842	0.00163198	-0.00581494	-0.00191476	-0.00963382	-0.00839775	-0.00421959	-0.00531283	-0.00407971	-0.00270337	-0.00239372	0.00271739	-0.00418053	-0.00529673	-0.00253101	-0.00467244	0.0158694	0.00897925	0.0120413	0.00115685	0.00531	0.0139088	0.00731427	0.00811208	0.0414332	0.0306956	0.0361148	0.0295468	0.0353709	0.0345589	0.0271338	0.0279795	0.0322203	0.0346782	0.0347487	0.0343975	0.0273664	0.028125	0.0303497	0.029977	0.0321935	0.0389173	0.0295119	0.0344203	0.0331637	0.0240845	0.0230673	0.0228048	0.0231562	0.0253093	0.0282684	0.0278793	0.0260909	0.0258421	0.0429952	0.037092	0.0336063	0.0349259	0.0345696	0.0308617	0.0314768	0.0312573	0.0290806	0.0302765	0.0292978	0.0307205	0.0316434	0.0289417	0.0278649	0.0280496	0.0275263	0.0286954	0.0289841	0.0229399	0.0232729	0.0218432	0.022459	0.0205003	0.0208002	0.0202902	0.0232098	0.0228265	0.0237365	0.0221251	0.0224936	0.0204794	0.0204417	0.0200971	0.0206316	0.020502	0.0204376	0.0243855	0.0243891	0.0243599	0.0249616	0.0254466	0.0234106	0.0238695	0.0237481	0.0216758	0.022468	0.0215194	0.0224219	0.0227412	0.0313494	0.0354336	0.0272608	0.0267358	0.0317015	0.0272746	0.027589	0.0275978	0.0252895	0.0260914	0.0278281	0.0260294	0.0270076	0.0269278	0.0254202	0.026269	0.024662	0.0240683	0.0236924	0.0241445	0.0290253	0.027953	0.028064	0.0254781	0.0259678	0.0256536	0.0259176	0.026099	0.0261085	0.0276526	0.0271367	-0.0137717	0.00452764	0.00442482	-0.00606974	-0.0012006	0.00265206	0.0113412	0.0127827	0.0139812	0.00711256	0.00994317	0.0100766	0.0102718	0.0092716	0.00990502	0.0129785	0.0118629	0.0101688	0.0110274	0.00764045	0.0085614	0.0069796	0.00707457	0.00541254	0.00809267	0.00958954	0.00942759	0.0093033	0.011822	0.0118572	0.0125331	0.0133662	0.0136428	0.0142987	0.0122937	0.013279	0.0129763	0.0141636	0.0142224	0.0089109	0.0107541	0.00969058	0.00918096	0.00920532	0.00903753	0.00509752	0.0058742	0.0112494	0.0105508	0.00886045	0.00868559	0.00965916	0.0102951	0.00980777	0.010575	0.0114277	0.0106504	0.0112053	0.0120656	0.0119751	0.0122409	0.0122869	0.00977013	0.0116547	0.0127744	0.0137686	0.013444	0.013644	0.0141578	0.012336	0.0129676	0.0131932	0.0224314	0.0169858	0.018277	0.0190238	0.0217182	0.0215367	0.0206464	0.0207498	0.0196572	0.0212017	0.017476	0.0192329	0.017366	0.014809	0.00840317	0.0124362	0.014301	0.0151935	0.0166315	0.0171953	0.0158947	0.0165229	0.0151089	0.0153796	0.015432	0.0164427	0.0164217	0.0183565	0.0166947	0.016742	0.0172862	0.0172053	0.0178675	0.0180998	0.0115406	0.0132131	0.0151999	0.0150389	0.0163288	0.0138163	0.0146534	0.0181059	0.015739	0.0168877	0.0178852	0.0194288	0.0235735	0.0230832	0.0260345	0.0262552	0.0208872	0.0229666	0.0228859	0.0255501	0.0263044	0.0222855	0.0224979	0.0245123	0.0226492	0.0195878	0.0205116	0.0190276	0.0196786	0.0197789	0.0188393	0.0198703	0.0192149	0.0178854	0.0187619	0.0192822	0.0202194	0.0204726	0.020901	0.011159	0.0134694	0.0205499	0.0224643	0.0184399	0.0166977	0.00372585	-0.00348353	0.000889908	-3.82295e-05	0.00714591	0.00839342	0.0095523	0.0101623	0.0130331	-0.0012662	0.00319774	0.0024899	0.00698414	0.00391581	0.00842624	0.0035806	0.0057578	0.0079337	0.00905265	0.0111598	0.00831475	0.00790752	0.0105514	0.0102048	0.0100192	0.00863022	0.00494315	0.00787912	0.00791929	0.0105292	0.00902235	0.00979711	0.0103596	0.0120205	0.0106536	0.0105525	0.0109913	0.0106434	0.0145287	0.0143258	0.0147406	0.0136911	0.0131948	0.0128489	0.0165168	0.0162382	0.0126611	0.0125922	0.0142027	0.0145902	0.011306	0.0131563	0.0114347	0.0122113	0.0126874	0.0142693	0.013469	0.0133262	0.0133427	0.0151723	0.0150755	0.0157481	0.0147713	0.0149438	0.0184567	0.01896	0.0173888	0.0182021	0.0180645	0.0188143	0.0210556	0.0208974	0.0220192	0.0189031	0.0192509	0.0200109	0.016802	0.0180267	0.0175351	0.0176358	0.0179059	0.0190522	0.0187062	0.019209	0.0169354	0.0179397	0.0190338	0.0195207	0.018284	0.0177851	0.0166627	0.0169276	0.0173314	0.0172945	0.0192749	0.0192644	0.019953	0.0202079	0.0214091	0.0216218	0.0213879	0.0224832	0.0209748	0.0208265	0.0213342	0.0216169	0.0154301	0.015816	0.0142743	0.0151521	0.0160529	0.0163694	0.0167346	0.0159792	0.0159365	0.015762	0.0152032	0.0148159	0.0149862	0.0132595	0.0138947	0.0136551	0.0139836	0.0145378	0.0156534	0.0157112	0.0141904	0.0129591	0.0133748	0.0136128	0.015712	0.0158688	0.015005	0.0159975	0.0174123	0.0165057	0.0167022	0.0159257	0.0166675	0.0167449	0.0171089	0.0173758	0.0168834	0.0174002	0.0163199	0.0158653	0.0162104	0.0154403	0.0165576	0.0166459	0.0181676	0.0180274	0.0180994	0.017955	0.0192569	0.0195828	0.0195389	0.0192262	0.0180489	0.0176758	0.0157816	0.015662	0.0162155	0.0180655	0.0174927	0.0169421	0.0144474	0.0151368	0.0156109	0.0159985	0.0161476	0.0158783
amines.O.Phosphoserine	-0.0163089	-0.0167103	-0.0158762	-0.0193192	-0.0189175	-0.0188188	-0.0188265	-0.0170351	-0.0148492	-0.0146604	-0.0135252	-0.018317	-0.0167208	-0.0186995	-0.0173732	-0.0153316	-0.0151876	-0.0163193	-0.0190704	-0.0182722	-0.0163514	-0.0160481	-0.016798	-0.0149023	-0.0187435	-0.0128904	-0.0132029	-0.0128969	-0.00833129	-0.00917094	-0.0210955	-0.0212078	-0.0228213	-0.0206423	-0.0215515	-0.0241077	-0.0234004	-0.0261364	-0.0227704	-0.0211934	-0.0209385	-0.024003	-0.0237649	-0.0217403	-0.0221001	-0.0232214	-0.0256442	-0.0252071	-0.0265466	-0.0261218	-0.0254251	-0.0270727	-0.0280251	-0.0278608	-0.0279671	-0.0270243	-0.0197148	-0.0190883	-0.0187619	-0.0232723	-0.0212281	-0.0206365	-0.0214692	-0.022787	-0.0245436	-0.01674	-0.0155764	-0.0210323	-0.0187139	-0.0149933	-0.0164287	-0.0150877	-0.0144365	-0.0141717	-0.0193274	-0.0193019	-0.0151155	-0.0175649	-0.011755	-0.0125245	-0.0155562	-0.0181215	-0.022288	-0.0237302	-0.0233586	-0.0243571	-0.0248462	-0.0259664	-0.0250674	-0.0236401	-0.0220888	-0.0219732	-0.0205083	-0.0213674	-0.0321543	-0.0320093	-0.0294948	-0.0295146	-0.0318355	-0.0297212	-0.0261017	-0.0315187	-0.0292045	-0.0287107	-0.0385054	-0.0371606	-0.0216816	-0.0218004	-0.0232184	-0.0212109	-0.0259373	-0.0268685	-0.0278957	-0.022643	-0.0263308	-0.0251996	-0.0267506	-0.0246161	-0.0239841	-0.0269183	-0.0198769	-0.0188342	-0.0165355	-0.0190151	-0.0217517	-0.0162582	-0.0180162	-0.017542	-0.0163308	-0.0147987	-0.012296	-0.0185243	-0.0166486	-0.027851	-0.0296243	-0.0315032	-0.0298708	-0.0310688	-0.0346077	-0.0352033	-0.0375087	-0.0379619	-0.035558	-0.026518	-0.0282674	-0.0235829	-0.0245583	-0.0312578	-0.0327312	-0.0303108	-0.0322422	-0.0122489	-0.014499	-0.00878107	-0.00950756	-0.0142193	-0.0128827	-0.00655528	-0.00887316	-0.00841998	-0.00970397	-0.0077994	-0.00311659	-0.00292286	-0.0039078	-0.00259671	-0.00560537	-0.00731802	-0.008617	-0.00679949	-0.00946777	-0.000718731	-0.00127028	-0.0040419	-0.000810874	-0.00016328	0.000636169	-0.00032003	-0.00173037	0.00166158	-0.00591538	-0.00441897	-0.00857207	-0.00758413	-0.00645295	-0.00696263	-0.00797538	-0.0113779	-0.0113015	0.0025156	0.00147337	-0.00115912	-0.000870708	-0.00126682	0.00364789	0.0050068	0.00211844	-0.000266722	0.000764974	0.00360084	-0.00200536	-0.00131349	-0.00287453	5.00215e-05	0.0056522	0.00547391	0.00885294	0.0122723	0.0126149	-0.000723672	-0.00127741	0.00168857	-0.000549923	-0.000533213	-0.00344536	0.00626805	0.00437052	-0.00082799	-0.000488526	-0.00168382	0.0018595	0.00104149	0.00415871	0.00360144	-0.0114818	-0.0135915	-0.00844305	-0.0139982	-0.0132051	-0.0102291	-0.00927666	-0.0140763	-0.0164377	-0.016116	-0.0158455	-0.0183526	-0.00902139	-0.00822936	-0.00702196	-0.00710618	-0.0107859	-0.00984053	-0.0102506	-0.0106309	-0.0112234	-0.0119663	-0.0132413	-0.00730385	-0.00845804	-0.00717867	-0.00388763	-0.0228096	-0.0201253	-0.0266117	-0.0281477	-0.014742	-0.00793019	-0.00992066	-0.0105565	-0.0152331	-0.0152345	-0.0171692	-0.0136293	-0.0105473	-0.00791228	-0.00882466	-0.00970542	-0.0092898	-0.00970954	-0.00780604	-0.0123255	-0.00741698	-0.00727718	-0.00963547	-0.00587716	-0.00917051	-0.00223822	-0.00420979	-0.00441241	-0.0061325	0.000146216	0.000117248	-0.0011164	0.00173225	0.00266643	0.00288603	-0.00553518	-0.00635396	-0.00383227	-0.00305387	0.00162816	0.000890903	-0.00144278	-0.00188037	0.00243873	-0.00106521	0.000836762	-0.00572863	-0.00530807	-0.00350545	-0.00293259	-0.00412342	-0.00224858	0.0029143	0.00378652	-0.000159643	-0.00351119	0.00100923	0.00100937	0.000750021	-0.00458463	-0.00265134	0.00786451	0.00427189	0.00367581	0.00613543	0.00740195	0.0096038	0.00463986	0.00545294	0.00609001	0.00659305	0.00565239	-0.00855087	-0.00896372	-0.013408	-0.0115175	-0.00919821	-0.00893686	-0.0064126	-0.000787653	0.00936808	0.00035563	0.0001302	-0.00407554	-0.00548603	-0.00443737	-0.0105175	-0.00862008	-0.00745282	-0.00776777	-0.0106338	-0.0100345	-0.00339317	0.000844323	-0.0021801	-0.0103266	-0.00326101	-0.00439135	-0.00706754	-0.0109209	-0.0091076	-0.00647799	-0.0231091	-0.0238382	-0.0244983	-0.0292447	-0.0358992	-0.0206424	-0.0221372	-0.0261559	-0.0260662	-0.0259284	-0.0317631	-0.0308355	-0.0417546	-0.0406575	-0.0463705	-0.0342007	-0.0319079	-0.0373796	-0.0341841	-0.0327877	-0.0292127	-0.0269015	-0.025997	-0.0235132	-0.0259194	-0.0267413	-0.0274755	-0.0231586	-0.0214562	-0.0271712	-0.0189597	-0.0160334	-0.0179574	-0.0166129	-0.0187809	-0.0228083	-0.0196663	-0.0209325	-0.0190122	-0.0173516	-0.0175613	-0.0140209	-0.0130168	-0.012697	-0.0116639	-0.00767959	-0.00898714	-0.00485185	-0.00429818	-0.00989256	-0.0123078	-0.00579585	-0.00620928	-0.0121351	-0.0124161	-0.0168069	-0.00715026	-0.00456525	-0.00304482	-0.000213226	-0.00581455	-0.00762972	-0.00739328	-0.00691838	-0.0062999	-0.00768991	-0.00464599	-0.00469538	-0.00358956	-0.0040764	0.000469173	0.00174605	0.00021755	0.00225276	-0.00542638	-0.00688704	-0.00551083	-0.000517122	-0.00795628	-0.00579363	-0.00150312	-0.00344334	-0.00202564	3.78478e-05	-0.00247957	-0.00695728	-0.00185703	-0.0044499	-0.00217956	0.0152034	0.0144804	0.0154119	0.0199249	0.0108532	0.0124188	0.0136977	0.0154545	0.00695138	0.0118838	0.0198034	0.0339773	0.0242929	0.0148371	0.0151026	0.0133549	0.015466	0.0101897	0.00923172	0.00590026	0.0137631	0.0127764	0.0158352	0.0136927	0.0145349	0.0173881	0.00792586	0.00820389	0.0117094	0.00819395	0.0104149	0.00897346	0.0102336	0.0100319	0.00805398	0.00688955	0.00733224	0.00570559	0.00996384	0.00899622	0.00875348	0.0164934	0.0152178	0.0164852	0.013786	0.0136918	0.0131931	0.0112467	0.012717	0.0310302	0.0206892	0.00474214	0.00570374	0.00777856	0.00987956	0.0151254	0.0135611	0.0112567	0.00956063	0.00885527	0.010681	0.00580432	0.00727359	0.00699026	0.00405769	0.00567136	0.00914821	0.0109401	0.0188029	0.0209602	0.018844	0.0208819	0.0142876	0.0166575	0.0161881	0.0142583	0.0173165	0.00620938	0.00485073	0.0124642	0.0126206	0.0125958	0.0191686	0.0199437	0.0208324	0.0180704	0.0194409	0.0153578	0.0241557	0.0202873	0.0189488	0.0181958	0.0166793	0.0219226	0.013531	0.015347	0.0128729	0.0032928	-0.000646993	-0.0533935	-0.051508	-0.0538951	-0.0544134	-0.051588	-0.0492907	-0.0520522	-0.0510976	-0.0489135	-0.0482121	-0.0508613	-0.0572132	-0.0555786	-0.0550444	-0.0570473	-0.0559558	-0.0558593	-0.0585269	-0.054342	-0.0542901	-0.0550693	-0.0582663	-0.0571645	-0.0561797	-0.0515904	-0.0522439	-0.0475306	-0.0479968	-0.0493919	-0.0424199	-0.0429749	-0.0466785	-0.0480075	-0.0493117	-0.0374866	-0.0397457	-0.0374681	-0.0320294	-0.0443593	-0.0470379	-0.0488442	-0.0588865	-0.0574809	-0.0469854	-0.0493894	-0.0492427	-0.0363546	-0.0352283	-0.0487726	-0.0497551	-0.0608452	-0.059904	-0.0566071	-0.0533711	-0.0531314	-0.0468264	-0.0529463	-0.0540938	-0.0625232	-0.0570769	-0.056151	-0.0247314	-0.0204295	-0.0270928	-0.0193317	-0.0159827	-0.0174659	-0.0140645	-0.010734	-0.0118629	-0.0130742	-0.0227759	-0.0150988	-0.0172706	-0.00856628	-0.0198764	-0.0135527	-0.014991	-0.0171133	-0.0138254	-0.013318	-0.0173712	-0.0159356	-0.0183201	-0.0152697	-0.0220632	-0.0182299	-0.0234595	-0.0239886	0.00199133	-0.00976565	-0.00521101	-0.0198965	-0.018601	-0.0187878	-0.0115093	-0.0120026	-0.0209082	-0.0202223	-0.0145136	-0.0170643	-0.02021	-0.035458	-0.0326934	-0.0375333	-0.0427056	-0.0349886	-0.0321331	-0.0305346	-0.0370187	-0.0375992	-0.0390308	-0.0380935	-0.0381028	-0.0352205	-0.0356186	-0.0346921	-0.0369428	-0.0340382	-0.0319147	-0.0302952	-0.0338806	-0.0343456	-0.0209167	-0.0261288	-0.0214696	-0.0262853	-0.0250608	-0.0220396	-0.0206585	-0.0155577	-0.0162579	-0.0131034	-0.0285772	-0.0302759	-0.0279279	-0.02753	-0.0289205	-0.0229843	-0.0277387	-0.0329749	-0.0306966	-0.0310513	-0.0311795	-0.0360534	-0.0384242	-0.0463107	-0.0421944	-0.0426108	-0.0438372	-0.0448403	-0.0416693	-0.0399553	-0.0388625	-0.044039	-0.0435699	-0.0404981	-0.0368445	-0.0379953	-0.0464139	-0.0386083	-0.042685	-0.040256	-0.031623	-0.0364109	-0.0338281	-0.0309696	-0.0474889	-0.0424852	-0.0371865	-0.0337709	-0.049697	-0.0431622	-0.0436216	-0.0287974	-0.0242257	-0.0369565	-0.0349935	-0.0343996	-0.0318903	-0.0298511	-0.0348069	-0.0399176	-0.0320345	-0.0314748	-0.0273632	-0.00332615	-0.00368589	-0.0079434	-0.00566889	-0.00554687	-0.00698695	-0.00523425	-0.0061201	-0.00411265	-0.00838359	-0.00766395	0.00217107	0.000677799	0.005256	0.00531432	0.000616878	-0.00270408	0.000334173	-6.75972e-05	-0.00351232	-0.00242939	-0.000330377	-0.000616224	0.00214775	-0.000682196	-0.00821113	0.0102717	-0.0132714	-0.0149988	-0.0117126	-0.0165966	-0.0221256	-0.0236342	-0.0217648	-0.00908383	-0.00745986	-0.00592408	-0.0067281	0.00472805	0.00053064	0.00687363	0.00985079	0.00781788	0.00569407	0.00410489	0.00261677	-0.00444291	0.00880901	0.0106198	0.00614153	0.00386978	0.0112515	0.0104995	0.0123473	0.00994538	0.00763897	0.00518822	0.00830498	0.00847291	0.0074608	0.0067436	0.00302667	0.00103636	0.00133686	0.000768978	-0.00243161	-0.00210791	-0.000194004	0.00378554	-0.00191074	0.000283305	0.00101966	-0.0185944	-0.0208028	-0.022719	-0.0215172	-0.0247485	-0.0201901	-0.00720937	-0.0113281	-0.0179089	-0.0125858	-0.00760735	-0.00759576	-0.0055183	-0.00812744	-0.00913214	-0.00626862	-0.00675143	-0.00877113	-0.00620964	-0.0190969	-0.0134712	-0.0145784	-0.00897203	-0.00710661	-0.0113033	-0.010885	-0.00536186	-0.00379546	-0.00243986	-0.006428	-0.00453494	-0.00433418	0.0517593	0.0490696	0.0566473	0.0595614	0.0365821	0.0408077	0.0505927	0.0595276	0.0531285	0.0543895	0.0525381	0.0541033	0.041571	0.046702	0.0484371	0.047036	0.0496986	0.0522155	0.0546475	0.0512095	0.0505661	0.0478764	0.0496337	0.00585055	0.00626355	0.00194382	0.00224464	0.00235026	0.00705198	0.00870082	0.00755407	0.00363707	0.0108747	0.00850927	0.00952491	0.010986	0.00886814	0.0093277	0.00672427	0.00643826	0.0141784	-0.0011325	-0.000132652	0.000984574	0.00213913	-0.000181112	0.00161822	-0.000550148	0.0026515	-0.00235282	-0.00315225	-0.00152044	-0.00142	-0.00034875	-0.00248299	0.00559444	0.00741839	0.00405368	0.00455928	0.00503937	0.00672223	0.00810245	0.00608177	0.00441437	0.00734737	0.0051029	0.00493435	0.0061576	0.00644142	0.0041957	0.00528273	0.00740358	0.00367373	0.00363477	-0.000919829	0.00062514	-0.00140367	-0.000737801	0.000172299	0.00260607	-0.00310426	-0.000771643	-0.000447383	-0.00475405	0.000277349	-0.00341888	0.0193395	0.0185171	0.0187429	0.0300606	0.0230549	0.0207034	0.0181299	0.027281	0.0209477	0.0226093	0.0122416	0.00988498	0.0171356	0.0148331	0.0172797	0.0171476	0.0146928	0.0147783	0.00818903	0.0103338	0.00991199	0.00485831	0.00510975	0.00526669	0.00357428	0.00812123	0.00486181	0.00705695	0.00775113	0.00192702	0.000805064	-0.00309629	-0.00484687	-0.00130715	0.000483667	0.00338156	0.0186578	0.0305967	0.0213821	0.0284518	0.0274365	0.0241349	0.0182955	0.0220861	0.0173464	0.0136129	0.0130171	0.0109475	0.0317692	0.0287744	0.0208628	0.0186498	0.0141603	0.0118339	0.0132657	0.00323696	0.00492889	-0.00183476	-0.00155593	0.00642618	0.00921542	0.0177857	0.0156078	0.0112903	0.0157785	0.0179404	0.0132135	0.0154297	0.010893	0.0113512	0.01135	0.00770777	0.00950965	0.00990319	0.0128038	0.0107448	-0.0145555	-0.00866906	-0.0181008	-0.019378	-0.0175822	-0.0134511	-0.0199886	-0.0188213	0.0019442	0.00041267	-0.000333052	-0.00402692	-0.00438824	-0.00535147	-0.00632746	-0.00386077	-0.00276992	-0.00405583	-0.00787847	-0.00822989	-0.0080784	-0.012112	-0.010816	-0.00143444	-0.00466769	-0.00186864	-0.00668772	-0.00658466	-0.00639832	-0.0050492	-0.00127056	-0.00126355	0.00457787	-3.94538e-05	-0.000368396	0.00268971	0.000846113	0.00259851	0.00109049	0.000904726	0.00305735	-9.17855e-05	-0.00176769	-0.0167512	-0.00925308	-0.0150014	-0.0115265	-0.0129516	-0.0137051	-0.00863793	-0.00982589	-0.0110655	-0.00425398	-0.00470511	0.0057944	-0.00209166	0.000841942	-0.0108096	-0.00134257	0.00753261	-0.0232654	-0.0275954	-0.0342234	-0.0258596	-0.0486099	-0.0436537	-0.0403548	-0.0141546	-0.021212	-0.0308553	-0.0291141	-0.018791	-0.0171647	-0.0103887	-0.01251	-0.00702402	-0.0159021	-0.0208858	-0.0233983	-0.0192405	-0.0271076	-0.0191219	-0.0252512	-0.0264065	-0.0222058	-0.0216004	0.0161577	0.0191621	0.0205277	0.0224981	0.0144038	0.0242827	0.0247679	0.0297104	0.020839	0.0217231	0.0223716	0.0133436	0.00747838	0.00890908	0.00862193	0.0134592	0.00608828	0.00453104	0.00779116	-0.00171453	0.00025716	0.00341894	0.00209011	-0.00059254	0.0107814	0.00825601	0.00780021	0.0219283	0.0149365	0.0184665	0.0189331	0.0294264	0.0392078	0.024164	0.0287802	0.0338652	0.0116813	0.0135837	0.0128945	0.00176113	0.00435697	0.00440372	0.00851316	0.0133379	0.0149496	0.0157872	0.0149715	0.0217038	0.0183584	0.0194204	0.0198626	0.0154614	0.0226489	0.0204592	0.0209003	0.0165802	0.0170244	0.0189631	0.0181856	0.0163201	0.014155	0.0113676	0.012711	0.013053	0.00635709	0.0161206	0.0106561	0.00941006	0.00811444	0.00292094	0.00682725	0.0060013	-0.00366375	-0.00741961	-0.0123122	-0.00924483	-0.0149401	-0.0165309	-0.0246879	-0.0283235	-0.0289932	-0.0258106	-0.0292213	-0.0279846	-0.0262065	-0.0239315	-0.0251405	-0.0337599	-0.0297892	-0.0279981	-0.0349241	-0.0298597	-0.0310585	-0.0193124	-0.0255591	-0.0223476	-0.0295909	-0.0260887	-0.0205421	-0.0213074	-0.0203523	-0.0213647	-0.027349	-0.0288456	-0.0282498	-0.0288167	-0.0278818	-0.0310391	-0.0290825	-0.0303833	-0.028572	-0.0298392	-0.0163407	-0.0195067	-0.0200389	-0.0185011	-0.02212	-0.0229423	-0.0115549	-0.0183602	-0.0162508	-0.0174846	-0.0271938	-0.0283989	-0.0279776	-0.0246385	-0.0244767	-0.0239228	-0.0241969	-0.0267619	-0.0278532	-0.0202675	-0.0197887	-0.0240867	-0.0213682	-0.0226183	-0.0244994	-0.0251846	-0.0224033	-0.0221492	-0.0232967	-0.0238177	-0.0263275	-0.0267081	-0.0255515	-0.0264206	-0.0275001	-0.0280677	-0.0277569	-0.0270667	-0.0284585	-0.0278382	-0.0297862	-0.0289534	-0.0321219	-0.032568	-0.0333773	-0.0311626	-0.0314159	-0.0320361	-0.0332946	-0.0327114	-0.0334177	-0.0348212	-0.0353115	-0.0313482	-0.0328656	-0.032574	-0.0326033	-0.0303969	-0.0323364	-0.0315558	-0.0309038	-0.0351108	-0.0339983	-0.0334019	-0.0331555	-0.0327568	-0.0337168	-0.0326695	-0.0331783	-0.0279712	-0.0244358	-0.0269495	-0.0273827	-0.0244487	-0.0281273	-0.0287398	-0.028468	-0.0307159	-0.0297605	-0.0298576	-0.0288206	-0.0293099	-0.0294037	-0.0325046	-0.0328488	-0.0331351	-0.0331848	-0.0353215	-0.0343691	-0.0297502	-0.0296821	-0.0299564	-0.0307972	-0.0317031	-0.0321514	-0.0317163	-0.033541	-0.0330224	-0.0320476	-0.0330248	-0.0424234	-0.0394614	-0.0394163	-0.0458988	-0.044712	-0.0441637	-0.03676	-0.0371246	-0.0362051	-0.0400049	-0.0369853	-0.0404243	-0.0392959	-0.0398994	-0.0391412	-0.0403833	-0.0381194	-0.042369	-0.0436777	-0.041755	-0.0415996	-0.0436656	-0.0432648	-0.0453781	-0.0450041	-0.0444727	-0.0432511	-0.0435953	-0.0407214	-0.0396096	-0.041335	-0.0403818	-0.041168	-0.0391018	-0.0400897	-0.0400074	-0.040897	-0.0399796	-0.0404148	-0.0414475	-0.0416873	-0.042336	-0.0432733	-0.04212	-0.0421804	-0.0464403	-0.0453248	-0.0449479	-0.0445427	-0.0441238	-0.0447726	-0.0435708	-0.0438324	-0.0442712	-0.0432968	-0.0427692	-0.0428957	-0.0428655	-0.0429658	-0.0419053	-0.0418741	-0.0414152	-0.0454934	-0.0445801	-0.0438591	-0.0418436	-0.0428783	-0.0424292	-0.0423441	-0.0427724	-0.0428871	-0.042322	-0.0330961	-0.0320012	-0.0301506	-0.0333564	-0.0302703	-0.0323297	-0.0317759	-0.0307814	-0.0353803	-0.0346187	-0.0343196	-0.0342292	-0.0272077	-0.0296621	-0.0323912	-0.0319726	-0.0317522	-0.0338678	-0.0329171	-0.0344677	-0.0344311	-0.0335014	-0.0389358	-0.037407	-0.0368551	-0.0340282	-0.0355758	-0.0351241	-0.0438015	-0.0432048	-0.0419019	-0.0413168	-0.0410275	-0.0408904	-0.0426908	-0.0423997	-0.040944	-0.0414726	-0.0431949	-0.0427947	-0.0419977	-0.0398351	-0.0403723	-0.0393518	-0.038544	-0.0417163	-0.0377483	-0.0406863	-0.0369782	-0.035132	-0.0393301	-0.0367258	-0.0380051	-0.0357132	-0.0353738	-0.0360766	-0.0375068	-0.036033	-0.0356649	-0.0363373	-0.0354299	-0.0380692	-0.0370072	-0.0366293	-0.0369877	-0.0369488	-0.0376357	-0.0394098	-0.0385378	-0.0387978	-0.0395767	-0.0390568	-0.0389498	-0.0289843	-0.028083	-0.0309593	-0.0261739	-0.0266203	-0.0278829	-0.0389326	-0.0432951	-0.040941	-0.0432128	-0.0356363	-0.0345635	-0.0390551	-0.0358127	-0.0360979	-0.0376308	-0.0335698	-0.037122	-0.0335983	-0.0358776	-0.0395875	-0.0426486	-0.0414245	-0.0349159	-0.0370124	-0.0346355	-0.03755	-0.0382074	-0.0380919	-0.0376383	-0.0371253	-0.0461915	-0.0451512	-0.0425314	-0.0421071	-0.0410524	-0.0404137	-0.0403569	-0.0399325	-0.0403158	-0.0418273	-0.040872	-0.0406242	-0.0408544	-0.0378211	-0.0376765	-0.0374831	-0.0393221	-0.0390403	-0.0390948	-0.0372006	-0.0364363	-0.0385887	-0.0387903	-0.0374954	-0.0382468	-0.037341	-0.0363973	-0.0389348	-0.0387891	-0.0385879	-0.0356986	-0.0361723	-0.0370675	-0.0374057	-0.0372859	-0.0369027	-0.0370326	-0.0375554	-0.0374599	-0.0374664	-0.0367177	-0.0377405	-0.0376387	-0.0383619	-0.038284	-0.0376131	-0.0380029	-0.0371041	-0.0393943	-0.0394822	-0.0394619	-0.0402629	-0.0394404	-0.0398537	-0.0391515	-0.0379409	-0.0386951	-0.0383617	-0.038298	-0.0372425	-0.0362972	-0.0347489	-0.0356921	-0.0359938	-0.0359255	-0.0361712	-0.0356236	-0.0357269	-0.0353569	-0.0365352	-0.0363914	-0.0360679	-0.036425	-0.0347582	-0.0352321	-0.0356473	-0.034714	-0.0352228	-0.0353531	-0.0342993	-0.0344577	-0.0380779	-0.0387763	-0.0397669	-0.0394798	-0.0392303	-0.0392776	-0.0390818	-0.0391573	-0.0394658	-0.0397148	-0.0394645	-0.0392531	-0.0393696	-0.0421514	-0.0411032	-0.0414277	-0.0426672	-0.042085	-0.0415632	-0.041135	-0.0405769	-0.0406454	-0.0408609	-0.0407342	-0.0398855	-0.0402436	-0.0413452	-0.0409126	-0.0387821	-0.0385348	-0.038721	-0.038346	-0.0379325	-0.0381834	-0.0380856	-0.037928	-0.0377561	-0.036489	-0.0373933	-0.0378387	-0.0385	-0.0394186	-0.039088	-0.0385824	-0.0379454	-0.0374227	-0.0376448	-0.0418495	-0.0404185	-0.0404874	-0.0381448	-0.0388505	-0.0400302	-0.0399952	-0.0406222	-0.0409315	-0.0408189	-0.0411636	-0.0404358	-0.0412504	-0.0432236	-0.0423971	-0.0424586	-0.0426156	-0.0420178	-0.042386
amines.Taurine	0.0149605	0.0132544	0.0150115	0.0115113	0.0115039	0.0133569	0.0134321	0.0158948	0.0155483	0.0153903	0.018384	0.00891206	0.0110756	0.0100396	0.011167	0.0134361	0.0141413	0.0114826	0.00851339	0.0107196	0.012309	0.0149231	0.01446	0.0159725	0.0119732	0.0202243	0.0156367	0.0180254	0.0226887	0.020889	0.00829978	0.0077116	0.00664646	0.00955866	0.00832294	0.00633441	0.00645687	0.00421776	0.00571524	0.00733368	0.00793194	0.00499515	0.00491334	0.00642607	0.00551362	0.00436675	0.00274755	0.00286656	0.00101587	0.00176249	0.00178958	0.0027633	0.00171223	0.000992806	-5.73398e-05	0.000109367	0.00897121	0.00962846	0.0107296	0.00407415	0.0063641	0.00693613	0.00835534	0.00783425	0.00596285	0.0111337	0.0135616	0.00724134	0.00895793	0.010749	0.0090431	0.00987064	0.0128441	0.0124347	0.00679301	0.00658705	0.0104925	0.00734437	0.0120997	0.0118242	0.00672504	0.00451832	0.0030536	0.00101751	0.00189041	0.00129203	0.000855137	-5.55093e-06	-0.0037954	-0.0029692	-0.00298871	0.000619496	0.002036	0.00178841	-0.00820359	-0.007574	-0.00498831	-0.00608031	-0.0105234	-0.00737986	-0.00328662	-0.00948745	-0.00788259	-0.00856577	-0.0164116	-0.0161791	0.00358833	0.003025	0.00295162	0.00440588	-0.000426574	-0.00153845	-0.000947056	0.00114822	-0.00250707	-0.0032947	-0.00453364	-0.00179109	-0.00143349	-0.00454046	0.00344939	0.00391977	0.00686362	0.00612353	0.00232845	0.00975089	0.00459122	0.00530196	0.00757767	0.00731324	0.01122	0.00191725	0.00336765	-0.00434653	-0.00608898	-0.00947907	-0.00497729	-0.00639838	-0.0107161	-0.0115711	-0.0134911	-0.0143756	-0.00943878	0.0016122	-0.00115531	0.00440819	0.00100704	-0.00415479	-0.00709643	-0.000506491	-0.00320172	0.0131431	0.0110853	0.0166968	0.0162529	0.00868118	0.0100422	0.0174039	0.01338	0.0186389	0.0169459	0.0188574	0.0250472	0.0254059	0.0239356	0.0231783	0.020118	0.0187951	0.0170647	0.0185397	0.0172032	0.0253905	0.0259694	0.0222222	0.0271929	0.0271499	0.0261849	0.0257592	0.0250349	0.0263245	0.0244011	0.0259869	0.0215088	0.0227334	0.0234943	0.0221453	0.0234217	0.0169587	0.0174002	0.0312453	0.0303082	0.03111	0.0303474	0.0290142	0.0312517	0.032581	0.030599	0.0262573	0.0272145	0.0303044	0.0239014	0.024244	0.0244764	0.0261913	0.0312536	0.0315607	0.0362479	0.0376037	0.0384529	0.0229378	0.0229602	0.0258415	0.0217809	0.020847	0.0185882	0.0289798	0.0263589	0.0222547	0.0236784	0.020726	0.0265677	0.0261135	0.027874	0.0270104	0.0134492	0.0111835	0.0161093	0.00947298	0.0109163	0.0118968	0.0136557	0.0076267	0.0093971	0.0093992	0.00988958	0.00531451	0.0152416	0.015685	0.0167697	0.0164566	0.0171697	0.0172969	0.016946	0.0153186	0.015511	0.0149338	0.0141737	0.0204889	0.0198855	0.021868	0.024295	0.00363363	0.00550285	0.00154611	-0.00569518	0.0107962	0.0101371	0.00725269	0.00693558	0.00381855	0.00192695	0.000414345	0.00081995	0.00173601	0.00708929	0.00625596	0.00531803	0.00450308	0.0101893	0.0121489	0.00822215	0.0116218	0.0121902	0.0100038	0.0145148	0.00925308	0.015283	0.0155449	0.0155925	0.0138558	0.0172782	0.0179737	0.0176968	0.0203801	0.0215199	0.0206324	0.0111374	0.00993608	0.0115472	0.0121961	0.0179527	0.0156308	0.0168564	0.0157476	0.0217888	0.0188638	0.021429	0.0103435	0.0112117	0.0110951	0.0128559	0.0121224	0.0150373	0.0193969	0.0223354	0.0198996	0.0155101	0.0237243	0.0240103	0.0225998	0.0172725	0.0209089	0.0297093	0.0252911	0.0267098	0.0295483	0.0262913	0.0280953	0.0226628	0.0238107	0.0277703	0.0278635	0.0256009	0.0207807	0.0192825	0.0140287	0.0157583	0.016401	0.0172913	0.0224017	0.0265698	0.0381127	0.0248914	0.0228482	0.017846	0.0163204	0.0166314	0.00989872	0.0103788	0.014022	0.0117598	0.00997558	0.0104981	0.0174444	0.0200247	0.0199015	0.00711521	0.0149861	0.0140892	0.0112811	0.00425831	0.00321612	0.00632759	-0.00580196	-0.00948413	-0.0129149	-0.0189514	-0.02175	-0.0107443	-0.0112254	-0.0136858	-0.0143351	-0.0190356	-0.0261968	-0.0230658	-0.0322528	-0.0321074	-0.043079	-0.0172241	-0.0144372	-0.0226486	-0.0164696	-0.0165729	-0.0150352	-0.00823278	-0.00616782	-0.00301393	-0.0062687	-0.00791738	-0.00757254	-0.00718339	-0.00474463	-0.0129334	-0.000566129	0.0013988	-0.00246193	0.0012093	-0.00293251	-0.00472276	-0.00713774	-0.0076117	-0.00388688	-0.00348772	-0.000825752	0.0017473	0.00108858	0.00173286	0.00198833	0.00140201	2.78371e-06	0.00371984	0.00239184	-0.00174247	-0.00583388	0.00410468	0.00483995	-0.00254621	-0.00488567	-0.00664222	0.00130488	0.00453463	0.00455809	0.00751447	-0.00073993	-0.00168696	-0.00405482	0.0042698	0.00428773	0.0027137	0.00669631	0.00617812	0.00901168	0.00832385	0.0121999	0.0139331	0.0103871	0.013195	0.00911935	0.00734155	0.0112438	0.0160801	0.00538241	0.0104055	0.0120818	0.00978367	0.0117843	0.012926	0.00795334	0.00261739	0.00941973	0.00662454	0.00858772	0.0409336	0.0391906	0.0387642	0.0483922	0.0328878	0.033421	0.0362221	0.0380235	0.0278976	0.0310656	0.0430289	0.0563207	0.0426909	0.0323891	0.0317586	0.0279905	0.0293812	0.0267333	0.0248048	0.0210484	0.0307304	0.0296223	0.034329	0.0309089	0.0304982	0.0345458	0.0340809	0.0339169	0.0380365	0.0356618	0.0382254	0.0355539	0.0355392	0.0338125	0.0325802	0.0347508	0.0353625	0.0345473	0.0394491	0.0384732	0.0393489	0.0417969	0.0402817	0.0431105	0.0377459	0.0413724	0.0392666	0.0380504	0.040484	0.0599186	0.051044	0.0185466	0.0204307	0.0226373	0.0262053	0.0317599	0.0288502	0.0258956	0.0275437	0.0264276	0.0285867	0.0264652	0.0286533	0.0280301	0.0229665	0.0247808	0.0283072	0.031139	0.0337708	0.0358961	0.0338141	0.0375233	0.0350574	0.0368357	0.0350171	0.032398	0.0345586	0.0248291	0.0223526	0.0320496	0.0322924	0.029006	0.0397143	0.0412502	0.0426657	0.0406295	0.0418811	0.0380745	0.0453449	0.042201	0.0441691	0.0420784	0.0417762	0.0484936	0.0400507	0.0394439	0.0340336	0.0298842	0.024963	-0.0669675	-0.064813	-0.0685594	-0.0687552	-0.0661828	-0.0637089	-0.0660447	-0.0649009	-0.0625658	-0.0617791	-0.0645845	-0.0708279	-0.0691077	-0.0673117	-0.0704216	-0.0693504	-0.069726	-0.072488	-0.062373	-0.0636513	-0.0656901	-0.070029	-0.0677832	-0.0687583	-0.0633014	-0.0646304	-0.0594146	-0.060014	-0.059764	-0.0523007	-0.0506863	-0.053827	-0.0549888	-0.0570686	-0.0457688	-0.0494591	-0.0415451	-0.0351964	-0.0404214	-0.0443619	-0.0420373	-0.0544618	-0.0579801	-0.0491528	-0.0495592	-0.0558209	-0.0404695	-0.0378752	-0.0501173	-0.0535019	-0.0726312	-0.0714017	-0.0674874	-0.0606171	-0.0610417	-0.0589019	-0.070193	-0.0621592	-0.0732316	-0.0662164	-0.064075	-0.0154754	-0.013316	-0.0220961	-0.0134878	-0.00953935	-0.0115267	-0.00288095	0.00044938	-0.00257945	-0.00239756	-0.0124988	-0.000504239	-0.00485349	9.65888e-05	-0.0147836	-0.00567874	-0.0088444	-0.0101886	-0.0118093	-0.0113822	-0.0169482	-0.0127298	-0.0157977	-0.010737	-0.0192774	-0.0201165	-0.0206682	-0.0230372	0.00824761	-0.00320775	-0.00157326	-0.0110531	-0.012166	-0.00765432	-0.00142641	-0.00390771	-0.0193779	-0.0158764	-0.011221	-0.0129566	-0.0161658	-0.0153393	-0.0116699	-0.0166743	-0.0226573	-0.0167107	-0.012522	-0.0132258	-0.0168374	-0.0183643	-0.0186849	-0.0191109	-0.0177359	-0.0130412	-0.0127573	-0.0108344	-0.0131844	-0.0133497	-0.00941908	-0.0116531	-0.0160387	-0.0156745	0.0038653	-0.00220381	-0.00281191	-0.00877925	-0.00603713	-0.000796569	-0.0023416	0.00504927	0.00335955	0.00698658	-0.013297	-0.0140524	-0.013198	-0.0128696	-0.0131185	-0.0079892	-0.0152153	-0.0203552	-0.0187532	-0.0180396	-0.0191815	-0.0243636	-0.028117	-0.0321452	-0.029773	-0.0314385	-0.0357062	-0.0384063	-0.0326846	-0.0307052	-0.0282234	-0.0317888	-0.0338512	-0.0314887	-0.023113	-0.0214532	-0.0345826	-0.0260994	-0.0313974	-0.0289261	-0.0160713	-0.0220326	-0.0190352	-0.0153021	-0.0417892	-0.0398484	-0.0368647	-0.0355118	-0.0513836	-0.0452009	-0.0476944	-0.0202825	-0.0163673	-0.0328087	-0.0278391	-0.0262406	-0.0267126	-0.0275142	-0.0266058	-0.0325734	-0.0207782	-0.0230519	-0.0181142	-0.00511625	-0.00676461	-0.0102299	-0.00815089	-0.00862205	-0.00911322	-0.0100824	-0.0111145	-0.00880635	-0.0123322	-0.0121448	0.00153746	-0.00133972	0.0024926	0.00213602	-0.00272843	-0.00663186	-0.0020082	-0.00399958	-0.00429153	-0.00380782	-0.00134322	-0.00532977	-0.00475509	-0.00980841	-0.0131659	0.00656208	-0.0116912	-0.0219915	-0.0182234	-0.0231457	-0.0251443	-0.0278222	-0.0292118	-0.0186688	-0.017393	-0.0153404	-0.0176536	-0.00587912	-0.00972364	-0.00544889	0.00103086	-0.00104932	-0.00122411	-0.00304647	-0.00523348	-0.0127453	0.00244177	0.00287486	0.000827309	-0.0026442	0.00410384	0.00607319	0.00760374	-0.00297053	-0.00447151	-0.00469573	-0.00158623	-0.00229419	0.0027613	0.00412926	-0.000796638	-0.00731003	-0.0057548	-0.00604117	-0.00771494	-0.00821188	-0.00542609	-0.000869193	-0.0050847	-0.00362995	-0.00225555	-0.0191257	-0.0216442	-0.0217501	-0.024677	-0.0315018	-0.0280609	-0.00601112	-0.0120182	-0.0153235	-0.0116085	-0.00651307	-0.00677838	-0.00666022	-0.00796971	-0.00983815	-0.00445606	-0.00591105	-0.00538896	-0.0025604	-0.0239846	-0.0156128	-0.0180926	-0.0123265	-0.0106972	-0.0156476	-0.0153027	-0.00757499	-0.00588471	-0.00497725	-0.00979604	-0.00756573	-0.00784798	0.0603799	0.0581673	0.0677675	0.070586	0.0497899	0.0496602	0.0704698	0.0725112	0.0640613	0.0689418	0.0656826	0.0679748	0.0542638	0.0625361	0.0629482	0.0615009	0.062407	0.0668019	0.0687024	0.0653413	0.0638435	0.0625785	0.064022	0.0121425	0.0114248	0.00876805	0.00608276	0.00610212	0.00815499	0.010262	0.00979768	0.00537534	0.0110845	0.0170281	0.01813	0.0192391	0.0203938	0.0207379	0.0136789	0.0141704	0.0201436	0.00411877	0.00629162	0.00499907	0.0103829	0.00928547	0.00838967	0.00556536	0.00914256	0.00211865	0.00314453	0.00133039	0.000160815	0.000800336	-0.00121346	0.00961346	0.011257	0.00609923	0.00629578	0.00451897	0.00593619	0.00815775	0.0049172	0.00517975	0.00771345	0.00466046	0.00499841	0.00965669	0.00964819	0.00650183	0.00684744	0.00913971	0.00676643	0.00582759	0.000123196	0.00227371	0.000792157	0.000974332	0.00349523	0.00647449	0.000125361	0.0022258	-0.000248385	-0.00331895	-0.00190329	-0.00604974	0.0140873	0.0132194	0.010103	0.0269527	0.0213756	0.0236442	0.0202907	0.0287872	0.0217801	0.024459	0.0108794	0.00987225	0.01894	0.0161618	0.018928	0.017819	0.025446	0.0258073	0.0205062	0.022983	0.0235124	0.0169397	0.0159295	0.0137773	0.0125123	0.0173836	0.0189576	0.0207973	0.0224172	0.0162889	0.0148171	0.0100823	0.0091761	0.00907685	0.013967	0.0156136	0.0351148	0.0440234	0.0339113	0.0384537	0.0361745	0.0354032	0.0288098	0.031648	0.0301112	0.0240314	0.0198513	0.018068	0.0366102	0.0317818	0.027187	0.0212028	0.0166053	0.0166831	0.0160422	-0.018556	-0.0170156	-0.0218332	-0.0222739	-0.0148862	-0.0147923	-0.0063381	-0.0062556	-0.0101027	-0.00100016	0.00447311	-0.00526204	-0.00360177	-0.00865659	-0.00704919	-0.00788437	-0.00947948	-0.00596349	-0.00605291	-0.004231	-0.00547816	-0.0351684	-0.0292838	-0.0338235	-0.0382194	-0.034975	-0.03208	-0.0417975	-0.0406364	-0.0129598	-0.0117534	-0.012945	-0.0177813	-0.0214044	-0.0233254	-0.0222203	-0.0199881	-0.0188359	-0.0206424	-0.0268613	-0.0258493	-0.0245353	-0.028507	-0.0276286	-0.0144301	-0.0183208	-0.0152221	-0.0209691	-0.0205577	-0.021912	-0.0209165	-0.0249742	-0.0216385	-0.015084	-0.0211595	-0.0220218	-0.0138714	-0.0155772	-0.0131433	-0.0142201	-0.0164336	-0.0150161	-0.0175726	-0.0183808	-0.0456813	-0.0334674	-0.0382765	-0.0410523	-0.0406797	-0.044033	-0.0251382	-0.0283745	-0.0323886	-0.0239892	-0.0257648	-0.0212772	-0.0287563	-0.0240543	-0.0346687	-0.0199953	-0.0113419	-0.0377581	-0.042953	-0.0462041	-0.0368491	-0.0669235	-0.0559131	-0.0516027	-0.0228485	-0.0308478	-0.0409259	-0.0409484	-0.0309428	-0.0306285	-0.0241397	-0.024178	-0.0186532	-0.0330738	-0.0400022	-0.0382651	-0.0386122	-0.0446811	-0.0335577	-0.0389748	-0.0442808	-0.0400389	-0.0395716	0.00396909	0.00518955	0.00658999	0.00873967	0.00924703	0.0184849	0.0102836	0.017428	0.00916077	0.0127135	0.0129845	0.000638692	-0.00513931	-0.00480208	-0.00662148	0.00170306	-0.00810641	-0.00841117	-0.00487561	-0.0164343	-0.0128773	-0.00939094	-0.005168	-0.0112757	-9.14863e-05	-0.000785686	-0.00220836	-0.00378274	-0.00907105	-0.00597346	-0.00535247	0.00854991	0.0228263	0.00892024	0.0150907	0.0219802	-0.0146604	-0.0118078	-0.012358	-0.026948	-0.0209486	-0.0215538	-0.013845	-0.00789536	-0.00515298	-0.00561408	-0.00728789	0.00260538	-0.00245574	-0.00056025	-0.000942922	-0.00751566	-0.000107212	-0.00239087	0.0044373	0.000991723	0.000145821	0.00195607	0.00114153	-0.00195604	-0.00314086	-0.00492132	-0.00289108	-0.0029036	-0.0100352	-0.00269076	-0.010741	-0.0105818	-0.0123743	-0.0158251	-0.012297	-0.0123859	-0.011631	-0.0142773	-0.00856524	-0.00854893	-0.0180662	-0.0321898	-0.0355224	-0.0400513	-0.0397685	-0.0407927	-0.0429574	-0.0404424	-0.0390178	-0.0370048	-0.0376256	-0.0409953	-0.0360681	-0.0375106	-0.0445222	-0.0393494	-0.0414114	-0.0219431	-0.0297846	-0.0258192	-0.0382348	-0.0337922	-0.0264597	-0.0283553	-0.027816	-0.00610689	-0.0154413	-0.0147387	-0.0189589	-0.0170166	-0.0172547	-0.023543	-0.0215752	-0.021783	-0.0184524	-0.0194657	-0.0102282	-0.0144829	-0.0150677	-0.0129605	-0.014723	-0.0144929	-0.00203367	-0.0118881	-0.00816661	-0.0101447	-0.0218468	-0.0230222	-0.022962	-0.0204732	-0.0205069	-0.0174664	-0.018187	-0.0212914	-0.0223112	-0.00973057	-0.0112818	-0.016045	-0.0131263	-0.0144243	-0.0173601	-0.0179632	-0.0166135	-0.0165098	-0.0168395	-0.0178465	-0.0195287	-0.0199325	-0.0196929	-0.0211853	-0.0214547	-0.0223506	-0.0217594	-0.0210738	-0.0240903	-0.0239175	-0.0262753	-0.0254659	-0.0292587	-0.0290612	-0.0300539	-0.0268088	-0.0274759	-0.0276695	-0.0292159	-0.0287791	-0.0286808	-0.029936	-0.0307077	-0.02709	-0.0286392	-0.0284744	-0.0266691	-0.0249559	-0.026925	-0.0259559	-0.0252117	-0.0298531	-0.0285249	-0.0282967	-0.0288534	-0.0283046	-0.0288416	-0.0277903	-0.0281079	-0.0218859	-0.0172729	-0.0240655	-0.0234465	-0.0194038	-0.0228185	-0.0232354	-0.0231767	-0.0263409	-0.0252475	-0.0245151	-0.0241968	-0.0242091	-0.0243581	-0.0279286	-0.0280126	-0.0282419	-0.0286489	-0.030706	-0.0298157	-0.0230977	-0.0236691	-0.0238852	-0.0256155	-0.0260952	-0.0267786	-0.0264102	-0.0274101	-0.0271384	-0.0259808	-0.027307	-0.0490975	-0.0379319	-0.0388955	-0.0482131	-0.0464776	-0.0443362	-0.0349875	-0.0345434	-0.0335948	-0.0387061	-0.0352104	-0.0380976	-0.0374435	-0.0387559	-0.0378567	-0.034444	-0.0342721	-0.0387997	-0.0396664	-0.0402361	-0.0401128	-0.0423642	-0.0420408	-0.0439937	-0.0432732	-0.0413261	-0.0405832	-0.0412012	-0.0382966	-0.0373921	-0.0386313	-0.0373069	-0.0378971	-0.0362992	-0.0378342	-0.0374168	-0.0384638	-0.0370547	-0.0375351	-0.0407644	-0.040191	-0.0405328	-0.0416672	-0.0407776	-0.0410551	-0.0460842	-0.0450295	-0.0428503	-0.0431019	-0.0427676	-0.0436657	-0.0423937	-0.0422282	-0.0428938	-0.04121	-0.0404599	-0.0410631	-0.0408725	-0.0408257	-0.0400743	-0.0396606	-0.0393839	-0.0434521	-0.0416754	-0.0408388	-0.0391396	-0.0399579	-0.0395623	-0.0389788	-0.0400559	-0.0399257	-0.0393874	-0.024898	-0.0272305	-0.0256773	-0.0278216	-0.0241298	-0.0265526	-0.0267725	-0.0260704	-0.0295145	-0.0286178	-0.0298774	-0.0292554	-0.0247714	-0.0283298	-0.0310764	-0.0295887	-0.0295059	-0.0320027	-0.0305844	-0.0312759	-0.0317423	-0.0307743	-0.035446	-0.0338992	-0.0335625	-0.0305712	-0.032168	-0.0309801	-0.038694	-0.0383828	-0.0369539	-0.0362233	-0.0356964	-0.0355532	-0.0396853	-0.0387769	-0.0371055	-0.037696	-0.0377617	-0.0384316	-0.0375469	-0.034419	-0.0357576	-0.0346579	-0.0319926	-0.0343911	-0.0295404	-0.0337119	-0.028708	-0.0276201	-0.0326875	-0.0298508	-0.031068	-0.0290707	-0.0284922	-0.030654	-0.0319773	-0.0300091	-0.0295756	-0.0308166	-0.030076	-0.0327689	-0.031826	-0.0317327	-0.0325725	-0.0322214	-0.0331519	-0.034841	-0.0340626	-0.0340941	-0.0340136	-0.0337895	-0.0335339	-0.0313933	-0.0297034	-0.0290575	-0.024981	-0.0263694	-0.0288443	-0.0423588	-0.0488722	-0.0447391	-0.0471349	-0.0387774	-0.0376134	-0.0406488	-0.0381641	-0.0371415	-0.0455094	-0.0391395	-0.0425208	-0.0383678	-0.0416855	-0.0396687	-0.0439789	-0.0421835	-0.0364254	-0.0368629	-0.0342385	-0.0386037	-0.0395211	-0.0387793	-0.0381215	-0.0378805	-0.0460429	-0.0467798	-0.0430629	-0.0430069	-0.0410791	-0.0409795	-0.0402199	-0.0398724	-0.0389237	-0.0407925	-0.0400832	-0.0398114	-0.0401795	-0.0362342	-0.0361094	-0.0358142	-0.0378192	-0.0377909	-0.0380419	-0.0352385	-0.0350077	-0.0385555	-0.0381613	-0.036602	-0.0371971	-0.0361001	-0.034624	-0.037673	-0.0371459	-0.0368738	-0.0345962	-0.0349949	-0.0357217	-0.0361006	-0.0346896	-0.034458	-0.0346564	-0.0354374	-0.0354111	-0.0348252	-0.0342673	-0.0351457	-0.0348046	-0.0354116	-0.0351647	-0.0331473	-0.0338117	-0.0325962	-0.0354932	-0.0355934	-0.0353386	-0.0376851	-0.0361328	-0.0367439	-0.0358704	-0.0347717	-0.035084	-0.034984	-0.0347739	-0.0347909	-0.0335935	-0.0318402	-0.0326303	-0.0325593	-0.0327861	-0.0335956	-0.0330639	-0.0332069	-0.0329807	-0.032615	-0.0325811	-0.0322442	-0.0324868	-0.0305835	-0.0308876	-0.031534	-0.0304191	-0.0314528	-0.0317275	-0.0304625	-0.0307185	-0.0361882	-0.0366855	-0.0382354	-0.0376591	-0.036772	-0.0367399	-0.0364897	-0.0365816	-0.0367226	-0.0370509	-0.0371714	-0.0371718	-0.0372377	-0.040682	-0.0391695	-0.0396303	-0.0402976	-0.0395785	-0.0388796	-0.0385922	-0.0384034	-0.0388367	-0.0387975	-0.0386014	-0.0369625	-0.0372596	-0.038392	-0.0379459	-0.035414	-0.0354189	-0.0356459	-0.0358345	-0.0350128	-0.0352823	-0.0349483	-0.0347868	-0.0339598	-0.0327287	-0.0343754	-0.034682	-0.0350755	-0.0364443	-0.0356512	-0.0352128	-0.0342153	-0.0336154	-0.0337824	-0.0375867	-0.0357186	-0.0359829	-0.0338689	-0.0346011	-0.036137	-0.0362842	-0.036938	-0.0374047	-0.03719	-0.0365407	-0.0362911	-0.0374052	-0.039666	-0.0387544	-0.0386926	-0.0389555	-0.0384723	-0.0389125
amines.L.Alpha.aminobutyric.acid	0.00512279	0.00398492	0.0059073	0.0023782	0.00266963	0.00442115	0.00485514	0.00695893	0.00697702	0.00745281	0.00851868	-0.000273177	0.00176688	0.00138185	0.00255724	0.00315884	0.00390613	0.00321783	0.00144373	0.00315555	0.00466279	0.00373964	0.00358739	0.00455707	0.00149046	0.00742424	0.00331262	0.00552502	0.00849575	0.00797147	0.000468512	0.000420523	-0.000686069	0.00171253	0.00124647	-0.000725472	-0.000131078	-0.00184155	0.000171783	0.00152562	0.00139062	-0.000801969	-0.000767073	-0.000102273	-0.000225225	-0.00186036	-0.0034449	-0.0033146	-0.00461473	-0.00321521	-0.00326305	-0.00218119	-0.00277188	-0.00382348	-0.00368912	-0.00251634	0.00317318	0.00375333	0.00420634	-0.000126026	0.00195489	0.0015641	0.00213183	0.00232339	0.00190572	0.00605396	0.00788425	0.00349399	0.00575235	0.00513972	0.0042156	0.00490879	0.00557427	0.0062284	0.000766742	0.00142758	0.00380844	0.002047	0.00539707	0.00654264	0.00223701	0.00110977	-0.00264437	-0.00380503	-0.00394312	-0.00355296	-0.00355228	-0.00517439	-0.00710825	-0.00525775	-0.00713504	-0.0032904	-0.00229897	-0.00223641	-0.010083	-0.00867338	-0.00606391	-0.00691465	-0.011668	-0.00905839	-0.00778722	-0.00936957	-0.00818144	-0.00822009	-0.0173129	-0.0166932	0.000985977	0.000641209	0.000682949	0.000762758	-0.00106985	-0.001696	-0.00185574	-0.00123546	-0.00341731	-0.00420886	-0.00437753	-0.00131138	-0.000955259	-0.00296307	0.00168336	0.00268126	0.00410083	0.00413014	0.00161356	0.00740732	0.00367945	0.00432396	0.00653814	0.00609303	0.0106743	0.000950932	0.00208509	-0.00320218	-0.00378028	-0.00701271	-0.00315817	-0.00389389	-0.00719916	-0.00723779	-0.0104608	-0.0104806	-0.00790697	0.00265374	0.00119919	0.00402387	0.0025527	-0.00191744	-0.0032059	-0.00240609	-0.00311864	0.00468416	0.00340947	0.00757239	0.00748963	0.00167221	0.00290305	0.00874035	0.00597894	0.0103339	0.00936742	0.00977776	0.0122834	0.0128864	0.0127316	0.0117545	0.00986914	0.00705114	0.00632407	0.00775764	0.0068698	0.015078	0.0158201	0.0130044	0.0171697	0.0174324	0.0143891	0.0144993	0.0141239	0.0152552	0.0122104	0.0136303	0.010352	0.0119183	0.0104886	0.0102061	0.0105766	0.00651671	0.0074051	0.0177272	0.0177731	0.0181998	0.0151394	0.0146409	0.0152434	0.016408	0.0148038	0.0123704	0.0131877	0.0155478	0.00947187	0.00996157	0.00949602	0.00987392	0.0147794	0.015468	0.0192889	0.0192519	0.0207139	0.00949893	0.0100589	0.0113022	0.00911858	0.00900549	0.00747674	0.0145589	0.0129391	0.010469	0.0119945	0.0102949	0.0134763	0.0135017	0.0154895	0.0149912	0.002984	0.00169913	0.00487405	0.000734145	0.00257225	0.00245301	0.004657	-0.00143884	-0.000777727	-0.000385806	0.000759868	-0.00254275	0.00285939	0.00347671	0.00449076	0.0033475	0.00433561	0.0045481	0.00490694	0.0032013	0.0042687	0.00418431	0.00360523	0.00743376	0.00723226	0.00780596	0.0107754	-0.00642271	-0.00445947	-0.0066368	-0.0117997	-0.00265327	0.00134477	0.000510303	-0.00199521	-0.0031612	-0.00402522	-0.00371045	-0.00548074	-0.00491677	-0.000454635	0.000269387	0.000219683	-0.000642358	0.00258956	0.00458847	0.00259967	0.00524198	0.0061247	0.00440415	0.00128068	-0.00207673	0.00216554	0.00470732	0.00513778	0.00315453	0.00554212	0.00641227	0.00521303	0.00839816	0.00928774	0.0082897	0.00300377	0.0032225	0.0037612	0.00418871	0.00813738	0.00738077	0.00671879	0.00701775	0.010482	0.00967011	0.0115026	0.00532198	0.0061324	0.00553865	0.0074688	0.00554514	0.0078995	0.0113358	0.0141559	0.0121402	0.00986945	0.0141739	0.0146877	0.0140286	0.00944423	0.0129027	0.018314	0.0154779	0.0166576	0.0187147	0.014267	0.0160288	0.0124333	0.0132817	0.0154182	0.0155188	0.0144704	0.0138012	0.0127979	0.00892282	0.0106561	0.0107273	0.0121482	0.016752	0.0210596	0.0279358	0.0174777	0.0166319	0.0119426	0.0110225	0.011645	0.00609837	0.00631901	0.0104463	0.00892225	0.00803356	0.00862951	0.0133238	0.0155922	0.0166502	0.00750233	0.013454	0.0147531	0.0134014	0.00781734	0.00699509	0.00982271	-0.0120236	-0.0141654	-0.0163456	-0.020533	-0.0259504	-0.013198	-0.0125226	-0.0148405	-0.0132584	-0.0178798	-0.0219131	-0.0219804	-0.0286683	-0.026918	-0.0390542	-0.0153219	-0.0132261	-0.0187437	-0.0134625	-0.0126986	-0.0123822	-0.00555429	-0.00371549	-0.00193631	-0.00278765	-0.00350272	-0.00269336	-0.00411114	-0.0017554	-0.00790941	0.000805968	0.00229377	3.57125e-05	-0.00133489	-0.00417662	-0.00508031	-0.00717776	-0.007262	-0.00364251	-0.00331729	-0.00102743	0.00128692	-0.00087934	0.000298277	0.00109756	-0.00276587	-0.00291943	-0.000447511	-0.00144223	-0.00551006	-0.00811827	-0.00173223	-0.00101857	-0.00388157	-0.00571198	-0.00608571	-0.000883367	0.00155629	0.00118078	0.00376611	-0.00236779	-0.0024804	-0.0045768	0.000746423	0.000811879	-0.000761326	0.00243296	0.00236618	0.00423098	0.00378746	0.00504965	0.00700142	0.00580749	0.00863418	0.00518608	0.00409721	0.0072524	0.0108793	0.00442943	0.0082827	0.00817372	0.00664724	0.00728583	0.00773169	0.00511784	0.00158228	0.00707873	0.00551998	0.00745225	0.0238897	0.0228587	0.0228201	0.0279026	0.0189083	0.0191397	0.0220024	0.0238785	0.011177	0.0146736	0.0215281	0.0342495	0.0257091	0.0166551	0.0170555	0.0142225	0.0154276	0.0146208	0.0136149	0.0109894	0.0181317	0.0174096	0.0204129	0.019149	0.0192061	0.0220172	0.0204066	0.0209771	0.0230576	0.0219506	0.0244754	0.0203537	0.0201953	0.0192052	0.0191511	0.0202269	0.0207129	0.0208696	0.0234158	0.0233477	0.0243991	0.0271072	0.0265343	0.0284484	0.0242698	0.0268917	0.0252913	0.0255092	0.0273809	0.0389672	0.0332909	0.0111847	0.0127149	0.0147941	0.0176429	0.0217008	0.0196364	0.0183197	0.0190545	0.0187727	0.0207253	0.0175154	0.0192764	0.0194576	0.0156807	0.0175079	0.018662	0.0211185	0.0223082	0.0247076	0.0242417	0.0279998	0.0251609	0.0267531	0.0255271	0.0237666	0.0253075	0.0202256	0.018401	0.0248457	0.0263308	0.0245183	0.0267264	0.0280934	0.0285403	0.0276512	0.029185	0.026396	0.0323019	0.0307647	0.0317347	0.030661	0.029257	0.0345871	0.0321453	0.0316902	0.0293435	0.026808	0.024733	-0.0520881	-0.0500877	-0.0529697	-0.0528807	-0.0510046	-0.0490746	-0.0503599	-0.0493764	-0.0506851	-0.0497089	-0.0512093	-0.0534426	-0.0521151	-0.0511262	-0.0540501	-0.0531187	-0.0518653	-0.0535139	-0.0476828	-0.0484724	-0.0492908	-0.0509287	-0.0492106	-0.0501867	-0.0458522	-0.0451735	-0.0469043	-0.0471492	-0.0462789	-0.0416039	-0.0386994	-0.0437934	-0.0437484	-0.0478658	-0.0415836	-0.0437094	-0.034951	-0.0305487	-0.0287183	-0.0312266	-0.0305474	-0.0390998	-0.0419702	-0.0370803	-0.0364734	-0.0395127	-0.0298738	-0.025545	-0.0333361	-0.0340731	-0.050595	-0.0482743	-0.0441535	-0.0403403	-0.0397291	-0.0351394	-0.0433131	-0.0357438	-0.045919	-0.0417465	-0.0401174	-0.011196	-0.00997027	-0.0162143	-0.00896127	-0.00596745	-0.00642065	-0.00124687	0.00134239	0.000353491	0.000783833	-0.00695381	0.00254019	-0.000386302	0.00472198	-0.00637734	0.000308619	-0.00312088	-0.00325551	-0.00569388	-0.00480993	-0.00682081	-0.00495677	-0.00660664	-0.000332118	-0.00571786	-0.0075562	-0.00896506	-0.00998884	0.0158099	0.00657262	0.00837905	0.00101793	0.000877194	0.00564476	0.0107737	0.00905036	-0.00130246	0.00211586	0.0021175	0.00179848	-0.000264328	-0.0102198	-0.0073214	-0.0103848	-0.0142192	-0.0107187	-0.00711667	-0.00786464	-0.00946227	-0.0100005	-0.00999683	-0.00955114	-0.00786769	-0.00575972	-0.00507155	-0.00304428	-0.00430517	-0.00381772	-0.000423949	-0.00311868	-0.00646395	-0.00536781	0.00709092	0.0031495	0.00121707	-0.00229796	-0.000187989	0.00417072	0.00407627	0.0114323	0.00822798	0.0111904	-0.00646666	-0.00579601	-0.00461415	-0.00425834	-0.0028889	0.0013177	-0.0042143	-0.00913188	-0.00734595	-0.0125878	-0.0129384	-0.0155935	-0.0177371	-0.0205383	-0.0186887	-0.0194621	-0.0227864	-0.0230248	-0.0188909	-0.0165496	-0.00872109	-0.0127129	-0.0142573	-0.0125111	-0.0115121	-0.00824678	-0.0183781	-0.0105509	-0.0149128	-0.0130043	-0.00133704	-0.00679064	-0.00613086	-0.00233454	-0.0231684	-0.0201621	-0.0199695	-0.0192248	-0.0284251	-0.0254741	-0.026076	-0.00898354	-0.00604421	-0.018193	-0.0157151	-0.0134655	-0.00957408	-0.00998005	-0.0101338	-0.013987	-0.00596358	-0.00890464	-0.00510761	-0.00690695	-0.00769168	-0.0111024	-0.00802263	-0.00828654	-0.00859042	-0.00952109	-0.0100902	-0.0094367	-0.0112526	-0.0102942	-0.00259014	-0.00466816	-0.00179941	-0.00188833	-0.00415173	-0.00655421	-0.00280642	-0.00381636	-0.0039813	-0.00350527	-0.00185281	-0.0105285	-0.00944776	-0.0142644	-0.0167184	-0.00185695	-0.0161018	-0.0192938	-0.015866	-0.0187865	-0.0206813	-0.0213443	-0.0218983	-0.0151445	-0.0136675	-0.0114911	-0.0117784	-0.00762965	-0.0101143	-0.00661251	-0.00336778	-0.00392001	-0.00419648	-0.00536462	-0.00621919	-0.0126755	-0.000632925	0.000238677	-0.000963918	-0.00278389	0.00308056	0.00433504	0.00533503	-0.00353366	-0.00379289	-0.00461332	-0.00178663	-0.0013435	0.00411973	0.00455925	0.00129265	-0.00486758	-0.00302842	-0.00254691	-0.00464299	-0.00577157	-0.00369239	-0.000112548	-0.00296201	-0.00223717	-0.000627216	-0.0133054	-0.0142317	-0.0128598	-0.0149822	-0.0206557	-0.0178152	-0.00696595	-0.0103144	-0.0116722	-0.00864527	-0.00447484	-0.00405784	-0.00348405	-0.00395255	-0.00528595	-0.0010182	-0.00208771	-0.00180805	0.00108769	-0.0164461	-0.0107775	-0.0117586	-0.00798446	-0.00689256	-0.0101341	-0.00990031	-0.00485907	-0.00400857	-0.00321997	-0.00534108	-0.00406619	-0.00396475	0.0382116	0.0395864	0.0449301	0.0482173	0.0321484	0.0367534	0.0514449	0.0523438	0.0472773	0.0488848	0.0475807	0.0500856	0.0465197	0.0506029	0.0507496	0.0502769	0.047908	0.0510401	0.0528571	0.0508456	0.0501356	0.0495436	0.0505523	0.00558164	0.00587156	0.00352046	0.00188451	0.00199117	0.00387708	0.00546857	0.0045585	0.00226976	0.00612717	0.00912215	0.0103766	0.0114893	0.0114351	0.012812	0.00874852	0.00983469	0.0133298	0.002857	0.0045535	0.0035658	0.00745783	0.00774615	0.00697822	0.00536558	0.00972594	0.00504633	0.00644387	-7.85035e-05	-1.9639e-05	0.000491916	-0.000694496	0.00653407	0.00817364	0.0040732	0.00474584	0.00262956	0.0036592	0.0059008	0.00407284	0.00441729	0.00669367	0.00448019	0.00503632	0.0090359	0.00805494	0.00606337	0.00776316	0.00943234	0.00791078	0.00736917	0.00118017	0.00280355	0.00197349	0.00227277	0.00407373	0.00644072	0.00214966	0.00414567	0.00276456	0.000979195	0.000731734	-0.000913861	0.00764752	0.00762905	0.00612258	0.0170968	0.0142796	0.0156082	0.01394	0.0205606	0.0153499	0.0173304	0.00913401	0.00936506	0.0145731	0.0142423	0.0162682	0.0154054	0.017005	0.0181722	0.0144771	0.0169806	0.0179297	0.0132701	0.0133925	0.0109292	0.0103187	0.0146189	0.0156276	0.0168971	0.0183835	0.0117533	0.0123306	0.00938627	0.00956957	0.0106115	0.0134793	0.0147411	0.0307949	0.0400194	0.0340307	0.0274598	0.0283744	0.0268557	0.0228751	0.0256124	0.023158	0.0204774	0.0173659	0.0171011	0.029114	0.0288482	0.0228573	0.0192534	0.0182198	0.0166279	0.0163583	-0.0170938	-0.015474	-0.0177025	-0.0176136	-0.0122156	-0.0114814	-0.00548406	-0.00528978	-0.00741252	-0.00420577	0.00166427	-0.00512694	-0.00308285	-0.00668783	-0.00508162	-0.00524949	-0.00672691	-0.0046579	-0.00477539	-0.00283901	-0.00281742	-0.0295169	-0.0245325	-0.0276266	-0.0292758	-0.0264912	-0.024003	-0.0314838	-0.0298677	-0.0142734	-0.0106467	-0.0106608	-0.0148769	-0.018666	-0.0187223	-0.0177701	-0.0159756	-0.0149714	-0.0159789	-0.0176086	-0.0160645	-0.0170262	-0.0191873	-0.0179518	-0.0088812	-0.0107757	-0.00801109	-0.0134117	-0.0130125	-0.0135038	-0.0123219	-0.0162094	-0.0138001	-0.00887039	-0.0123812	-0.0123557	-0.0072669	-0.00799358	-0.00884581	-0.00934346	-0.011719	-0.00998921	-0.0113389	-0.0116932	-0.0322965	-0.0250164	-0.0265019	-0.0239056	-0.0264748	-0.0278401	-0.0121118	-0.0130793	-0.0177489	-0.0130231	-0.0134638	-0.00707207	-0.013745	-0.00972879	-0.0120214	-0.00475392	0.00230695	-0.0286978	-0.0302788	-0.0330462	-0.0255256	-0.0475177	-0.038638	-0.0340086	-0.0113584	-0.0162505	-0.0233074	-0.0219379	-0.0190684	-0.0188492	-0.0129349	-0.0148436	-0.0102297	-0.0210646	-0.0250871	-0.0222041	-0.0218319	-0.0227356	-0.0144562	-0.0168921	-0.0178932	-0.0164603	-0.0160394	0.00893231	0.00728073	0.00966637	0.0114091	0.00883705	0.0165354	0.00911673	0.0143092	0.00818004	0.0112926	0.0118265	0.00118112	-0.00234306	-0.00133862	-0.00266411	0.00422263	-0.00213034	-0.00342518	-0.000555491	-0.0067253	-0.00457968	-0.00199468	0.000440186	-0.00148793	0.00537746	0.00323382	0.00321069	0.00542607	0.000520326	0.00142759	0.00300217	0.0115687	0.0241784	0.0142331	0.0158092	0.0225504	-0.00964911	-0.00570397	-0.00580497	-0.0162273	-0.0126649	-0.0130745	-0.00768367	-0.0017775	-0.000990211	-0.00134948	-0.00189577	0.00484203	0.00137316	0.00279839	0.000879053	-0.00370985	0.00203235	0.00152831	0.00374845	0.00219539	0.00195158	0.00369693	0.00324376	0.00134343	0.000973205	9.56237e-05	-0.000125397	0.000372185	-0.000968435	0.00347117	-0.000863555	-0.00314881	-0.00400265	-0.00748394	-0.00517976	-0.00464349	0.0108355	0.00977521	0.0125575	0.0106819	0.00518179	-0.00589709	-0.00592146	-0.0112884	-0.00978305	-0.0110944	-0.0123654	-0.0099921	-0.00968575	-0.00791361	-0.00790107	-0.0134377	-0.00923451	-0.011061	-0.0146773	-0.0109755	-0.0123627	0.00125767	-0.00468744	-0.00187135	-0.00913687	-0.00566082	0.000849066	-0.00270402	-0.00169302	0.00786029	0.000556057	0.00207741	0.000492001	0.00252948	0.00292329	-0.00139823	-7.96143e-05	0.00128542	0.00287365	0.00226413	0.00955031	0.00469001	0.00489441	0.00658414	0.00411056	0.00458452	0.0128816	0.00584113	0.0088762	0.00791754	-0.000603566	-0.00170277	-0.00152995	0.000438829	0.00176827	0.00272597	0.00255583	0.000645726	4.41344e-06	0.0109399	0.00864375	0.00501205	0.00685594	0.00612989	0.00365116	0.00365986	0.00528391	0.004251	0.00410643	0.00351792	0.00289825	0.00324873	0.00260389	0.00185942	0.00119029	0.000774218	0.00145139	0.00191436	-0.00142773	-0.000807854	-0.00229781	-0.00158523	-0.00382219	-0.00408926	-0.00465707	-0.00245776	-0.00262764	-0.00255472	-0.0038878	-0.00337548	-0.00509103	-0.00578095	-0.00608194	-0.00392469	-0.00464878	-0.00450996	-0.00302261	-0.00187289	-0.00272738	-0.0021234	-0.00160457	-0.00440881	-0.00374815	-0.00341841	-0.00415683	-0.0036009	-0.00469982	-0.00374527	-0.00386249	0.00278779	0.00618979	0.00216068	0.0012943	0.00490733	0.000759792	0.000592825	0.000795137	-0.00112387	-0.000314364	0.000294717	2.21966e-05	0.000171392	0.000106611	-0.00190908	-0.00168785	-0.00271976	-0.00293716	-0.0041093	-0.00342025	0.000519099	0.000193482	0.000113112	-0.00135256	-0.00163636	-0.00191919	-0.00155866	-0.00256137	-0.00223814	-0.00102761	-0.00161134	-0.0237083	-0.0153473	-0.0150128	-0.0225909	-0.0195899	-0.0178132	-0.010499	-0.010162	-0.0091096	-0.0140758	-0.011369	-0.0130045	-0.0122282	-0.0127826	-0.0121535	-0.0127175	-0.0115707	-0.0142628	-0.0145253	-0.0146323	-0.0140448	-0.015753	-0.0154967	-0.017397	-0.0158838	-0.0153475	-0.0147256	-0.014844	-0.0122088	-0.0116263	-0.0121883	-0.0114485	-0.0117125	-0.0102739	-0.0116099	-0.0111543	-0.0116526	-0.0107777	-0.0109193	-0.0134898	-0.0128784	-0.0138615	-0.0144802	-0.0138647	-0.0139037	-0.0176571	-0.0167183	-0.0142546	-0.0142203	-0.0149373	-0.0152259	-0.014189	-0.0141104	-0.0144876	-0.0138993	-0.0132802	-0.0135885	-0.0133285	-0.0129526	-0.0124242	-0.0124049	-0.0121116	-0.015288	-0.0141674	-0.0132772	-0.0117303	-0.0124419	-0.0121154	-0.0119785	-0.012931	-0.0127234	-0.0123418	-0.00514893	-0.00640855	-0.00477712	-0.00616016	-0.00354701	-0.00441493	-0.00437826	-0.00377812	-0.00681915	-0.00568428	-0.00703254	-0.00622055	-0.00324044	-0.00531784	-0.0100366	-0.00802435	-0.00684949	-0.00714366	-0.00610711	-0.00679176	-0.00730718	-0.00656802	-0.0100077	-0.00919573	-0.0088459	-0.00711171	-0.00778274	-0.00678979	-0.01186	-0.0114676	-0.0106436	-0.0104855	-0.0100814	-0.00989552	-0.0134401	-0.0126182	-0.0109652	-0.0112627	-0.011916	-0.0127314	-0.0119533	-0.00945918	-0.0107037	-0.00965291	-0.0094335	-0.0102568	-0.00656026	-0.00766267	-0.00488967	-0.00368047	-0.00815689	-0.00595614	-0.00658366	-0.00400342	-0.00352715	-0.00551242	-0.00606102	-0.00448754	-0.0053772	-0.0071494	-0.00618159	-0.00813533	-0.00726766	-0.00694216	-0.00743964	-0.00696932	-0.00754162	-0.00908246	-0.00818312	-0.00809443	-0.00823539	-0.00775928	-0.00753106	-0.00565496	-0.00427738	-0.00293176	0.000479773	-0.00158672	-0.00265332	-0.0137329	-0.0188242	-0.0160383	-0.0174988	-0.0105097	-0.00938606	-0.0112503	-0.00921539	-0.00823977	-0.0142744	-0.0108864	-0.0128949	-0.00910685	-0.0114134	-0.012661	-0.0162118	-0.0146863	-0.0103609	-0.0112731	-0.00916216	-0.0114721	-0.0118887	-0.0106117	-0.0106793	-0.0104568	-0.0155249	-0.0164469	-0.0140857	-0.0137422	-0.0121636	-0.0125158	-0.0123228	-0.0117986	-0.0115416	-0.0128252	-0.012372	-0.0120305	-0.0122723	-0.00913873	-0.00917987	-0.00890413	-0.0102266	-0.0102834	-0.0104255	-0.00790953	-0.00753198	-0.00993187	-0.0102775	-0.00892041	-0.0090934	-0.0105771	-0.00934023	-0.0112117	-0.0108603	-0.010536	-0.00817384	-0.00884987	-0.00938263	-0.0095066	-0.00892133	-0.00875106	-0.00841206	-0.00908418	-0.00892186	-0.00720682	-0.00653141	-0.00789832	-0.00749363	-0.00792895	-0.00754383	-0.00651072	-0.00666745	-0.00577228	-0.00826891	-0.00811128	-0.00776988	-0.00931997	-0.0085536	-0.00893266	-0.00863273	-0.00791254	-0.00777381	-0.00773257	-0.00748154	-0.00787739	-0.00700283	-0.0057974	-0.00599849	-0.00694931	-0.00708569	-0.00760425	-0.00721262	-0.00702073	-0.00682606	-0.00681915	-0.00672151	-0.00620532	-0.00626335	-0.00495866	-0.00511145	-0.00533696	-0.00439165	-0.00525236	-0.00533801	-0.00467456	-0.0045522	-0.00886586	-0.00903304	-0.0101105	-0.00960753	-0.00923657	-0.00911218	-0.0088452	-0.00928848	-0.00950879	-0.0096848	-0.00974659	-0.00978952	-0.00976533	-0.0116911	-0.0110529	-0.0112769	-0.0118493	-0.0113394	-0.0105612	-0.0102901	-0.0107478	-0.0113221	-0.0112811	-0.01112	-0.00988246	-0.00997538	-0.0109225	-0.0101909	-0.00862616	-0.0089247	-0.0088829	-0.00893909	-0.00849954	-0.00855992	-0.00840344	-0.00818885	-0.00862607	-0.00777319	-0.00849113	-0.00898781	-0.00918575	-0.00984672	-0.00925648	-0.0089617	-0.00797689	-0.00785369	-0.00793163	-0.00999974	-0.00881658	-0.00859519	-0.00750942	-0.00798108	-0.00901521	-0.00913847	-0.010447	-0.0105904	-0.0102737	-0.00977102	-0.00959196	-0.0101418	-0.0122747	-0.0115643	-0.0113753	-0.0111915	-0.0108054	-0.0110884
amines.L.Valine	-0.0431259	-0.0430774	-0.0450715	-0.0481774	-0.0481782	-0.05159	-0.0533638	-0.0515482	-0.0453089	-0.0471324	-0.0417286	-0.0388492	-0.0380263	-0.0449491	-0.0434169	-0.0345965	-0.0359064	-0.0422413	-0.0496965	-0.0499155	-0.0469309	-0.0362757	-0.0390229	-0.0339185	-0.0414184	-0.0309096	-0.0236709	-0.0272921	-0.0156039	-0.019873	-0.0524062	-0.0538203	-0.05645	-0.0537147	-0.0572537	-0.0611031	-0.0611709	-0.0672898	-0.0620603	-0.0594491	-0.0567471	-0.0633031	-0.0628631	-0.0559997	-0.0585802	-0.0574681	-0.0617986	-0.060704	-0.063283	-0.0664674	-0.0639475	-0.0719426	-0.0746764	-0.0710617	-0.0742508	-0.0760086	-0.0584077	-0.057526	-0.0561015	-0.0658947	-0.0635323	-0.0586728	-0.0608152	-0.0670352	-0.07489	-0.0568331	-0.0559169	-0.0677907	-0.0665546	-0.0479909	-0.0522239	-0.0491652	-0.0436068	-0.0465092	-0.0512406	-0.0545089	-0.043077	-0.0499968	-0.0357607	-0.0438807	-0.0456726	-0.0537375	-0.0538208	-0.0577431	-0.0540609	-0.0602889	-0.0628102	-0.0611376	-0.0578574	-0.0596168	-0.0463834	-0.0551857	-0.0517751	-0.055358	-0.0771265	-0.0815108	-0.0793206	-0.0779843	-0.0741004	-0.0720062	-0.0571187	-0.0809693	-0.0752758	-0.0749771	-0.0834473	-0.0813305	-0.0666923	-0.0667679	-0.071691	-0.0624336	-0.0800137	-0.0826537	-0.0839998	-0.0652596	-0.0754192	-0.0699713	-0.0769002	-0.0776111	-0.0763687	-0.0836823	-0.0642288	-0.0642421	-0.0567429	-0.0664725	-0.0723857	-0.0642018	-0.064551	-0.0643297	-0.0652762	-0.0589344	-0.0626247	-0.0599239	-0.0557413	-0.0852274	-0.0921533	-0.0912748	-0.0933015	-0.0969849	-0.103141	-0.106731	-0.104116	-0.107392	-0.100354	-0.0939023	-0.0990941	-0.0844465	-0.0884247	-0.101478	-0.106883	-0.0884353	-0.0973258	-0.0319786	-0.0380562	-0.0258569	-0.0287928	-0.0346674	-0.0328444	-0.0222878	-0.0262616	-0.0326755	-0.0362049	-0.0277534	-0.0103623	-0.0116202	-0.0172781	-0.0103667	-0.01836	-0.0143305	-0.0190425	-0.0163131	-0.023896	-0.0141782	-0.0179835	-0.0225905	-0.0198128	-0.0189689	-0.00506241	-0.00955095	-0.0140107	-0.00526155	-0.0204714	-0.0184814	-0.0270852	-0.0281578	-0.016577	-0.0198763	-0.0220391	-0.0290386	-0.0317544	-0.00281841	-0.00839974	-0.0170626	-0.00429754	-0.00624542	0.0117863	0.0139051	0.0073778	0.00106108	0.00285195	0.00826073	0.0031432	0.00395874	0.00146284	0.0129308	0.0203089	0.0173614	0.0215247	0.0356463	0.0321417	0.00509648	0.000890731	0.0111876	0.00484844	0.00339529	-0.00413482	0.0183877	0.0137594	-0.000976599	-0.00353799	-0.00625772	0.00372958	-1.52085e-07	0.00510204	0.00364086	-0.0213596	-0.0273854	-0.0141493	-0.0281242	-0.0305534	-0.0183078	-0.0211549	-0.022776	-0.029515	-0.0301961	-0.033312	-0.0366981	-0.00901327	-0.00821939	-0.00645281	-0.00236498	-0.017073	-0.0146805	-0.0183382	-0.0155536	-0.0217531	-0.0250212	-0.0282237	-0.0123324	-0.0164702	-0.0106055	-0.00783108	-0.0376304	-0.0335855	-0.0534548	-0.0512396	-0.0127772	-0.00977955	-0.0187305	-0.0104379	-0.0271082	-0.0273708	-0.038255	-0.0181546	-0.00871165	-0.00834487	-0.0162687	-0.0209094	-0.0175218	-0.0208957	-0.0193365	-0.0336158	-0.0220874	-0.0243005	-0.0290415	0.00653434	-0.000625425	0.0160468	-0.000948855	-0.00339595	-0.00395311	0.0131728	0.0107423	0.0114402	0.012386	0.0139359	0.017133	-0.00719544	-0.0133829	-0.00414723	-0.00212065	0.00798621	0.00394938	0.00195388	-0.00315628	0.00852103	-0.00550665	-0.00191992	-0.0197284	-0.0200728	-0.0118852	-0.0147495	-0.011705	-0.00975204	0.00116471	-0.0021211	-0.0112291	-0.0214873	-0.00819238	-0.00983969	-0.0108047	-0.0193004	-0.0204695	0.00858413	-2.62854e-05	-0.00409876	0.000888101	0.0175647	0.0207974	0.0089208	0.010278	0.0114338	0.0128165	0.00953414	-0.0437613	-0.0438957	-0.0524788	-0.0502863	-0.0417258	-0.0452243	-0.0463601	-0.0381969	-0.010867	-0.0223405	-0.0237324	-0.0274207	-0.031204	-0.0298876	-0.039574	-0.0333837	-0.0399571	-0.039123	-0.0483024	-0.0478676	-0.0321574	-0.0229104	-0.0376041	-0.0511126	-0.0375814	-0.0488767	-0.0576029	-0.0605527	-0.053312	-0.0505812	-0.0342031	-0.0350366	-0.034939	-0.0448042	-0.048469	-0.0316741	-0.0405097	-0.0485746	-0.0566422	-0.0459472	-0.0624213	-0.0524064	-0.0779739	-0.0818208	-0.0704177	-0.0800455	-0.0758788	-0.0869015	-0.0865562	-0.0856285	-0.0721683	-0.0801499	-0.0808874	-0.0739219	-0.0849373	-0.0879851	-0.0931792	-0.0721551	-0.0717875	-0.0807467	-0.0660242	-0.0588988	-0.0634654	-0.0452069	-0.0485959	-0.0614749	-0.0472752	-0.0520135	-0.0537431	-0.0489521	-0.0539934	-0.0472164	-0.0358515	-0.0386184	-0.0382496	-0.00962994	-0.0161829	-0.00572127	-0.00240511	-0.0114526	-0.0165602	-0.00229064	-0.0051891	-0.0275917	-0.0254658	-0.0417792	-0.0164139	-0.0118657	-0.00524981	-0.0011329	-0.00995434	-0.0173569	-0.0124491	-0.0164729	-0.0147241	-0.0156702	-0.0113444	-0.0123225	-0.0108741	-0.0119717	0.00548146	0.00473758	-0.00255898	-0.00239648	-0.0207818	-0.0245254	-0.0255887	-0.0150344	-0.0336485	-0.0328369	-0.0148954	-0.0193794	-0.0133144	-0.00615817	-0.0134632	-0.0238251	-0.0169343	-0.0244523	-0.0214067	0.0318525	0.0303128	0.0325771	0.0454584	0.0224488	0.0276341	0.0251799	0.026466	0.0331578	0.0405059	0.0616086	0.0799494	0.0569866	0.0441682	0.0419103	0.0406434	0.0451457	0.0259633	0.0231559	0.0158829	0.0306379	0.028249	0.0350183	0.0263157	0.027904	0.0334401	0.0089572	0.00699269	0.0180062	0.00642131	0.00798854	0.0157371	0.0204745	0.0204738	0.0116751	0.00783788	0.00844245	0.000746619	0.0138221	0.00890001	0.00536826	0.0237126	0.0188596	0.0206031	0.0187567	0.0146972	0.0156091	0.00575009	0.00748736	0.0573862	0.0299045	0.00591044	0.00632698	0.0086169	0.0105263	0.0215407	0.0193258	0.0113323	0.00615591	0.00272102	0.00466117	-0.00152204	0.000171818	-0.00287928	-0.00660139	-0.00553497	0.00819032	0.00924715	0.0350668	0.0360392	0.0267823	0.0247887	0.0106833	0.0151506	0.0151255	0.0110162	0.0187539	-0.0156546	-0.0173302	-0.000278035	-0.00578847	-0.0049466	0.0295615	0.0293466	0.0332898	0.0239077	0.0242718	0.0151823	0.0332235	0.0207404	0.0163711	0.0141755	0.0148066	0.0227097	-0.011783	-0.00521507	-0.0144954	-0.0431981	-0.0573603	-0.0870268	-0.0851135	-0.0881847	-0.0906712	-0.0842773	-0.0800379	-0.088318	-0.0871071	-0.0692765	-0.0696182	-0.0775969	-0.101694	-0.0985627	-0.0973337	-0.0976118	-0.0958851	-0.101897	-0.109189	-0.0996172	-0.0987183	-0.102011	-0.114447	-0.113628	-0.108243	-0.100777	-0.108729	-0.0746841	-0.076399	-0.0842009	-0.0662276	-0.0773393	-0.0736278	-0.0806142	-0.0711705	-0.036354	-0.0422193	-0.0564199	-0.0445938	-0.103707	-0.109781	-0.113617	-0.135095	-0.125473	-0.094132	-0.105443	-0.105035	-0.0728596	-0.0827045	-0.118457	-0.125654	-0.129835	-0.134369	-0.13345	-0.125029	-0.127855	-0.123091	-0.131129	-0.150905	-0.157127	-0.142834	-0.142415	-0.063855	-0.050714	-0.0636108	-0.0519769	-0.0458562	-0.0529204	-0.0461412	-0.0396266	-0.0454242	-0.0508417	-0.0698179	-0.0610492	-0.0645231	-0.0482551	-0.0678918	-0.0573403	-0.0536892	-0.0628397	-0.0449632	-0.0462972	-0.0624924	-0.0570019	-0.0640311	-0.0709275	-0.0875077	-0.0688321	-0.0807131	-0.0830023	-0.045446	-0.0673699	-0.0570952	-0.0924981	-0.0900817	-0.101984	-0.0876701	-0.0870063	-0.103426	-0.108738	-0.0803052	-0.0908687	-0.0988434	-0.102518	-0.0984651	-0.111364	-0.124044	-0.10175	-0.0993852	-0.0924392	-0.114112	-0.116897	-0.122227	-0.122074	-0.126562	-0.116448	-0.120154	-0.121955	-0.128723	-0.121838	-0.121476	-0.109179	-0.115455	-0.121	-0.0904969	-0.103019	-0.0807646	-0.0936646	-0.0931083	-0.0912804	-0.0897191	-0.089748	-0.0815341	-0.076594	-0.0924205	-0.102483	-0.0982639	-0.0978392	-0.108894	-0.0972168	-0.103743	-0.110052	-0.107112	-0.0836541	-0.0849767	-0.100164	-0.106447	-0.128248	-0.117996	-0.119513	-0.118006	-0.125995	-0.12166	-0.122178	-0.147776	-0.154586	-0.1507	-0.143389	-0.117999	-0.132527	-0.143322	-0.134341	-0.139688	-0.134935	-0.130796	-0.13506	-0.123184	-0.122643	-0.141183	-0.134081	-0.111402	-0.100739	-0.145778	-0.124379	-0.128568	-0.0970511	-0.086811	-0.109771	-0.103666	-0.108216	-0.11825	-0.111595	-0.124981	-0.137346	-0.121867	-0.111995	-0.104822	0.00866968	0.00742248	0.00123862	-0.000504329	4.0026e-05	-0.00433	0.00334888	0.000775603	0.00934094	-0.00403605	-0.00552652	0.0217161	0.0198606	0.0302541	0.0300684	0.0144094	0.00587331	0.00912083	0.00799266	-0.00303844	-0.000596142	0.0042039	0.0329075	0.0383152	0.0395228	0.0187891	0.0554505	0.00289072	-0.0107545	-0.00713405	-0.0206282	-0.0344438	-0.0421491	-0.0366535	-0.00277214	-0.00128691	-0.00149739	-0.00779668	0.036237	0.0253572	0.0396164	0.0488655	0.0402617	0.034241	0.0303353	0.0245932	0.0140729	0.036491	0.0394352	0.0258629	0.0190802	0.0316066	0.0278829	0.0327377	0.0413108	0.0317771	0.0269882	0.0312928	0.0283652	0.011902	0.0105869	0.00237973	0.00907955	0.00529436	0.000725273	-0.00398373	0.000962769	0.00397606	0.0108609	-0.00405274	0.00296928	0.001213	-0.0425779	-0.0510433	-0.0635002	-0.0565594	-0.05668	-0.0470666	-0.00553899	-0.0170051	-0.0393886	-0.0275362	-0.0188671	-0.0212346	-0.0167939	-0.0259736	-0.0273622	-0.0253396	-0.0253159	-0.0319519	-0.0303484	-0.0408089	-0.029609	-0.0341917	-0.0203097	-0.0155903	-0.0255107	-0.0244475	-0.0122002	-0.0072536	-0.0043963	-0.0182918	-0.0129983	-0.013402	0.128681	0.109189	0.130763	0.131762	0.0835925	0.076699	0.0883268	0.117623	0.101106	0.108583	0.101343	0.100296	0.0460627	0.0624287	0.0682742	0.0627204	0.0836956	0.0874776	0.0914184	0.0819471	0.079778	0.0709771	0.0753144	0.0204046	0.0189222	0.00960927	0.0120169	0.0119303	0.0232286	0.0260747	0.0253783	0.0133016	0.0319659	0.0239006	0.0240266	0.0262307	0.0221052	0.0182685	0.0125873	0.00793746	0.0303868	-0.00739185	-0.00696353	-0.00178119	-0.00362306	-0.0147451	-0.00747434	-0.013446	-0.0146133	-0.0252651	-0.031797	-0.00171106	-0.00415651	-0.00157381	-0.00757118	0.00995553	0.0121608	0.00826407	0.00735908	0.0144105	0.0183586	0.0177213	0.012281	0.005941	0.010838	0.006774	0.00450718	0.000856262	0.00607275	0.000827588	-0.0023997	0.00202738	-0.00842224	-0.00817975	-0.00790211	-0.00543852	-0.0115211	-0.0102957	-0.00986994	-0.00602831	-0.0192228	-0.0159619	-0.0141469	-0.0267961	-0.00641064	-0.0200124	0.0590713	0.0546324	0.055302	0.0797422	0.0575324	0.0489568	0.0407846	0.0594533	0.0468815	0.0492845	0.0227077	0.0119139	0.0318855	0.0199374	0.0248643	0.0258545	0.027256	0.0231707	0.00676297	0.0079915	0.00358743	-0.0063432	-0.00823802	-0.00150938	-0.00700631	-0.000784027	-0.0123758	-0.00692122	-0.00774323	-0.0105354	-0.0198613	-0.0296727	-0.0380813	-0.0314433	-0.0277808	-0.020436	0.000129101	0.0172294	-0.00789409	0.0536227	0.041423	0.0357838	0.0202816	0.0265745	0.0187637	0.00544654	0.00824237	-0.00110792	0.0531025	0.0342299	0.0251711	0.021036	0.00120879	0.000865933	0.005303	0.0458598	0.0475043	0.0251159	0.0246797	0.0425721	0.0485546	0.0679989	0.0602839	0.0474174	0.0673467	0.0602458	0.0539636	0.055692	0.0460485	0.0439103	0.0428521	0.034162	0.0384258	0.0400225	0.0447831	0.0353579	0.00738521	0.0170999	-0.00950246	-0.0158078	-0.015296	-0.0066848	-0.0157438	-0.0165926	0.0412833	0.0229617	0.0180559	0.0142949	0.0220266	0.0150383	0.0100659	0.0149299	0.0165083	0.0129095	-0.00562002	-0.0113792	-0.00383559	-0.0158835	-0.0152481	0.00347623	-0.00698538	-0.00345696	-0.00759534	-0.0081362	-0.00827922	-0.00698492	0.013624	0.0102036	0.0214514	0.00894161	0.00591514	0.0108961	0.00447542	0.0191139	0.01412	0.0192238	0.0216086	0.0118855	0.00629457	-0.0100442	0.00836129	-0.0139983	-0.0201574	-0.0126538	-0.0162779	-0.0285684	-0.0350968	-0.0271661	-0.00792578	-0.0112555	0.00417087	-0.00799557	-0.00609972	-0.0564442	-0.0263408	-0.0101646	-0.029922	-0.0481068	-0.064322	-0.0503153	-0.0915924	-0.0910239	-0.0914872	-0.044794	-0.0632385	-0.0849726	-0.0854226	-0.0432168	-0.0382524	-0.0284592	-0.0269946	-0.0177156	-0.0296715	-0.0429435	-0.0600217	-0.048971	-0.0834417	-0.0702004	-0.090913	-0.101631	-0.0852584	-0.0841513	0.0214133	0.0410106	0.0379293	0.0412403	0.0274966	0.0453648	0.0619786	0.070432	0.0509961	0.0477803	0.0481074	0.0392874	0.0234432	0.0243689	0.0253692	0.0285588	0.0116454	0.0116587	0.017152	-0.0112207	-0.00665754	-0.000334422	-0.00627901	-0.0195728	0.010971	0.0107559	0.00633069	0.0388493	0.0264973	0.0405601	0.0364702	0.0625166	0.0692698	0.034581	0.0558061	0.0573561	0.0487404	0.0436467	0.0406834	0.0192613	0.0248486	0.0255032	0.0316034	0.0339699	0.0415997	0.0448976	0.0410731	0.0544091	0.0480023	0.0492301	0.0582852	0.0501515	0.0640061	0.0542466	0.0605592	0.046039	0.0467312	0.0491997	0.0469335	0.0426198	0.0347101	0.025744	0.0354161	0.0343042	0.003259	0.0310327	0.0151727	0.021547	0.0172706	0.00840415	0.0184584	0.0132384	-0.0845004	-0.0976504	-0.113442	-0.0952409	-0.109866	-0.0965645	-0.129968	-0.127815	-0.135998	-0.122142	-0.132215	-0.133266	-0.125811	-0.121938	-0.127233	-0.137948	-0.13304	-0.122311	-0.143825	-0.13265	-0.134844	-0.115045	-0.125896	-0.119401	-0.137481	-0.131927	-0.126917	-0.11782	-0.118026	-0.11674	-0.123966	-0.133989	-0.134146	-0.140776	-0.14	-0.14468	-0.139938	-0.150595	-0.144583	-0.14817	-0.116793	-0.114765	-0.118639	-0.116584	-0.121173	-0.125422	-0.0983994	-0.110556	-0.109109	-0.113123	-0.132112	-0.133691	-0.132961	-0.125495	-0.130896	-0.126794	-0.128478	-0.135023	-0.137916	-0.134528	-0.126205	-0.134334	-0.1274	-0.13103	-0.132501	-0.136048	-0.131312	-0.125722	-0.129501	-0.130756	-0.139749	-0.143389	-0.136299	-0.139034	-0.140156	-0.142082	-0.142789	-0.141125	-0.137387	-0.13774	-0.142539	-0.141247	-0.149781	-0.149623	-0.15187	-0.147427	-0.14893	-0.151671	-0.153189	-0.152622	-0.147142	-0.151335	-0.153251	-0.142174	-0.147216	-0.146531	-0.149296	-0.14355	-0.150283	-0.148338	-0.146918	-0.158133	-0.154594	-0.153629	-0.150778	-0.150758	-0.150176	-0.148736	-0.150546	-0.149635	-0.143282	-0.148253	-0.14451	-0.142254	-0.143215	-0.145354	-0.145241	-0.15085	-0.148979	-0.150401	-0.145168	-0.147432	-0.14777	-0.156582	-0.158849	-0.155724	-0.155802	-0.161963	-0.160007	-0.147999	-0.147573	-0.148569	-0.148549	-0.151257	-0.152928	-0.152318	-0.155947	-0.155111	-0.154804	-0.158239	-0.13813	-0.141389	-0.144784	-0.152378	-0.158026	-0.159477	-0.147678	-0.149386	-0.149011	-0.150403	-0.145056	-0.155167	-0.153534	-0.155861	-0.15425	-0.148454	-0.145818	-0.15742	-0.162353	-0.156894	-0.158712	-0.162703	-0.161842	-0.164498	-0.168403	-0.164867	-0.162062	-0.16398	-0.160057	-0.157086	-0.162848	-0.160181	-0.162826	-0.159052	-0.159659	-0.160502	-0.163431	-0.161293	-0.163107	-0.162063	-0.164297	-0.1628	-0.165541	-0.162614	-0.163233	-0.171273	-0.169537	-0.174485	-0.173867	-0.16864	-0.171393	-0.169343	-0.17018	-0.171366	-0.167192	-0.166602	-0.166949	-0.167586	-0.169465	-0.16675	-0.165847	-0.165061	-0.172991	-0.171158	-0.170951	-0.167599	-0.169567	-0.168703	-0.167778	-0.167282	-0.168287	-0.166985	-0.137727	-0.133653	-0.13152	-0.140394	-0.133999	-0.142034	-0.140878	-0.138799	-0.147667	-0.148277	-0.14408	-0.146027	-0.12683	-0.133256	-0.127201	-0.131511	-0.135793	-0.146694	-0.145139	-0.148621	-0.147235	-0.145406	-0.157855	-0.153169	-0.152203	-0.14428	-0.149755	-0.150115	-0.172397	-0.171528	-0.167878	-0.165115	-0.164827	-0.164895	-0.163982	-0.164709	-0.163692	-0.165359	-0.168189	-0.164746	-0.163696	-0.160971	-0.160102	-0.159069	-0.151703	-0.163478	-0.156514	-0.17011	-0.159592	-0.156613	-0.161354	-0.156535	-0.16052	-0.160184	-0.159941	-0.158115	-0.163163	-0.161101	-0.155065	-0.152101	-0.151839	-0.157549	-0.155912	-0.155924	-0.156695	-0.157886	-0.159584	-0.16216	-0.16163	-0.162929	-0.164652	-0.164586	-0.164696	-0.136159	-0.135682	-0.149512	-0.140313	-0.135641	-0.140339	-0.15629	-0.16196	-0.157742	-0.163798	-0.152137	-0.151117	-0.163941	-0.157087	-0.160107	-0.156464	-0.144579	-0.154476	-0.150847	-0.155182	-0.157348	-0.160864	-0.159768	-0.145415	-0.149113	-0.14509	-0.153711	-0.155972	-0.159626	-0.156451	-0.155255	-0.179766	-0.173928	-0.167876	-0.167897	-0.167299	-0.163471	-0.162506	-0.162696	-0.163029	-0.166276	-0.16366	-0.163779	-0.164249	-0.159771	-0.158854	-0.15881	-0.163235	-0.162014	-0.162103	-0.161039	-0.159735	-0.163743	-0.162027	-0.160469	-0.163413	-0.151601	-0.150827	-0.157334	-0.157278	-0.157471	-0.153643	-0.153054	-0.155162	-0.156522	-0.155682	-0.154696	-0.157034	-0.157442	-0.157791	-0.164103	-0.163459	-0.162633	-0.163353	-0.165077	-0.16599	-0.164038	-0.166035	-0.164461	-0.167091	-0.168284	-0.169174	-0.169978	-0.167361	-0.168339	-0.165515	-0.162415	-0.166133	-0.165023	-0.16547	-0.160354	-0.158579	-0.155117	-0.158976	-0.155613	-0.15528	-0.155529	-0.154342	-0.155827	-0.155003	-0.158055	-0.157948	-0.158451	-0.15987	-0.156141	-0.157653	-0.159389	-0.158141	-0.158216	-0.15885	-0.155649	-0.157249	-0.161703	-0.164291	-0.166077	-0.166126	-0.165048	-0.165679	-0.165685	-0.164175	-0.164504	-0.165239	-0.164417	-0.163546	-0.164171	-0.172077	-0.168252	-0.169304	-0.172222	-0.171041	-0.17128	-0.170473	-0.16625	-0.164874	-0.165666	-0.165545	-0.164731	-0.166117	-0.167939	-0.168803	-0.163371	-0.161269	-0.162541	-0.161487	-0.160322	-0.161445	-0.161101	-0.16119	-0.156934	-0.153951	-0.157248	-0.157159	-0.15927	-0.162267	-0.162094	-0.160817	-0.160952	-0.158517	-0.15925	-0.171901	-0.168474	-0.170239	-0.16291	-0.164686	-0.167244	-0.166904	-0.164574	-0.165944	-0.166513	-0.168446	-0.166346	-0.16895	-0.170791	-0.169291	-0.170189	-0.172069	-0.1708	-0.171689
amines.L.Isoleucine	-0.0501257	-0.0501545	-0.051372	-0.0561074	-0.0557893	-0.0587543	-0.0602127	-0.0576804	-0.0508312	-0.0521406	-0.047289	-0.0473551	-0.0457401	-0.052779	-0.0506498	-0.0421992	-0.0432528	-0.0489072	-0.0567073	-0.0565762	-0.0528641	-0.0443474	-0.0471053	-0.0416792	-0.0502271	-0.038264	-0.0319591	-0.0350085	-0.0225811	-0.0264514	-0.0604794	-0.0616314	-0.0648888	-0.0613682	-0.0647825	-0.0696415	-0.0691552	-0.0759641	-0.0692714	-0.0661388	-0.063829	-0.0711509	-0.0705932	-0.0636358	-0.065884	-0.0656995	-0.070898	-0.0696802	-0.0725649	-0.0749257	-0.072331	-0.0802729	-0.0830941	-0.0799218	-0.082444	-0.0831512	-0.0643625	-0.0632466	-0.0619917	-0.0725446	-0.0693427	-0.0650096	-0.0676162	-0.0736367	-0.0811354	-0.0610463	-0.0597362	-0.0727764	-0.0701894	-0.0524237	-0.0567494	-0.0533243	-0.0487268	-0.0508161	-0.057914	-0.0605197	-0.0484898	-0.0555901	-0.0401218	-0.0472885	-0.0503974	-0.0586573	-0.0618058	-0.0658363	-0.0626777	-0.0684408	-0.0708126	-0.0702136	-0.0662838	-0.0667054	-0.0547223	-0.0623106	-0.0585875	-0.0621423	-0.0869023	-0.0904423	-0.0870517	-0.085822	-0.0838524	-0.0809378	-0.0665757	-0.089335	-0.0831127	-0.0823798	-0.0958624	-0.0931127	-0.0718639	-0.0719369	-0.0770481	-0.0681504	-0.085468	-0.0881873	-0.0901797	-0.0711036	-0.0817418	-0.0763053	-0.0829814	-0.0822716	-0.0808145	-0.0886241	-0.0684146	-0.0676696	-0.0601878	-0.0699469	-0.0763618	-0.0664513	-0.0673718	-0.0669208	-0.0670644	-0.0606609	-0.0622511	-0.0636231	-0.0589528	-0.0906456	-0.0974215	-0.0976983	-0.0987117	-0.102445	-0.109615	-0.112879	-0.112296	-0.115188	-0.108288	-0.0975109	-0.102709	-0.0879143	-0.0914216	-0.106573	-0.111701	-0.0957582	-0.104116	-0.0375914	-0.0440088	-0.0303935	-0.033289	-0.0406829	-0.0383433	-0.0258364	-0.0303109	-0.0359324	-0.0395686	-0.0314738	-0.0145426	-0.0154639	-0.0206258	-0.0138621	-0.0222898	-0.0201765	-0.02478	-0.0213403	-0.029417	-0.0157974	-0.0194103	-0.0247985	-0.0207121	-0.019508	-0.00743438	-0.0117758	-0.0164093	-0.00680572	-0.0248761	-0.0223073	-0.0319291	-0.0321983	-0.0220042	-0.0248913	-0.027636	-0.0350707	-0.0372817	-0.00486363	-0.0100864	-0.0193247	-0.00861227	-0.0103137	0.0078987	0.010501	0.0032022	-0.00318293	-0.0010516	0.00513494	-0.00252182	-0.00136202	-0.00465857	0.00672263	0.016409	0.0138279	0.0191987	0.03318	0.030479	0.000219676	-0.0036391	0.00665291	0.000324438	-0.000706826	-0.00879885	0.0156668	0.010788	-0.00469811	-0.00671898	-0.00944314	0.00062155	-0.0029898	0.00336421	0.00186227	-0.0284004	-0.0346345	-0.0205267	-0.0353066	-0.0368642	-0.0247032	-0.0265205	-0.0307528	-0.0383549	-0.0386542	-0.0410439	-0.0451099	-0.0166838	-0.0154771	-0.0132452	-0.00994425	-0.0249101	-0.0222369	-0.0254822	-0.0232825	-0.0288169	-0.0319758	-0.0354754	-0.018789	-0.022976	-0.0174881	-0.0129855	-0.0491465	-0.0440099	-0.0647073	-0.0630644	-0.0236169	-0.0156982	-0.0241246	-0.0178425	-0.0346318	-0.03457	-0.0447238	-0.0256499	-0.0156731	-0.0140731	-0.0211119	-0.0254424	-0.022242	-0.0261459	-0.0236598	-0.0382638	-0.0255106	-0.0272815	-0.0326797	-0.00145715	-0.00911117	0.00903814	-0.00636999	-0.0085257	-0.010085	0.00829691	0.00619738	0.00582937	0.00845875	0.0102905	0.0131917	-0.0118505	-0.0173505	-0.0080867	-0.00591911	0.0051556	0.00163129	-0.00201465	-0.00635133	0.00567101	-0.0080717	-0.00402765	-0.0220719	-0.022146	-0.0140502	-0.0161819	-0.0145425	-0.0118985	0.00041853	-0.00199093	-0.012157	-0.0225022	-0.0093235	-0.0107038	-0.0114871	-0.0218313	-0.0217835	0.00885622	-0.000336449	-0.00432431	0.00125856	0.0162872	0.0203919	0.00760882	0.00918701	0.0100518	0.0115595	0.00847886	-0.0453571	-0.0455741	-0.0552959	-0.0522719	-0.0435754	-0.0463417	-0.0460148	-0.0355419	-0.00698807	-0.0215077	-0.0225187	-0.0281111	-0.0320781	-0.0302245	-0.0419206	-0.03546	-0.0404105	-0.0396515	-0.0491165	-0.0483657	-0.031362	-0.0208736	-0.0351875	-0.0507395	-0.0353061	-0.0452476	-0.0540448	-0.0584634	-0.0509935	-0.0471493	-0.0452204	-0.0459366	-0.0458783	-0.0567667	-0.0645982	-0.0404931	-0.0487848	-0.058157	-0.064547	-0.0550607	-0.0720159	-0.0636015	-0.0916707	-0.0939505	-0.0875997	-0.0895754	-0.0847833	-0.0968682	-0.0949631	-0.0930899	-0.0795496	-0.0852013	-0.0853868	-0.078223	-0.0886017	-0.0914875	-0.0963392	-0.075898	-0.0746093	-0.085213	-0.068562	-0.0607447	-0.0654133	-0.0500491	-0.0539126	-0.0673016	-0.0529254	-0.0577079	-0.0581388	-0.0529907	-0.0576418	-0.0497109	-0.0395855	-0.0416752	-0.0405958	-0.0141029	-0.0202575	-0.00902904	-0.00570255	-0.0168748	-0.0223377	-0.00704396	-0.00983358	-0.0316455	-0.0297986	-0.0462706	-0.0191828	-0.0139144	-0.0073394	-0.00218653	-0.0125789	-0.0198914	-0.0153705	-0.0194804	-0.0175729	-0.019211	-0.0138703	-0.0146285	-0.0129908	-0.0141673	0.00304379	0.00319592	-0.00342421	-0.0020928	-0.0225102	-0.0264477	-0.0267933	-0.0149741	-0.0344206	-0.0327845	-0.015057	-0.0198994	-0.014142	-0.0068618	-0.0140624	-0.0252443	-0.016605	-0.0243564	-0.0203728	0.0319286	0.0303603	0.0329991	0.0456294	0.022022	0.0273958	0.0260037	0.028175	0.0283674	0.0377764	0.0594403	0.0836115	0.0592839	0.0428946	0.0413618	0.0395005	0.0446253	0.0252519	0.0224947	0.0144987	0.0312926	0.0287329	0.0359652	0.0276986	0.0297152	0.0358791	0.00856952	0.00721694	0.0183372	0.00648998	0.00914546	0.0146923	0.0195405	0.0196326	0.0110986	0.00674264	0.00749466	7.36986e-05	0.0133505	0.00872806	0.0055383	0.0262081	0.0214771	0.0234829	0.0206315	0.0167287	0.0173829	0.0080098	0.0102288	0.0624206	0.0332073	0.00584452	0.00666828	0.00984756	0.0125396	0.0248271	0.0222151	0.0143288	0.00854049	0.00535448	0.00805952	-0.000511568	0.00170722	-0.000905179	-0.00550937	-0.00363168	0.00975605	0.0116183	0.0384329	0.0406187	0.031727	0.0311769	0.0148602	0.0201048	0.0199787	0.0154959	0.0238864	-0.0114366	-0.0135109	0.00495029	0.000560684	0.00170504	0.0333805	0.0335945	0.0372949	0.0277841	0.0289811	0.0189218	0.0394777	0.026734	0.0218375	0.0197633	0.019121	0.0287084	-0.00472353	0.00213828	-0.00656943	-0.0368632	-0.0507684	-0.103162	-0.100431	-0.104267	-0.106669	-0.0996142	-0.0947139	-0.103285	-0.101713	-0.0858377	-0.0856756	-0.0938444	-0.117537	-0.113951	-0.112792	-0.114148	-0.112038	-0.116792	-0.124424	-0.114814	-0.113856	-0.11685	-0.12885	-0.127641	-0.122344	-0.113445	-0.12023	-0.0895986	-0.0912732	-0.0987528	-0.0797242	-0.0894283	-0.0888824	-0.0954409	-0.0884944	-0.0525013	-0.0585152	-0.0694093	-0.0564256	-0.113448	-0.119927	-0.124812	-0.148392	-0.138948	-0.10647	-0.117503	-0.116141	-0.0820448	-0.0895331	-0.127509	-0.13364	-0.143014	-0.146133	-0.143351	-0.134952	-0.136997	-0.128453	-0.138175	-0.156326	-0.16643	-0.151533	-0.150774	-0.0691862	-0.0554212	-0.0698882	-0.0555542	-0.0485088	-0.0551319	-0.0481958	-0.0407547	-0.0459162	-0.051303	-0.07292	-0.0614752	-0.0653804	-0.0460005	-0.0687284	-0.056483	-0.0541912	-0.063109	-0.0457458	-0.0464908	-0.0620436	-0.0570627	-0.0642123	-0.0681432	-0.0857414	-0.0674117	-0.0811212	-0.0830539	-0.0365595	-0.0619993	-0.050287	-0.0892843	-0.0861338	-0.0966119	-0.0801344	-0.0796228	-0.0977489	-0.102035	-0.0750951	-0.0854426	-0.0939418	-0.109107	-0.104162	-0.11774	-0.131261	-0.107911	-0.104343	-0.0973315	-0.119543	-0.122042	-0.127458	-0.126531	-0.130386	-0.120574	-0.123941	-0.124953	-0.131889	-0.123974	-0.122574	-0.110974	-0.118269	-0.123196	-0.0906433	-0.104054	-0.0821969	-0.0956164	-0.0945964	-0.0914872	-0.0889007	-0.0859699	-0.0796022	-0.073623	-0.095758	-0.105168	-0.100007	-0.0993956	-0.109442	-0.0960079	-0.104016	-0.112532	-0.108576	-0.0898982	-0.0909076	-0.106347	-0.112779	-0.136142	-0.124903	-0.126222	-0.125344	-0.132234	-0.12704	-0.126394	-0.146694	-0.155801	-0.151971	-0.143946	-0.121648	-0.134605	-0.148118	-0.135885	-0.142681	-0.137258	-0.128946	-0.135327	-0.124071	-0.121916	-0.146177	-0.136732	-0.114549	-0.103381	-0.150256	-0.128602	-0.132005	-0.0986749	-0.0873102	-0.113634	-0.107846	-0.111308	-0.117408	-0.11027	-0.1252	-0.138417	-0.121328	-0.112531	-0.104172	0.00516196	0.00410471	-0.00378104	-0.00370236	-0.00309472	-0.00771289	5.45403e-05	-0.00258631	0.00562434	-0.00810838	-0.00877786	0.019139	0.0168705	0.0283771	0.0283243	0.0125954	0.00360283	0.00796917	0.0070255	-0.00461982	-0.00184947	0.00335102	0.0270319	0.033528	0.0330094	0.0106976	0.0522239	-0.00643832	-0.0173885	-0.012398	-0.0265069	-0.0418138	-0.0488772	-0.0427302	-0.00670973	-0.00440494	-0.00366126	-0.00907814	0.0340438	0.022445	0.0384238	0.0473477	0.0390523	0.032506	0.0283416	0.0228181	0.00978362	0.0362622	0.0400234	0.0257521	0.018951	0.0339819	0.0300738	0.0352564	0.0418678	0.032516	0.0267192	0.0322278	0.0300849	0.0151682	0.0133327	0.00444352	0.0092651	0.00619974	0.00207962	-0.00403347	0.000314635	0.00386992	0.0119461	-0.00406174	0.00316696	0.00212138	-0.0465102	-0.0547678	-0.0663902	-0.0593723	-0.061029	-0.0501148	-0.0093242	-0.0210214	-0.0439317	-0.0306334	-0.0203962	-0.0222721	-0.017038	-0.0263695	-0.0280196	-0.0248976	-0.0250476	-0.0321134	-0.0291979	-0.0447606	-0.0324332	-0.0366707	-0.0217986	-0.0167264	-0.0273836	-0.0262392	-0.0130478	-0.00803635	-0.00477503	-0.0185167	-0.0130438	-0.0131719	0.136679	0.119036	0.141158	0.143863	0.0895854	0.087344	0.101492	0.132065	0.114817	0.121177	0.114307	0.114359	0.0623801	0.0785287	0.0845907	0.079181	0.0981988	0.102621	0.107469	0.0975443	0.0954916	0.0863976	0.091101	0.0194343	0.0186611	0.00806533	0.0106518	0.0106621	0.0232614	0.0265704	0.0251654	0.0129002	0.0329565	0.0236642	0.0244087	0.0271933	0.0219975	0.0191929	0.0135484	0.00947198	0.0329629	-0.00750368	-0.00668227	-0.00139884	-0.00276875	-0.0134811	-0.0060192	-0.0121741	-0.0111133	-0.0227006	-0.0287904	-0.00278701	-0.00452399	-0.00167154	-0.00793868	0.01111	0.0141044	0.00903033	0.00866604	0.0150352	0.0193673	0.0196164	0.0140709	0.00756208	0.0134908	0.00885928	0.0068346	0.00415491	0.00861956	0.00304089	0.00122749	0.00616735	-0.004927	-0.00462365	-0.00716669	-0.00425707	-0.0105878	-0.00909209	-0.00839455	-0.00378331	-0.0180937	-0.013906	-0.0118134	-0.0250495	-0.00471209	-0.0180824	0.0612378	0.0571072	0.0582849	0.0846344	0.0618611	0.0527017	0.0445156	0.0656815	0.0514807	0.0543561	0.0265441	0.0160564	0.036695	0.0255708	0.0311052	0.0319674	0.0300512	0.0267464	0.00897684	0.0113095	0.00731984	-0.00378638	-0.00497979	0.00092634	-0.00469409	0.00324645	-0.00898046	-0.00308079	-0.00343638	-0.00941591	-0.0176665	-0.028033	-0.0361179	-0.0279102	-0.0242321	-0.0162125	0.0097312	0.0317671	0.00554153	0.0604578	0.0500742	0.0429935	0.0267415	0.0344382	0.0245675	0.0116814	0.0140925	0.00511825	0.0629276	0.0459285	0.0329819	0.0287455	0.00975496	0.00762539	0.0124568	0.0425354	0.0449848	0.0221468	0.0220772	0.0418499	0.0489032	0.0702464	0.0622429	0.0489352	0.0673497	0.0624898	0.0550685	0.0579831	0.0472973	0.0456874	0.0449486	0.0352397	0.0396159	0.0412377	0.0471339	0.0380288	-0.000373267	0.0113166	-0.0170962	-0.022588	-0.0212259	-0.0113843	-0.0224964	-0.0224326	0.0369771	0.0207015	0.0162993	0.0110283	0.0175546	0.0113946	0.00642087	0.011998	0.013975	0.0102975	-0.00687447	-0.0119801	-0.00592219	-0.0183221	-0.0169092	0.00379767	-0.00669212	-0.00206398	-0.00839844	-0.00881653	-0.00858763	-0.00661439	0.0137132	0.0104521	0.0232543	0.0103247	0.00773115	0.0130068	0.00658053	0.0195062	0.0144129	0.0187366	0.0221698	0.0121517	0.00640127	-0.0147376	0.00436453	-0.0176484	-0.0195001	-0.014584	-0.0176351	-0.0263747	-0.0321465	-0.0260961	-0.00630143	-0.00910463	0.0110783	-0.00395212	-0.000778338	-0.0493525	-0.0195466	-0.000647067	-0.0371988	-0.0546413	-0.0725844	-0.0559547	-0.103095	-0.100322	-0.0987193	-0.0442566	-0.0636574	-0.0874727	-0.0864582	-0.0454592	-0.0401851	-0.0278162	-0.028298	-0.0172263	-0.0318566	-0.0455707	-0.0616891	-0.0493707	-0.0827167	-0.0672662	-0.0881533	-0.0970016	-0.0809947	-0.0796845	0.0295981	0.0477205	0.0460921	0.0500268	0.0323838	0.0533666	0.0684483	0.0781828	0.056581	0.0541481	0.0548872	0.0423837	0.0257143	0.0275487	0.0284001	0.0336016	0.0154613	0.0142852	0.0208108	-0.00807403	-0.0033262	0.00380316	-0.00269492	-0.0147271	0.0174541	0.0153837	0.011635	0.0494619	0.0346679	0.0484346	0.0453893	0.0728225	0.0839603	0.0459063	0.0659034	0.0701779	0.0509849	0.0479335	0.0450609	0.0209796	0.0266966	0.0273539	0.0344349	0.0393044	0.0463784	0.0497881	0.0462796	0.0609955	0.053883	0.0554437	0.0632075	0.0540774	0.0699377	0.0606089	0.0650903	0.050378	0.0514152	0.05469	0.0523525	0.0478243	0.0398577	0.0306276	0.039253	0.0386218	0.00914068	0.038358	0.0223245	0.0264957	0.0222579	0.01145	0.0221939	0.0173119	-0.0698646	-0.0831339	-0.100669	-0.0834557	-0.0984545	-0.0868407	-0.119948	-0.120413	-0.127633	-0.113707	-0.124273	-0.124517	-0.11726	-0.112609	-0.117776	-0.132808	-0.126399	-0.116054	-0.137989	-0.125659	-0.128089	-0.105554	-0.118166	-0.110928	-0.129535	-0.122901	-0.115514	-0.10845	-0.107941	-0.110866	-0.120108	-0.129539	-0.128579	-0.134698	-0.133293	-0.138675	-0.133562	-0.14322	-0.137389	-0.141158	-0.106335	-0.106569	-0.110053	-0.107475	-0.113808	-0.117945	-0.0888005	-0.102621	-0.100321	-0.10427	-0.125669	-0.127734	-0.126816	-0.118472	-0.122728	-0.119401	-0.120881	-0.127774	-0.130839	-0.123925	-0.116556	-0.125865	-0.118507	-0.122256	-0.12451	-0.127846	-0.121995	-0.117267	-0.121197	-0.122482	-0.131529	-0.134728	-0.128088	-0.13078	-0.132505	-0.134388	-0.134803	-0.133005	-0.130628	-0.13045	-0.135545	-0.133955	-0.142842	-0.143095	-0.145416	-0.140528	-0.141853	-0.144542	-0.146545	-0.145687	-0.141807	-0.146141	-0.147973	-0.136365	-0.141436	-0.140673	-0.143207	-0.137042	-0.14376	-0.141704	-0.140143	-0.151905	-0.148344	-0.147121	-0.144528	-0.144277	-0.144485	-0.142641	-0.144467	-0.140517	-0.133233	-0.138268	-0.13566	-0.132096	-0.135288	-0.13745	-0.137151	-0.143025	-0.140909	-0.142248	-0.137222	-0.139447	-0.139774	-0.148866	-0.150967	-0.148621	-0.148664	-0.15506	-0.152847	-0.140418	-0.139934	-0.140929	-0.141326	-0.144172	-0.145784	-0.144999	-0.149245	-0.148195	-0.147343	-0.150714	-0.138623	-0.140559	-0.143142	-0.153079	-0.156984	-0.158042	-0.143964	-0.145705	-0.144812	-0.148202	-0.141979	-0.152493	-0.150369	-0.152546	-0.150768	-0.147539	-0.143632	-0.155759	-0.160676	-0.154636	-0.156009	-0.160557	-0.159587	-0.163132	-0.166115	-0.163105	-0.159968	-0.161709	-0.156672	-0.153512	-0.159377	-0.15665	-0.159335	-0.154867	-0.155917	-0.156599	-0.159529	-0.157271	-0.15902	-0.158517	-0.160606	-0.159852	-0.162654	-0.159494	-0.160005	-0.169172	-0.167033	-0.171074	-0.170215	-0.165685	-0.168304	-0.165874	-0.166784	-0.167999	-0.164082	-0.163294	-0.163588	-0.16411	-0.165723	-0.162788	-0.16209	-0.161129	-0.170204	-0.168251	-0.167635	-0.163566	-0.165863	-0.164865	-0.164131	-0.163909	-0.164835	-0.163409	-0.134454	-0.129937	-0.126967	-0.1364	-0.129302	-0.137106	-0.135697	-0.133323	-0.143664	-0.143687	-0.139857	-0.141458	-0.120961	-0.127604	-0.124441	-0.127829	-0.131146	-0.141313	-0.139505	-0.143459	-0.142236	-0.140156	-0.153888	-0.149096	-0.147924	-0.139687	-0.145127	-0.145236	-0.169078	-0.167946	-0.164158	-0.161556	-0.161171	-0.161138	-0.161217	-0.16171	-0.159977	-0.161663	-0.165315	-0.162102	-0.160748	-0.157281	-0.156804	-0.155318	-0.149083	-0.16081	-0.152721	-0.165484	-0.154735	-0.151013	-0.157445	-0.151885	-0.155957	-0.154163	-0.153782	-0.152538	-0.157577	-0.155023	-0.149891	-0.147833	-0.147011	-0.153344	-0.151312	-0.151037	-0.151824	-0.152812	-0.154599	-0.157849	-0.156843	-0.158099	-0.160127	-0.159695	-0.159737	-0.12898	-0.128126	-0.141733	-0.13107	-0.127423	-0.131878	-0.151603	-0.15871	-0.154024	-0.160392	-0.146145	-0.144639	-0.158168	-0.150397	-0.153226	-0.150255	-0.138317	-0.148674	-0.143545	-0.148386	-0.153375	-0.158022	-0.156427	-0.140457	-0.145056	-0.14029	-0.148963	-0.151186	-0.154173	-0.15133	-0.149988	-0.175883	-0.170209	-0.163762	-0.163452	-0.162413	-0.158812	-0.158094	-0.157963	-0.158676	-0.162236	-0.159459	-0.1594	-0.15991	-0.154448	-0.153607	-0.153461	-0.158218	-0.157007	-0.157086	-0.155133	-0.153503	-0.157944	-0.156766	-0.154704	-0.157603	-0.147449	-0.146289	-0.153138	-0.153054	-0.153092	-0.148029	-0.147867	-0.150181	-0.151499	-0.150928	-0.149857	-0.151831	-0.152461	-0.152674	-0.157893	-0.15686	-0.156869	-0.157423	-0.159307	-0.160024	-0.158202	-0.160035	-0.158223	-0.161749	-0.162773	-0.163517	-0.164461	-0.161911	-0.162944	-0.160221	-0.156905	-0.160477	-0.159326	-0.15967	-0.154675	-0.15266	-0.148879	-0.152645	-0.150161	-0.149803	-0.150081	-0.148761	-0.150029	-0.1491	-0.152566	-0.152369	-0.152572	-0.153972	-0.149902	-0.15146	-0.153105	-0.151516	-0.151828	-0.152406	-0.149157	-0.150544	-0.156227	-0.15881	-0.160819	-0.160716	-0.159772	-0.160327	-0.160213	-0.159032	-0.159524	-0.16027	-0.159386	-0.158511	-0.159101	-0.167223	-0.163506	-0.164551	-0.167805	-0.16649	-0.166373	-0.165421	-0.161575	-0.160448	-0.161268	-0.161098	-0.160004	-0.161371	-0.163557	-0.163982	-0.158253	-0.156348	-0.157497	-0.156316	-0.155162	-0.156234	-0.155926	-0.155897	-0.152423	-0.149177	-0.152331	-0.152566	-0.154747	-0.157709	-0.157423	-0.156049	-0.155801	-0.153496	-0.154244	-0.167293	-0.163649	-0.165099	-0.1576	-0.159495	-0.162281	-0.161956	-0.160463	-0.161753	-0.162158	-0.164095	-0.16185	-0.164448	-0.167174	-0.165434	-0.166222	-0.167836	-0.166402	-0.167351
amines.L.Aspartic.acid	-0.0311375	-0.0314795	-0.0325069	-0.0359204	-0.0358695	-0.0380222	-0.0393182	-0.0372727	-0.0324445	-0.0337958	-0.0290868	-0.0293972	-0.0281672	-0.0337358	-0.0322151	-0.0250024	-0.0258161	-0.0311482	-0.03758	-0.0372163	-0.034457	-0.0260533	-0.0282684	-0.0239623	-0.030767	-0.0206659	-0.0162372	-0.0184151	-0.00829646	-0.0119015	-0.0398881	-0.0410589	-0.0434158	-0.0405545	-0.0435223	-0.0470798	-0.0470132	-0.0523176	-0.047728	-0.0452841	-0.0431419	-0.0489451	-0.0486045	-0.0429827	-0.045109	-0.0446543	-0.0484791	-0.0475907	-0.0500237	-0.0521762	-0.0502189	-0.0561528	-0.0584967	-0.0559437	-0.0585119	-0.0596534	-0.0440085	-0.0431498	-0.0418455	-0.0509373	-0.0484876	-0.0447133	-0.0461344	-0.0509991	-0.0573857	-0.0420419	-0.0407496	-0.0514383	-0.0498931	-0.0353574	-0.0389965	-0.0364041	-0.0316486	-0.0338342	-0.0390814	-0.04153	-0.0317949	-0.0378258	-0.0256446	-0.0317928	-0.0344867	-0.0411988	-0.0420888	-0.0455623	-0.0426288	-0.047472	-0.049481	-0.0485579	-0.0467397	-0.0476929	-0.037723	-0.0435185	-0.0405377	-0.0433432	-0.0627385	-0.065836	-0.0633951	-0.0626192	-0.0609044	-0.0584809	-0.0462339	-0.065736	-0.0609221	-0.0607666	-0.0698055	-0.0680212	-0.0514088	-0.0515876	-0.0554228	-0.0480472	-0.0625687	-0.0648522	-0.0658687	-0.0509427	-0.0596252	-0.0556043	-0.0611598	-0.0608808	-0.0598121	-0.0661898	-0.0493787	-0.0491614	-0.0427616	-0.050412	-0.0558609	-0.0476813	-0.0491537	-0.0487924	-0.0488979	-0.0440646	-0.0457147	-0.0463142	-0.042703	-0.0674165	-0.073095	-0.07334	-0.0737633	-0.0769111	-0.0827446	-0.0856363	-0.0843756	-0.0870223	-0.0805693	-0.0725097	-0.0771001	-0.0646097	-0.0683228	-0.0798257	-0.0845702	-0.0693776	-0.0767087	-0.0227191	-0.0278943	-0.0170658	-0.0194135	-0.0258137	-0.0240324	-0.0140028	-0.0180085	-0.0216819	-0.0247791	-0.0179248	-0.00329016	-0.00412482	-0.00871151	-0.00358079	-0.0104611	-0.00796436	-0.0119437	-0.00940821	-0.0156124	-0.00572541	-0.008497	-0.0129771	-0.00955374	-0.00885359	0.00133392	-0.00218675	-0.00580289	0.00134873	-0.0112449	-0.0092765	-0.0170285	-0.0174568	-0.00861365	-0.0113734	-0.0128604	-0.0197072	-0.0216179	0.00420211	-0.000233997	-0.00682345	0.00249259	0.000748491	0.0151339	0.0171305	0.0115535	0.00574902	0.00738942	0.0123447	0.00660805	0.00736657	0.00536247	0.0145405	0.0216901	0.0195492	0.023961	0.0350948	0.0327146	0.00803547	0.004862	0.0134032	0.00765496	0.00640657	3.35044e-05	0.01992	0.015754	0.00340843	0.00183353	-0.000894146	0.00805846	0.00511076	0.00962366	0.00830704	-0.0147206	-0.0198787	-0.00849049	-0.0208035	-0.0222172	-0.0125982	-0.0142394	-0.0172174	-0.0221664	-0.0226264	-0.0247974	-0.0284991	-0.00494061	-0.00416566	-0.00249573	0.000451194	-0.0107559	-0.00884079	-0.0116618	-0.00996632	-0.0145844	-0.0172048	-0.0198818	-0.00616489	-0.0094866	-0.00461096	-0.00166652	-0.0300953	-0.0263993	-0.042676	-0.0426225	-0.00932033	-0.00633456	-0.0137541	-0.00777669	-0.0212933	-0.0218475	-0.0304256	-0.0150432	-0.00749145	-0.00585358	-0.011982	-0.0157026	-0.0133023	-0.0147653	-0.01299	-0.0248751	-0.0150698	-0.0165769	-0.0208042	0.00681299	9.11124e-05	0.0144614	0.00170496	-0.000119154	-0.00108809	0.0130343	0.0113687	0.0116684	0.0132534	0.0147379	0.0169579	-0.00392055	-0.00882495	-0.0013677	0.000354588	0.00952944	0.00600995	0.0044625	0.00042126	0.0107618	-0.000612772	0.00277437	-0.0133492	-0.0133826	-0.00712291	-0.00882648	-0.00687574	-0.00463162	0.00493845	0.00318755	-0.00452044	-0.0133711	-0.00139609	-0.00255765	-0.00357289	-0.0115627	-0.0114781	0.0130325	0.0053609	0.00254616	0.0070925	0.01895	0.0219704	0.0115136	0.0128414	0.0145328	0.0156376	0.0126595	-0.0294748	-0.0299138	-0.0378367	-0.0356394	-0.0288917	-0.0312703	-0.0308025	-0.0232406	0.000472345	-0.0117042	-0.0131506	-0.0173808	-0.0206502	-0.0194809	-0.0287157	-0.0238042	-0.0278089	-0.0276656	-0.0351597	-0.0346602	-0.0208639	-0.0129873	-0.0242567	-0.0377384	-0.0253187	-0.0339769	-0.0413063	-0.0453297	-0.0399439	-0.0369886	-0.0294018	-0.0308146	-0.031483	-0.0405413	-0.0446573	-0.0281509	-0.0349621	-0.0419143	-0.0479818	-0.0409636	-0.0552584	-0.0471467	-0.0692106	-0.0718781	-0.0663033	-0.0668812	-0.0629722	-0.0733948	-0.0715416	-0.0706923	-0.0599915	-0.0642832	-0.064315	-0.0582448	-0.0673137	-0.069986	-0.0738514	-0.0576878	-0.0567275	-0.0656546	-0.0513479	-0.0453277	-0.0496879	-0.0353327	-0.0389093	-0.0492889	-0.0388521	-0.0426072	-0.0429213	-0.0390895	-0.0423317	-0.0363719	-0.0279753	-0.029853	-0.0293958	-0.00785472	-0.0131311	-0.00415492	-0.00188681	-0.010091	-0.0149593	-0.00167362	-0.00372777	-0.0224538	-0.0213671	-0.0343234	-0.0128114	-0.00849777	-0.0034089	0.000566753	-0.00825616	-0.0141405	-0.0109374	-0.0122596	-0.0108837	-0.0120652	-0.00771191	-0.00853915	-0.00678442	-0.00778986	0.00643188	0.00638127	0.000117938	0.0010411	-0.0143201	-0.0176149	-0.0174751	-0.00810412	-0.0248638	-0.0230227	-0.00889308	-0.0128968	-0.00785152	-0.00207914	-0.00875083	-0.0180069	-0.0109519	-0.017376	-0.0144544	0.033315	0.0317511	0.0334642	0.0454023	0.024267	0.0284029	0.0272933	0.0288176	0.0307074	0.0373857	0.0562869	0.0742271	0.0534027	0.0407309	0.038979	0.0370956	0.0409625	0.0256018	0.0230357	0.0165119	0.0302852	0.0281805	0.0344774	0.0271192	0.0283246	0.0335585	0.0141486	0.0127038	0.022081	0.012613	0.0145511	0.0195723	0.0232328	0.0228768	0.0158861	0.0133132	0.0139344	0.00788346	0.0190311	0.0150841	0.0126117	0.0276406	0.0236013	0.0255943	0.0228535	0.0205351	0.0207414	0.0129751	0.014915	0.0578674	0.0345261	0.00852091	0.00931407	0.0116984	0.0140646	0.0239453	0.0215497	0.0147822	0.0110512	0.00820993	0.0102942	0.00468245	0.00654339	0.004135	3.61292e-05	0.00138174	0.012644	0.0141998	0.0347984	0.0362055	0.0286963	0.0281999	0.0164478	0.0203968	0.0199701	0.0161832	0.0227101	-0.0060085	-0.00789628	0.00754277	0.0035418	0.00353407	0.0319146	0.0321507	0.0354483	0.0277703	0.0284583	0.0204848	0.036348	0.0260239	0.0229968	0.0208785	0.0210868	0.0288918	0.000714289	0.00568673	-0.00252081	-0.0257631	-0.0376746	-0.0840403	-0.0819689	-0.0852644	-0.0872056	-0.081623	-0.0777193	-0.0846408	-0.0834031	-0.0695077	-0.0695176	-0.0762912	-0.096107	-0.093252	-0.0919322	-0.092994	-0.0913713	-0.095868	-0.102129	-0.0925846	-0.0921577	-0.0950795	-0.105508	-0.10433	-0.100411	-0.0932547	-0.0994645	-0.0727171	-0.0741586	-0.0800544	-0.0644455	-0.0724139	-0.0707607	-0.0763147	-0.0699114	-0.0404979	-0.0458285	-0.0545038	-0.0438473	-0.0901061	-0.095694	-0.0983209	-0.117867	-0.111249	-0.0850473	-0.0937919	-0.0946635	-0.0662879	-0.0729129	-0.103424	-0.109511	-0.117703	-0.120692	-0.118833	-0.110881	-0.113017	-0.108261	-0.117152	-0.130372	-0.138186	-0.12558	-0.124741	-0.0533474	-0.042668	-0.0547395	-0.0434882	-0.0377762	-0.0435651	-0.0364654	-0.0305827	-0.0355883	-0.0397127	-0.0569244	-0.0471543	-0.0508336	-0.0367336	-0.0555553	-0.045198	-0.0432953	-0.0505862	-0.0372647	-0.0381012	-0.0516513	-0.0466054	-0.0526932	-0.056418	-0.0711802	-0.0570479	-0.0666134	-0.0688243	-0.031715	-0.0516318	-0.0431349	-0.0730119	-0.0712693	-0.0792207	-0.0665082	-0.0665558	-0.082798	-0.0859621	-0.0633331	-0.0717981	-0.0787112	-0.0832778	-0.0792221	-0.0903354	-0.101518	-0.08291	-0.0799897	-0.0747854	-0.0923272	-0.0947503	-0.098935	-0.0987801	-0.101832	-0.0930919	-0.0958259	-0.0966672	-0.102407	-0.0969735	-0.0956775	-0.0868114	-0.0927526	-0.0968378	-0.0688279	-0.0799153	-0.0629881	-0.0742827	-0.0731882	-0.0704423	-0.0694018	-0.0673427	-0.0616934	-0.0569397	-0.0745269	-0.0823228	-0.0787361	-0.0783075	-0.0866989	-0.076319	-0.0831402	-0.0894669	-0.0866912	-0.0692851	-0.0704959	-0.0833372	-0.0890028	-0.106904	-0.0983409	-0.0998327	-0.099695	-0.106239	-0.101531	-0.10131	-0.11959	-0.125979	-0.123442	-0.117189	-0.0963694	-0.106929	-0.11851	-0.109234	-0.114728	-0.110428	-0.103786	-0.108701	-0.0990221	-0.0975347	-0.118445	-0.112172	-0.0941635	-0.0855838	-0.123955	-0.106119	-0.109746	-0.0793048	-0.0703968	-0.0921563	-0.086444	-0.0894206	-0.0965864	-0.0915573	-0.101919	-0.112858	-0.0981452	-0.0912167	-0.084439	0.00498689	0.00370481	-0.00208168	-0.00267237	-0.00234417	-0.00585363	-0.000138454	-0.00235148	0.00467588	-0.00643391	-0.00740359	0.0166101	0.0144955	0.0235017	0.0233044	0.0101988	0.00271598	0.00639465	0.00512956	-0.00352359	-0.00148572	0.00280394	0.0231961	0.0276621	0.0272179	0.0102797	0.0435384	-0.00184311	-0.0141057	-0.010282	-0.0218251	-0.0331337	-0.0395308	-0.035492	-0.00680011	-0.00524653	-0.00480841	-0.0100052	0.0262542	0.0169369	0.0291138	0.0375684	0.0305526	0.0257947	0.0223549	0.0175032	0.00737529	0.0285647	0.0310595	0.0200597	0.0140919	0.0255977	0.0231248	0.0272439	0.0312418	0.0236139	0.0197128	0.0238938	0.0216199	0.0102961	0.0094912	0.0020042	0.00544701	0.0029886	-0.000513764	-0.00473089	-0.00113131	0.00187612	0.00835132	-0.00421218	0.00153795	0.000600342	-0.0375263	-0.0445464	-0.0540151	-0.0492903	-0.0511054	-0.0427521	-0.00618464	-0.0163363	-0.0343574	-0.0241983	-0.0161716	-0.0179683	-0.0143937	-0.0217637	-0.0232772	-0.0203813	-0.0207046	-0.0257703	-0.02371	-0.0372121	-0.0266078	-0.0306092	-0.0185237	-0.0144835	-0.0233031	-0.0223974	-0.0111562	-0.00697602	-0.00451513	-0.0162166	-0.0116345	-0.0119598	0.113319	0.0981539	0.116908	0.118566	0.0760162	0.07146	0.0852976	0.108491	0.0938449	0.10046	0.0942512	0.0941214	0.0498216	0.0641553	0.0687778	0.0642175	0.0802253	0.0841861	0.087778	0.0796926	0.0777213	0.0706287	0.0743372	0.0181471	0.0169705	0.00901993	0.0103255	0.0102792	0.0196307	0.0223505	0.0215967	0.0113228	0.0271428	0.022009	0.0224458	0.0244769	0.021372	0.0186658	0.0127842	0.00940748	0.0281382	-0.00482162	-0.00395973	-0.00023292	-0.000414936	-0.00914031	-0.0037063	-0.00893853	-0.00869666	-0.0185577	-0.0232896	-0.00121027	-0.00322502	-0.00105536	-0.00614768	0.00991804	0.0120996	0.00779687	0.00723292	0.0121632	0.0155697	0.0157043	0.0108046	0.00595442	0.0104388	0.00656126	0.00493001	0.00328342	0.00717008	0.00240263	0.00022942	0.00421382	-0.0044441	-0.00444903	-0.00593123	-0.00349925	-0.00853918	-0.00751209	-0.00659763	-0.0028733	-0.0145759	-0.011461	-0.0105496	-0.0210402	-0.00505828	-0.0163764	0.0488405	0.0452899	0.0452205	0.0679643	0.0495827	0.043374	0.0363631	0.0529696	0.0415192	0.0440225	0.0204496	0.0119789	0.0294053	0.0197524	0.024239	0.0247413	0.0269047	0.0239691	0.00997808	0.0116396	0.00843368	-0.000815526	-0.00237352	0.0022044	-0.00231763	0.00380318	-0.00488406	-0.000217527	-0.000424265	-0.00442078	-0.0117335	-0.0203927	-0.0270034	-0.0216553	-0.0177841	-0.0116663	0.00924398	0.0251389	0.00345132	0.0506609	0.0410871	0.0363418	0.0228721	0.028558	0.0218743	0.0103931	0.0115822	0.00406719	0.0503633	0.0351169	0.026511	0.0220269	0.00592256	0.00537745	0.0087197	0.0307467	0.0324773	0.0141404	0.0137713	0.0294393	0.0342414	0.0513358	0.045369	0.0345688	0.0516063	0.0476919	0.0405768	0.0424612	0.0337812	0.0325694	0.031629	0.0244298	0.0284846	0.0296982	0.0339421	0.0264752	-0.00316604	0.00590258	-0.015844	-0.0215044	-0.0202718	-0.0128187	-0.0222191	-0.0224706	0.0282637	0.0147664	0.0108196	0.00663487	0.0116048	0.00595304	0.00236417	0.00670521	0.00823377	0.00506342	-0.0103038	-0.0144089	-0.00856986	-0.0187521	-0.0179448	-0.000371328	-0.00926162	-0.00569757	-0.0104827	-0.01079	-0.011129	-0.00980595	0.00513324	0.00324447	0.0135665	0.00256556	0.000123774	0.00575638	0.000448584	0.0119495	0.007859	0.0111805	0.0134949	0.00541498	0.000912778	-0.0183243	-0.00142217	-0.0196023	-0.0242193	-0.018797	-0.0222104	-0.0270164	-0.0326087	-0.0276823	-0.0109808	-0.0138365	-0.000209214	-0.0116551	-0.00897313	-0.0496961	-0.0234303	-0.00867022	-0.0323484	-0.047333	-0.0607966	-0.0475719	-0.0867713	-0.083601	-0.082687	-0.0392857	-0.0553559	-0.0745915	-0.0746983	-0.0402745	-0.0363355	-0.0269765	-0.0261824	-0.0175568	-0.0303002	-0.0420745	-0.0546823	-0.0460423	-0.0736822	-0.0607357	-0.0778659	-0.086941	-0.0734927	-0.0725066	0.0186945	0.0337899	0.0319622	0.0350757	0.0239591	0.0402118	0.0509782	0.0592311	0.0421388	0.0405581	0.0409368	0.0308837	0.0173134	0.0182497	0.0186038	0.0231818	0.00785576	0.00760212	0.0127607	-0.0116394	-0.0073333	-0.00158452	-0.00534381	-0.0166745	0.00950342	0.00887933	0.00528154	0.0308505	0.0198028	0.0312396	0.0284002	0.0516596	0.0606539	0.0304138	0.0478664	0.0509934	0.0347289	0.031763	0.0293797	0.00931861	0.0149282	0.0153024	0.0218157	0.0253322	0.0316994	0.0341566	0.030907	0.0435239	0.0373892	0.0387966	0.0454666	0.0376299	0.0502165	0.0422882	0.0483069	0.0363619	0.0367704	0.0391932	0.0372625	0.0332421	0.0268919	0.0195664	0.0272702	0.0264921	0.00133298	0.0245222	0.0105603	0.0151319	0.0114627	0.00357524	0.0121845	0.00820518	-0.0650771	-0.0757839	-0.0869988	-0.0731549	-0.0865154	-0.0795955	-0.105965	-0.105718	-0.111793	-0.101339	-0.109637	-0.109771	-0.103762	-0.10022	-0.104406	-0.114094	-0.10901	-0.101128	-0.119258	-0.109355	-0.111526	-0.0916534	-0.101981	-0.0960077	-0.112674	-0.107266	-0.101439	-0.0951862	-0.0951094	-0.0901588	-0.0980603	-0.105523	-0.106364	-0.110963	-0.110312	-0.115382	-0.111248	-0.119326	-0.114015	-0.117023	-0.0903203	-0.090051	-0.0930928	-0.0909714	-0.0951724	-0.0983737	-0.0745503	-0.0862986	-0.0842439	-0.0877462	-0.105273	-0.106822	-0.106216	-0.0997897	-0.103762	-0.100082	-0.101498	-0.10726	-0.109733	-0.103836	-0.0979242	-0.105399	-0.0993657	-0.102458	-0.10435	-0.107174	-0.103054	-0.0988741	-0.101878	-0.103065	-0.110355	-0.113169	-0.107737	-0.110156	-0.111177	-0.112844	-0.113212	-0.111763	-0.109762	-0.109908	-0.114156	-0.112938	-0.120378	-0.120283	-0.122237	-0.118048	-0.119318	-0.121459	-0.123041	-0.122462	-0.118491	-0.122011	-0.123637	-0.114248	-0.118465	-0.117889	-0.119591	-0.114731	-0.120333	-0.11861	-0.117333	-0.127051	-0.124039	-0.123204	-0.121173	-0.121002	-0.120801	-0.1194	-0.120863	-0.118319	-0.112284	-0.117579	-0.114755	-0.111933	-0.113778	-0.115517	-0.115386	-0.120427	-0.118711	-0.119634	-0.115573	-0.117312	-0.117602	-0.125196	-0.126931	-0.124705	-0.124847	-0.130069	-0.12833	-0.117577	-0.117362	-0.118175	-0.118601	-0.12081	-0.122233	-0.121655	-0.124765	-0.124028	-0.123452	-0.12637	-0.116914	-0.116803	-0.119487	-0.127723	-0.131405	-0.131996	-0.120529	-0.121753	-0.121174	-0.123677	-0.118665	-0.127133	-0.125654	-0.127701	-0.126241	-0.121476	-0.119199	-0.129186	-0.133166	-0.12899	-0.130289	-0.133936	-0.133186	-0.135797	-0.138494	-0.135442	-0.133069	-0.134648	-0.130819	-0.128308	-0.133025	-0.130678	-0.132847	-0.129484	-0.130354	-0.130887	-0.133365	-0.131397	-0.132886	-0.132866	-0.134438	-0.133483	-0.135846	-0.133364	-0.133882	-0.141337	-0.139707	-0.142895	-0.142433	-0.138456	-0.140745	-0.138831	-0.139451	-0.140512	-0.136981	-0.136333	-0.136721	-0.137151	-0.138542	-0.136255	-0.135505	-0.134812	-0.141979	-0.140167	-0.139759	-0.136696	-0.138441	-0.137669	-0.136863	-0.136759	-0.137491	-0.136353	-0.110778	-0.10807	-0.105956	-0.113338	-0.107507	-0.114171	-0.113287	-0.111487	-0.119297	-0.119475	-0.116577	-0.117884	-0.101933	-0.107678	-0.104091	-0.106935	-0.11005	-0.118852	-0.117309	-0.120215	-0.119276	-0.117619	-0.128416	-0.12446	-0.12361	-0.116819	-0.121369	-0.121349	-0.140411	-0.139632	-0.136493	-0.134237	-0.133886	-0.133891	-0.134241	-0.134566	-0.133306	-0.134718	-0.137047	-0.13458	-0.133531	-0.130639	-0.130324	-0.129217	-0.123165	-0.132733	-0.126144	-0.137363	-0.128156	-0.125507	-0.130525	-0.126084	-0.129426	-0.128495	-0.128162	-0.127318	-0.131485	-0.129393	-0.124807	-0.122944	-0.12249	-0.127566	-0.126038	-0.125979	-0.126755	-0.127562	-0.129084	-0.131541	-0.130887	-0.131885	-0.133245	-0.133085	-0.133104	-0.110315	-0.109522	-0.119988	-0.11179	-0.108664	-0.11277	-0.128576	-0.134578	-0.130367	-0.135593	-0.124394	-0.123278	-0.133915	-0.127955	-0.130027	-0.129133	-0.118611	-0.127029	-0.123095	-0.127227	-0.128932	-0.132752	-0.13144	-0.118889	-0.121979	-0.118195	-0.125775	-0.127705	-0.130247	-0.127718	-0.126722	-0.147566	-0.143259	-0.137739	-0.137687	-0.136739	-0.13381	-0.132946	-0.132964	-0.13308	-0.136031	-0.13384	-0.133843	-0.134291	-0.129833	-0.129114	-0.128999	-0.13289	-0.131946	-0.132067	-0.130497	-0.12939	-0.133309	-0.131993	-0.130375	-0.132761	-0.123713	-0.122736	-0.128455	-0.128294	-0.128359	-0.124718	-0.124421	-0.126234	-0.127355	-0.12645	-0.125628	-0.127408	-0.127927	-0.128167	-0.132716	-0.132036	-0.131728	-0.132181	-0.133664	-0.134282	-0.132368	-0.13402	-0.132508	-0.135304	-0.136215	-0.136821	-0.137966	-0.13563	-0.136524	-0.13418	-0.131522	-0.134426	-0.133543	-0.133825	-0.129912	-0.128249	-0.125156	-0.128279	-0.125823	-0.125611	-0.125981	-0.124932	-0.126069	-0.125369	-0.127708	-0.127603	-0.127868	-0.129009	-0.125674	-0.12691	-0.12837	-0.127113	-0.127432	-0.127969	-0.125227	-0.126477	-0.131284	-0.133382	-0.135126	-0.135015	-0.134017	-0.134483	-0.134414	-0.133326	-0.133637	-0.134275	-0.133658	-0.132988	-0.133476	-0.140336	-0.137086	-0.137993	-0.140438	-0.139352	-0.139326	-0.13862	-0.135392	-0.134468	-0.135074	-0.134931	-0.133906	-0.135033	-0.136739	-0.137234	-0.132461	-0.130878	-0.131885	-0.131093	-0.130022	-0.130936	-0.130605	-0.130619	-0.127297	-0.124694	-0.12756	-0.127612	-0.129332	-0.131927	-0.131604	-0.130511	-0.130337	-0.128356	-0.128959	-0.139576	-0.136502	-0.137864	-0.131743	-0.133286	-0.135622	-0.135395	-0.133882	-0.135023	-0.135388	-0.136736	-0.135043	-0.137285	-0.139334	-0.137944	-0.138603	-0.140063	-0.138955	-0.139743
amines.Glycylglycine	-0.102741	-0.100235	-0.103366	-0.10696	-0.105997	-0.112184	-0.113762	-0.113018	-0.102203	-0.102889	-0.101909	-0.0919787	-0.0918855	-0.0999851	-0.0978919	-0.0906053	-0.0927174	-0.0950998	-0.101577	-0.104282	-0.100555	-0.0966089	-0.0996358	-0.0941305	-0.101156	-0.0954997	-0.0813036	-0.0882393	-0.0775049	-0.0792765	-0.108086	-0.108297	-0.112065	-0.110575	-0.11306	-0.118176	-0.116804	-0.123645	-0.114537	-0.111977	-0.110427	-0.116995	-0.115919	-0.108712	-0.109785	-0.109255	-0.115177	-0.113513	-0.115021	-0.118042	-0.114448	-0.126641	-0.128958	-0.124259	-0.12494	-0.124443	-0.110935	-0.110071	-0.110372	-0.115483	-0.113361	-0.109249	-0.115759	-0.12277	-0.129413	-0.106985	-0.108369	-0.118037	-0.115015	-0.095065	-0.0984033	-0.0944622	-0.0944619	-0.0953219	-0.0999659	-0.102089	-0.090937	-0.0959175	-0.0804037	-0.0881201	-0.0864971	-0.0945458	-0.101524	-0.10397	-0.101915	-0.108023	-0.110306	-0.109901	-0.0975839	-0.0972632	-0.0830476	-0.0969903	-0.0936562	-0.0980364	-0.120807	-0.125208	-0.122704	-0.119503	-0.113006	-0.112641	-0.10046	-0.119788	-0.113011	-0.110239	-0.1244	-0.120007	-0.111385	-0.110598	-0.117712	-0.108527	-0.123983	-0.126054	-0.130734	-0.107633	-0.117098	-0.108521	-0.115208	-0.116221	-0.114457	-0.120978	-0.104886	-0.103375	-0.0978814	-0.109986	-0.113551	-0.108932	-0.103032	-0.103159	-0.105605	-0.0964187	-0.101259	-0.0952036	-0.0903535	-0.124797	-0.131	-0.127954	-0.13472	-0.137631	-0.142237	-0.144784	-0.14431	-0.146212	-0.144826	-0.140469	-0.143185	-0.131621	-0.130276	-0.146138	-0.148023	-0.140845	-0.147074	-0.0806556	-0.0866792	-0.0747148	-0.0778746	-0.0785133	-0.0766323	-0.0680366	-0.068613	-0.083166	-0.0856134	-0.0782276	-0.0657429	-0.0670025	-0.0708799	-0.0607762	-0.0681066	-0.0663038	-0.069651	-0.066142	-0.0757936	-0.0637957	-0.0692805	-0.0719858	-0.0720978	-0.0698113	-0.0549443	-0.0599164	-0.065341	-0.0529592	-0.0790916	-0.0771505	-0.0848311	-0.0858008	-0.0754527	-0.0765767	-0.0832431	-0.083902	-0.0867625	-0.058853	-0.0638726	-0.0785787	-0.0662312	-0.0660449	-0.0445901	-0.042358	-0.0503986	-0.0523587	-0.050415	-0.045605	-0.0500959	-0.0484993	-0.0546353	-0.04205	-0.0330889	-0.0364662	-0.0345602	-0.0179788	-0.0216533	-0.0435867	-0.0482805	-0.0388628	-0.041057	-0.040302	-0.0486412	-0.0286073	-0.0315194	-0.0472894	-0.0513723	-0.0504456	-0.0458368	-0.0498228	-0.0419298	-0.0426781	-0.0710215	-0.076256	-0.0634405	-0.074379	-0.0773245	-0.0625295	-0.0660622	-0.066619	-0.0810956	-0.0808807	-0.0836984	-0.0831514	-0.0589902	-0.0573759	-0.0552917	-0.051617	-0.0734213	-0.069542	-0.0727136	-0.068142	-0.0748515	-0.078047	-0.0820812	-0.0680745	-0.0728801	-0.0691682	-0.064048	-0.091057	-0.0852446	-0.10843	-0.0958015	-0.0665955	-0.0468006	-0.0528382	-0.0471187	-0.0651685	-0.0615931	-0.0717812	-0.0482638	-0.0353155	-0.0395165	-0.0462976	-0.0501868	-0.0448824	-0.0599388	-0.0581262	-0.0722845	-0.0583367	-0.0609025	-0.0658626	-0.0377566	-0.04069	-0.0231412	-0.0418235	-0.0443413	-0.0453707	-0.0237851	-0.0271765	-0.0289825	-0.0268732	-0.0257169	-0.0208817	-0.0410922	-0.0455361	-0.0354679	-0.0333183	-0.0257539	-0.0260534	-0.0356061	-0.038479	-0.0310943	-0.0446591	-0.0424522	-0.0499147	-0.0509328	-0.0399369	-0.044384	-0.0433107	-0.0431657	-0.0310249	-0.0374575	-0.0491386	-0.0564169	-0.0516224	-0.0535033	-0.0520585	-0.0607448	-0.0643861	-0.0340828	-0.0405645	-0.0480481	-0.0439587	-0.0211992	-0.017041	-0.0273261	-0.0266253	-0.0321298	-0.0300297	-0.0303292	-0.0965691	-0.0946516	-0.101451	-0.0987055	-0.0877129	-0.0916568	-0.0968266	-0.0853977	-0.0628053	-0.0667414	-0.0642888	-0.06714	-0.0704232	-0.0675226	-0.0761022	-0.0676634	-0.077421	-0.0729734	-0.0834637	-0.0827487	-0.0684863	-0.0562956	-0.0748658	-0.0792432	-0.0675603	-0.0774072	-0.0850391	-0.0824257	-0.0703035	-0.0681511	-0.0701509	-0.0651632	-0.0597766	-0.0667407	-0.0797708	-0.0524187	-0.0620054	-0.0729802	-0.0778763	-0.0596445	-0.0721777	-0.0683	-0.0960128	-0.0967675	-0.0792413	-0.109901	-0.106754	-0.111996	-0.116544	-0.112301	-0.0962413	-0.11074	-0.113323	-0.108236	-0.116155	-0.117216	-0.123767	-0.0976473	-0.098216	-0.10244	-0.0961057	-0.087466	-0.0879095	-0.0775804	-0.077102	-0.0932631	-0.0697253	-0.0755317	-0.0798261	-0.0728964	-0.0827257	-0.0741295	-0.0614112	-0.0641434	-0.0619208	-0.0286006	-0.0340935	-0.0234556	-0.0168545	-0.0289812	-0.030553	-0.0237315	-0.0284827	-0.0454897	-0.0397811	-0.0595961	-0.032544	-0.0292903	-0.0204899	-0.0164488	-0.0201633	-0.0284357	-0.019238	-0.0379793	-0.0351649	-0.0360491	-0.033395	-0.0332511	-0.0351612	-0.0358061	-0.0189637	-0.0200079	-0.0223152	-0.0229994	-0.0475863	-0.0504515	-0.0558574	-0.0453585	-0.0563018	-0.0606045	-0.0395725	-0.0431171	-0.0389556	-0.030682	-0.0324761	-0.0406027	-0.0366984	-0.0431997	-0.039347	-0.0207341	-0.0201754	-0.0153225	-0.0137048	-0.0223727	-0.0156225	-0.0201586	-0.0185928	-0.0130942	-0.00194665	0.00957459	0.0310189	0.0171874	0.00529046	0.00538645	0.00779532	0.0135748	-0.00882644	-0.00945872	-0.0155859	-0.00467335	-0.00668358	-0.00350313	-0.00863027	-0.00455665	-0.00152182	-0.0423942	-0.0429695	-0.034187	-0.0469403	-0.0455806	-0.0374829	-0.0307133	-0.0277333	-0.036928	-0.0470731	-0.0467716	-0.0550955	-0.044463	-0.0487049	-0.0538369	-0.0258802	-0.0297151	-0.0309997	-0.0281026	-0.0388105	-0.0350483	-0.0450429	-0.0450617	-0.0010698	-0.0295626	-0.0212344	-0.0224038	-0.0201008	-0.0207637	-0.0107418	-0.0103714	-0.0162496	-0.0276683	-0.0298286	-0.0282967	-0.0404826	-0.0400466	-0.0418919	-0.041639	-0.0406118	-0.0285555	-0.0291521	0.00466468	0.00627896	-0.00190537	-0.00610028	-0.0279475	-0.0223601	-0.0198482	-0.0224278	-0.013382	-0.0474754	-0.047058	-0.0349401	-0.0394336	-0.0322438	-0.0107441	-0.0121586	-0.00976088	-0.019662	-0.0186405	-0.0278862	-0.00732573	-0.0200862	-0.0306599	-0.0299967	-0.0324736	-0.0272572	-0.0575774	-0.0468549	-0.0492397	-0.0863654	-0.0970699	-0.0611985	-0.0595376	-0.0601162	-0.0629238	-0.0563198	-0.0524777	-0.0609025	-0.0599754	-0.0453274	-0.0455168	-0.0524966	-0.0741445	-0.0712392	-0.0725965	-0.0713234	-0.0695176	-0.0733126	-0.0798781	-0.0826388	-0.079243	-0.0796175	-0.0883614	-0.0896041	-0.0810478	-0.0752002	-0.0803999	-0.0526647	-0.053928	-0.0639217	-0.0481157	-0.0614853	-0.0609996	-0.0673628	-0.0587789	-0.025809	-0.0284168	-0.0501602	-0.0406279	-0.106252	-0.109516	-0.121484	-0.137396	-0.119388	-0.0873697	-0.101221	-0.0880125	-0.062741	-0.073094	-0.108983	-0.110244	-0.101467	-0.105307	-0.104625	-0.104045	-0.104874	-0.0904771	-0.0887143	-0.123219	-0.125908	-0.115733	-0.1175	-0.0781689	-0.0618902	-0.0702982	-0.0599554	-0.0550866	-0.0602231	-0.0641121	-0.0577363	-0.0589444	-0.0664738	-0.0842445	-0.0831558	-0.0823386	-0.058762	-0.0712895	-0.0661966	-0.0603567	-0.0699481	-0.0447356	-0.0454514	-0.0567477	-0.0574405	-0.0625152	-0.0709183	-0.0830397	-0.0574686	-0.0781572	-0.0764825	-0.0479059	-0.0701629	-0.0545129	-0.0983508	-0.0911423	-0.11007	-0.0939735	-0.0896439	-0.0927536	-0.102363	-0.0756116	-0.0865537	-0.093895	-0.134495	-0.13209	-0.143751	-0.154065	-0.13003	-0.129791	-0.119088	-0.144392	-0.144918	-0.151893	-0.148704	-0.155044	-0.1496	-0.154052	-0.157144	-0.163132	-0.15047	-0.153035	-0.134968	-0.139643	-0.145875	-0.129041	-0.13915	-0.109248	-0.118925	-0.12108	-0.122982	-0.115386	-0.118155	-0.109902	-0.105786	-0.114306	-0.1248	-0.117612	-0.116992	-0.12856	-0.115529	-0.117478	-0.12457	-0.120059	-0.103693	-0.102761	-0.115964	-0.119041	-0.146926	-0.133807	-0.132661	-0.125817	-0.129126	-0.129647	-0.129971	-0.152691	-0.163192	-0.154868	-0.146533	-0.134504	-0.152085	-0.154263	-0.145671	-0.148943	-0.144377	-0.14643	-0.149194	-0.139659	-0.13995	-0.140675	-0.127098	-0.102538	-0.0887073	-0.130333	-0.110274	-0.109694	-0.104519	-0.0934221	-0.10882	-0.109282	-0.114694	-0.11579	-0.104081	-0.128242	-0.13819	-0.130886	-0.117169	-0.111644	0.00927123	0.0107309	0.00269794	0.00252492	0.00418895	-0.00170123	0.0104796	0.00840918	0.0153343	0.00167732	0.00181848	0.0193005	0.0200591	0.0314586	0.0321629	0.0183657	0.0115543	0.012055	0.0141967	-0.00211965	0.00141045	0.00524793	0.0353536	0.0450288	0.0494192	0.021884	0.055175	-0.00565237	5.04721e-05	0.00314641	-0.00925642	-0.0292918	-0.0336151	-0.022051	0.0137138	0.016176	0.0155278	0.0132559	0.051725	0.0408633	0.0586172	0.0600244	0.0525521	0.0431019	0.0398935	0.0361953	0.0261991	0.0449091	0.0506588	0.0333971	0.0295927	0.0434726	0.0347951	0.0399525	0.0622586	0.0522419	0.0430965	0.047654	0.0471427	0.0215528	0.0160748	0.0106363	0.0242964	0.0188859	0.0144883	0.0065371	0.0122259	0.0135637	0.0193112	0.00244679	0.0102956	0.0078886	-0.03946	-0.0463595	-0.0605691	-0.0463565	-0.0404225	-0.0289056	-0.00939796	-0.0162096	-0.0429195	-0.0283663	-0.0199198	-0.0212418	-0.0130427	-0.0238769	-0.0236128	-0.0260164	-0.0242252	-0.0353134	-0.0336509	-0.0295139	-0.0240874	-0.0253787	-0.0126506	-0.00775669	-0.0156405	-0.0144982	-0.00719275	-0.00294693	0.000708614	-0.0101034	-0.00589146	-0.00517269	0.103612	0.086205	0.102025	0.10406	0.0531427	0.0579106	0.0486014	0.0888943	0.0775739	0.0767205	0.0731214	0.0713988	0.0261625	0.0347224	0.0426402	0.037816	0.0589534	0.0591048	0.0641761	0.0552595	0.0550151	0.0442024	0.0489093	0.00571928	0.00695458	-0.0053297	0.00266982	0.00281179	0.0187846	0.0207224	0.0183895	0.00839651	0.0288913	0.00499606	0.00528961	0.00827206	-0.00232075	-0.00497142	-0.00150189	-0.00685493	0.0173048	-0.0167936	-0.0184414	-0.00909748	-0.0186119	-0.030731	-0.018911	-0.0231228	-0.0236476	-0.029869	-0.0390001	-0.00761509	-0.00697852	-0.00367647	-0.00945079	0.00187798	0.00464847	0.00393015	0.00401236	0.0143051	0.0185797	0.0168866	0.0142792	0.00477808	0.0105247	0.00810622	0.0052308	-0.00410556	0.000725497	-0.0024472	-0.00313429	0.000803588	-0.0115574	-0.0095771	-0.00869659	-0.00739514	-0.0140537	-0.0118719	-0.0144306	-0.0115939	-0.0228541	-0.0189581	-0.0117966	-0.0258715	-0.000626009	-0.0118611	0.0644087	0.0606775	0.0679823	0.0803997	0.0573726	0.0404629	0.0346056	0.0540439	0.0431239	0.0435949	0.0251776	0.0130526	0.027892	0.018524	0.0226795	0.0253744	0.00541696	0.00165091	-0.0163366	-0.0152524	-0.0208071	-0.0274756	-0.0263642	-0.0163398	-0.0221717	-0.0162395	-0.0362993	-0.0304637	-0.0327197	-0.0364282	-0.0435399	-0.051071	-0.0600718	-0.0462372	-0.0488879	-0.0395036	-0.0261203	-0.002166	-0.0236468	0.032825	0.0252993	0.0145637	0.00165458	0.00992652	-0.00439913	-0.0116253	-0.00244314	-0.0111893	0.0439408	0.0315418	0.0148531	0.0183213	0.00117009	-0.00475445	0.00343606	0.0812265	0.0834461	0.0593283	0.0605228	0.0788027	0.0899567	0.108724	0.0972849	0.0845667	0.0927758	0.0812852	0.0846182	0.0879033	0.079645	0.0758111	0.0766398	0.0643255	0.0649299	0.0673071	0.0742939	0.0644397	0.0418886	0.0517311	0.0174054	0.0181809	0.0163345	0.0271388	0.0239528	0.023712	0.0633325	0.0427456	0.0394729	0.037441	0.0499828	0.0460021	0.0375341	0.0427564	0.0442806	0.0420007	0.0307022	0.0232711	0.0269901	0.0158422	0.0176505	0.0282633	0.0201044	0.0233162	0.0201495	0.0191396	0.0221778	0.0244003	0.057822	0.048443	0.0580555	0.0493738	0.0479192	0.0427824	0.036742	0.0476367	0.0422629	0.0503097	0.0544519	0.0444068	0.0376246	0.0439052	0.0517863	0.0300731	0.0389487	0.0407955	0.0428506	0.00722993	0.00571733	0.0171246	0.0316838	0.0315282	0.0596037	0.0462818	0.0453048	-0.000961483	0.0159391	0.0324318	-0.00313841	-0.017412	-0.0394426	-0.0272861	-0.053611	-0.063494	-0.0646978	-0.0232766	-0.0385857	-0.0584555	-0.054654	-0.0167721	-0.00961586	0.00118113	-0.00259108	0.00667958	0.00507893	-0.00336614	-0.0263457	-0.00704935	-0.0408661	-0.0337517	-0.0538396	-0.0544591	-0.0400222	-0.0386481	0.0472376	0.0674587	0.0654338	0.0684151	0.0373584	0.0563964	0.0871592	0.0912473	0.0714012	0.0638226	0.0650719	0.0614541	0.0465798	0.0500202	0.0537791	0.0510745	0.039865	0.0368064	0.0417937	0.0199405	0.021102	0.0266144	0.010298	0.00562904	0.0343707	0.0296229	0.0278795	0.0902415	0.0744989	0.0878076	0.0844179	0.102064	0.101955	0.0667001	0.0821118	0.0815633	0.0956664	0.0904039	0.0875235	0.0734144	0.0719739	0.073816	0.0729365	0.0743035	0.078681	0.0842029	0.0825891	0.0892803	0.0864204	0.0861098	0.0951132	0.0914134	0.104567	0.0962139	0.0885992	0.0737572	0.0770501	0.0799671	0.0779609	0.0763286	0.0673027	0.05716	0.0639516	0.0639016	0.0377005	0.0681246	0.0587339	0.0605343	0.0576652	0.045261	0.0554128	0.0494931	-0.052488	-0.0665087	-0.102048	-0.0803764	-0.0863946	-0.0513098	-0.0904422	-0.0882547	-0.0969027	-0.0763267	-0.0880519	-0.0910004	-0.0837295	-0.0793093	-0.085128	-0.107258	-0.103843	-0.0882006	-0.107615	-0.0971296	-0.0975767	-0.0930765	-0.100754	-0.0959473	-0.102564	-0.0987723	-0.0963683	-0.0871557	-0.0861423	-0.130978	-0.132168	-0.145072	-0.13534	-0.145834	-0.142532	-0.141119	-0.136669	-0.147791	-0.145405	-0.149219	-0.110898	-0.108249	-0.111413	-0.110366	-0.119033	-0.124812	-0.101388	-0.107392	-0.108711	-0.110853	-0.125447	-0.127195	-0.12574	-0.116903	-0.120744	-0.122264	-0.122807	-0.127851	-0.130685	-0.13526	-0.124412	-0.131487	-0.1254	-0.128638	-0.128372	-0.131601	-0.12397	-0.119137	-0.124191	-0.124402	-0.134107	-0.137089	-0.129205	-0.130443	-0.133344	-0.134422	-0.135432	-0.133853	-0.128133	-0.127294	-0.130987	-0.129614	-0.136285	-0.137609	-0.139318	-0.137054	-0.137511	-0.140765	-0.141849	-0.140895	-0.138408	-0.142541	-0.143677	-0.132757	-0.137245	-0.136342	-0.142222	-0.135875	-0.141863	-0.140414	-0.139235	-0.148791	-0.146011	-0.144292	-0.14033	-0.140472	-0.141202	-0.139689	-0.141693	-0.141124	-0.13696	-0.133248	-0.132538	-0.131908	-0.134526	-0.136838	-0.136223	-0.139655	-0.1381	-0.140925	-0.134955	-0.137885	-0.138077	-0.145255	-0.1477	-0.145435	-0.144799	-0.150623	-0.148602	-0.141601	-0.139958	-0.140964	-0.139471	-0.142802	-0.14382	-0.143045	-0.148237	-0.146891	-0.146662	-0.149044	-0.111649	-0.129595	-0.130256	-0.132949	-0.138106	-0.14225	-0.134103	-0.13721	-0.136639	-0.136489	-0.132106	-0.142482	-0.139829	-0.140475	-0.139205	-0.144368	-0.13727	-0.147461	-0.152736	-0.142716	-0.14404	-0.147584	-0.1466	-0.149793	-0.153454	-0.153288	-0.149661	-0.15076	-0.14667	-0.143494	-0.149666	-0.147948	-0.150725	-0.146044	-0.145787	-0.147098	-0.14943	-0.148385	-0.149893	-0.145038	-0.148527	-0.148186	-0.150306	-0.147038	-0.147117	-0.153499	-0.151596	-0.158999	-0.157046	-0.152574	-0.154496	-0.152575	-0.154189	-0.154836	-0.152589	-0.152375	-0.151742	-0.152559	-0.154382	-0.151224	-0.151261	-0.150107	-0.157896	-0.157839	-0.157646	-0.153624	-0.155993	-0.155039	-0.155271	-0.153732	-0.155062	-0.153771	-0.137743	-0.12725	-0.124293	-0.134623	-0.129643	-0.136041	-0.133374	-0.130778	-0.141793	-0.142273	-0.13571	-0.138289	-0.115428	-0.119207	-0.115347	-0.12076	-0.123805	-0.132464	-0.131823	-0.136867	-0.134746	-0.133035	-0.14641	-0.142172	-0.140775	-0.133792	-0.1386	-0.140197	-0.162953	-0.161477	-0.15836	-0.156245	-0.156388	-0.156405	-0.15166	-0.153368	-0.152468	-0.153859	-0.160045	-0.155022	-0.154077	-0.153065	-0.150965	-0.149935	-0.147511	-0.159558	-0.154363	-0.163751	-0.156654	-0.152104	-0.155643	-0.151342	-0.155093	-0.15341	-0.153573	-0.149455	-0.154194	-0.153014	-0.148218	-0.144969	-0.144099	-0.149479	-0.147557	-0.146861	-0.146638	-0.148195	-0.149304	-0.15216	-0.151237	-0.15282	-0.15619	-0.155359	-0.155705	-0.113778	-0.114653	-0.133727	-0.123276	-0.11784	-0.1196	-0.131318	-0.133088	-0.132451	-0.137832	-0.127402	-0.126388	-0.141109	-0.132978	-0.138099	-0.122072	-0.115791	-0.125275	-0.122382	-0.124568	-0.139092	-0.140487	-0.14032	-0.125069	-0.132084	-0.128527	-0.133522	-0.135033	-0.139149	-0.136872	-0.135193	-0.159739	-0.151169	-0.147614	-0.146741	-0.147633	-0.143283	-0.143904	-0.143747	-0.146817	-0.149225	-0.146311	-0.146364	-0.146544	-0.143719	-0.1429	-0.142998	-0.146844	-0.145265	-0.144962	-0.145254	-0.142875	-0.144041	-0.143943	-0.142768	-0.14569	-0.136364	-0.136475	-0.141534	-0.142201	-0.142424	-0.137117	-0.13697	-0.139304	-0.140425	-0.1423	-0.141075	-0.142842	-0.142837	-0.142941	-0.149143	-0.14798	-0.147982	-0.148996	-0.150858	-0.151894	-0.152798	-0.153974	-0.153034	-0.154735	-0.155689	-0.156858	-0.154691	-0.153777	-0.154307	-0.152154	-0.149031	-0.15314	-0.151671	-0.152297	-0.145705	-0.144459	-0.141562	-0.145274	-0.143458	-0.142577	-0.141735	-0.140563	-0.1417	-0.140624	-0.146565	-0.146207	-0.146517	-0.148003	-0.144913	-0.146625	-0.147691	-0.146727	-0.145918	-0.14618	-0.143681	-0.144813	-0.145953	-0.148663	-0.149319	-0.149833	-0.150163	-0.150841	-0.150884	-0.149679	-0.150387	-0.150902	-0.149416	-0.148224	-0.148864	-0.15482	-0.152334	-0.153013	-0.156924	-0.15605	-0.156406	-0.155329	-0.151034	-0.149235	-0.150452	-0.150449	-0.151078	-0.152431	-0.154213	-0.154771	-0.150491	-0.148228	-0.149224	-0.147123	-0.146866	-0.147811	-0.147975	-0.147997	-0.145866	-0.142968	-0.144426	-0.144794	-0.147245	-0.149056	-0.149725	-0.148394	-0.148993	-0.147026	-0.147798	-0.160164	-0.157802	-0.158837	-0.151713	-0.153326	-0.155069	-0.154422	-0.152743	-0.153628	-0.154244	-0.157893	-0.155006	-0.156768	-0.158366	-0.157047	-0.158029	-0.159368	-0.157914	-0.158609
amines.L.Proline	-0.0955136	-0.094055	-0.0954634	-0.101979	-0.100796	-0.105322	-0.106493	-0.103965	-0.093425	-0.0936962	-0.0918006	-0.0896556	-0.0878194	-0.0960457	-0.0930036	-0.0853679	-0.0867866	-0.0897256	-0.0975676	-0.0987309	-0.0938126	-0.0907035	-0.093786	-0.0875879	-0.0970647	-0.086449	-0.0761468	-0.081007	-0.0679887	-0.0701818	-0.104728	-0.104983	-0.109597	-0.106088	-0.108918	-0.115585	-0.113749	-0.121881	-0.111299	-0.107645	-0.106239	-0.11452	-0.113445	-0.105846	-0.107008	-0.107881	-0.115003	-0.113272	-0.11586	-0.117615	-0.114156	-0.125106	-0.127874	-0.124192	-0.124759	-0.123288	-0.105222	-0.103883	-0.10378	-0.112495	-0.108648	-0.104962	-0.110803	-0.117478	-0.124326	-0.0989252	-0.0986993	-0.111896	-0.107031	-0.0880906	-0.0921433	-0.0877111	-0.087106	-0.087401	-0.0965939	-0.0981104	-0.0851919	-0.0915689	-0.0735769	-0.080134	-0.0822459	-0.0910637	-0.101031	-0.104419	-0.10252	-0.10815	-0.11038	-0.11136	-0.101047	-0.0991696	-0.0869023	-0.097197	-0.0930963	-0.097313	-0.126227	-0.129319	-0.124651	-0.122265	-0.119996	-0.117402	-0.104409	-0.124655	-0.117034	-0.114378	-0.135919	-0.131118	-0.10758	-0.107111	-0.114005	-0.104971	-0.121635	-0.124194	-0.128876	-0.105828	-0.116932	-0.109257	-0.11593	-0.1143	-0.112278	-0.120361	-0.100668	-0.0983522	-0.0917656	-0.10354	-0.109181	-0.0997064	-0.0971702	-0.0967418	-0.0972306	-0.0886627	-0.0894707	-0.0918782	-0.0861811	-0.124278	-0.13083	-0.130629	-0.133913	-0.137387	-0.144714	-0.14724	-0.149512	-0.151395	-0.147809	-0.134532	-0.13844	-0.124723	-0.124701	-0.143978	-0.146941	-0.139177	-0.145883	-0.074404	-0.0813713	-0.0661402	-0.0692935	-0.0749149	-0.0720292	-0.0586462	-0.0615873	-0.0720223	-0.0752429	-0.0676767	-0.0533203	-0.0540354	-0.0579639	-0.048957	-0.0577248	-0.0583543	-0.0622509	-0.057608	-0.0677723	-0.0490741	-0.0537833	-0.0588387	-0.0553751	-0.0529289	-0.0410205	-0.0457764	-0.0513849	-0.0383586	-0.0663902	-0.0632839	-0.0735837	-0.0731946	-0.0643056	-0.0656583	-0.071819	-0.075968	-0.0780012	-0.0419468	-0.0468108	-0.0607605	-0.0513166	-0.0515744	-0.0301419	-0.0269705	-0.036177	-0.0401954	-0.0376019	-0.0308896	-0.0404607	-0.0384898	-0.0448519	-0.0322528	-0.0193317	-0.0220379	-0.0169027	-0.000766107	-0.00310432	-0.0341147	-0.0382151	-0.0279563	-0.0319886	-0.0313629	-0.0408013	-0.0151882	-0.019424	-0.036917	-0.0395906	-0.0401604	-0.0329118	-0.036779	-0.0273977	-0.028558	-0.0664444	-0.072655	-0.0574348	-0.0716637	-0.0729671	-0.058645	-0.0602083	-0.0659594	-0.0794739	-0.0789357	-0.0807105	-0.0830204	-0.0548052	-0.0527084	-0.0498111	-0.0471969	-0.0675891	-0.0636312	-0.066424	-0.0634289	-0.0690638	-0.0722553	-0.0766814	-0.0597311	-0.0645891	-0.0604622	-0.052947	-0.0940004	-0.086664	-0.11113	-0.103278	-0.0669059	-0.0442861	-0.0509105	-0.0474483	-0.0660516	-0.0633245	-0.0730049	-0.0515835	-0.0384873	-0.0387505	-0.0447592	-0.0486028	-0.0441736	-0.0560343	-0.0525615	-0.0680785	-0.0522264	-0.0539753	-0.0602831	-0.0354646	-0.0412204	-0.0204782	-0.0365337	-0.0386235	-0.0413171	-0.0182409	-0.0208024	-0.0235716	-0.0188032	-0.016913	-0.013056	-0.0373198	-0.0414824	-0.0312011	-0.0287391	-0.01797	-0.0189328	-0.0287711	-0.0313352	-0.0211431	-0.035079	-0.0313523	-0.0439782	-0.044276	-0.0340686	-0.036752	-0.0373324	-0.0351703	-0.0203966	-0.0242483	-0.0373523	-0.0464135	-0.0380048	-0.0394007	-0.0385689	-0.0509571	-0.0515442	-0.017358	-0.0261183	-0.0323936	-0.0266412	-0.00826146	-0.00270587	-0.0158228	-0.0144106	-0.0179163	-0.0157854	-0.0169921	-0.0821311	-0.0811292	-0.0910833	-0.0869289	-0.0761548	-0.0787891	-0.0798807	-0.0650721	-0.0371225	-0.0499368	-0.0482902	-0.0550794	-0.0590722	-0.0557206	-0.0688342	-0.0604242	-0.0664058	-0.0633891	-0.0743777	-0.0731733	-0.0552377	-0.0414231	-0.0586205	-0.0707583	-0.0542651	-0.0627778	-0.0713876	-0.0736377	-0.0625397	-0.0580226	-0.0784895	-0.0754874	-0.072125	-0.0825142	-0.0997917	-0.0622852	-0.0710613	-0.0837314	-0.0871818	-0.0733793	-0.0890798	-0.0853114	-0.118052	-0.117316	-0.110604	-0.120143	-0.115276	-0.125139	-0.125039	-0.120268	-0.104341	-0.112624	-0.113564	-0.107069	-0.115544	-0.117204	-0.122898	-0.0986474	-0.0971864	-0.106591	-0.0929171	-0.083225	-0.0856118	-0.0766463	-0.0786295	-0.0951529	-0.0740302	-0.0797624	-0.080849	-0.0738219	-0.0814305	-0.0710777	-0.0605209	-0.0621833	-0.0593444	-0.0301491	-0.0356486	-0.0231576	-0.017585	-0.0328713	-0.0366543	-0.0244982	-0.0285145	-0.0475929	-0.0436065	-0.0632427	-0.0324111	-0.0271452	-0.0188904	-0.0127399	-0.0216326	-0.0297973	-0.0226368	-0.0362899	-0.0334941	-0.0356997	-0.0303729	-0.0302969	-0.0305479	-0.0315588	-0.0140386	-0.0133907	-0.0166947	-0.0149453	-0.041844	-0.0455755	-0.0481312	-0.034789	-0.0510242	-0.0519024	-0.0314874	-0.0362557	-0.0316363	-0.0231878	-0.0272057	-0.038169	-0.029649	-0.0373313	-0.0319278	0.000494277	0.000145917	0.0048325	0.0108228	-0.00540671	0.00136884	-0.000602545	0.0025244	-0.0029366	0.0109018	0.0280591	0.0598224	0.0389749	0.0196324	0.0200519	0.0199617	0.0266224	0.00409054	0.00260064	-0.00562742	0.0111429	0.00856228	0.0142527	0.0081462	0.0121545	0.0175315	-0.0236272	-0.0237114	-0.0133492	-0.0267338	-0.0232514	-0.0188661	-0.0124073	-0.0103632	-0.0193813	-0.0283237	-0.0276128	-0.0355996	-0.023033	-0.0272359	-0.0313376	-0.00180372	-0.00604238	-0.00564306	-0.00641194	-0.0145822	-0.0122944	-0.0218631	-0.020273	0.0325901	-5.6553e-05	-0.011003	-0.0108283	-0.00680669	-0.00500618	0.00824435	0.00682747	-4.74117e-05	-0.0105243	-0.0128818	-0.00971802	-0.0243107	-0.0223744	-0.0240289	-0.0270308	-0.0244691	-0.0117057	-0.0101812	0.0237878	0.0274062	0.019013	0.0181394	-0.00555522	0.00124931	0.00263827	-0.00139172	0.00874333	-0.0288716	-0.0300349	-0.0126759	-0.0158016	-0.0103725	0.0125832	0.0123768	0.0151088	0.00468947	0.00699077	-0.00441205	0.020678	0.00691339	-0.00253826	-0.00282605	-0.00642073	0.00323601	-0.0284695	-0.0184197	-0.0227955	-0.0611395	-0.0733811	-0.104344	-0.101015	-0.104055	-0.106717	-0.098672	-0.0932727	-0.102591	-0.100846	-0.0876433	-0.0869964	-0.0950959	-0.118147	-0.114178	-0.114641	-0.115904	-0.113347	-0.115997	-0.123816	-0.121454	-0.11883	-0.119913	-0.12987	-0.129603	-0.122105	-0.112689	-0.117204	-0.0915666	-0.0930117	-0.102009	-0.0825786	-0.0931352	-0.0969854	-0.103162	-0.0982906	-0.0607379	-0.0651187	-0.0788192	-0.0657439	-0.128192	-0.133537	-0.144585	-0.167449	-0.152377	-0.116958	-0.129943	-0.119729	-0.0867932	-0.0932019	-0.134878	-0.136777	-0.142392	-0.144165	-0.139982	-0.13611	-0.136411	-0.118508	-0.123826	-0.150949	-0.162278	-0.148759	-0.14908	-0.0857541	-0.0688402	-0.082404	-0.0661123	-0.0587976	-0.0642106	-0.0635214	-0.0550883	-0.0571418	-0.0641097	-0.0880644	-0.0788508	-0.0805786	-0.053257	-0.0750013	-0.0642898	-0.0615302	-0.0710039	-0.048524	-0.0484727	-0.0612469	-0.0602916	-0.0666654	-0.0695044	-0.0859602	-0.0626155	-0.083952	-0.0832173	-0.0332551	-0.0628577	-0.0460771	-0.0950894	-0.0882055	-0.102566	-0.082491	-0.0797597	-0.0917161	-0.0981506	-0.0720267	-0.0829766	-0.0919063	-0.139782	-0.134951	-0.148954	-0.162308	-0.135874	-0.132554	-0.12277	-0.148807	-0.149794	-0.156588	-0.153116	-0.157855	-0.150712	-0.154466	-0.155745	-0.162671	-0.149935	-0.149523	-0.134226	-0.141654	-0.146797	-0.119645	-0.132892	-0.105404	-0.11787	-0.118156	-0.116269	-0.108975	-0.105384	-0.100062	-0.0935128	-0.116941	-0.126609	-0.118604	-0.117697	-0.127816	-0.111517	-0.11817	-0.129282	-0.123366	-0.111817	-0.111221	-0.126386	-0.13124	-0.160806	-0.146443	-0.146001	-0.142193	-0.145658	-0.142607	-0.140928	-0.156444	-0.170075	-0.163297	-0.153679	-0.140996	-0.15535	-0.166177	-0.15111	-0.158039	-0.151953	-0.143961	-0.151322	-0.141437	-0.138477	-0.157077	-0.141303	-0.11718	-0.103066	-0.151567	-0.129462	-0.129441	-0.109631	-0.0962985	-0.121743	-0.120036	-0.123394	-0.121203	-0.110155	-0.133796	-0.14681	-0.132781	-0.121927	-0.113283	0.0031528	0.00388999	-0.00684817	-0.00440007	-0.0030085	-0.00900681	0.00205845	-0.000451287	0.00687656	-0.00800086	-0.0070564	0.016645	0.0155952	0.0291626	0.0297681	0.0143577	0.00564826	0.00935263	0.0105596	-0.00547162	-0.00162716	0.00353467	0.025509	0.0358461	0.036001	0.00707659	0.0522721	-0.019197	-0.016483	-0.0105333	-0.0251381	-0.0462689	-0.051077	-0.0403028	0.000355228	0.00401211	0.00523909	0.00274955	0.0438746	0.0311529	0.0514461	0.0556402	0.047868	0.038431	0.0342982	0.0299458	0.0146772	0.0432381	0.049575	0.0317251	0.0264392	0.044981	0.0376145	0.0434996	0.057614	0.0476191	0.0380218	0.04488	0.0447429	0.0244872	0.0195431	0.0114294	0.0194606	0.0157595	0.0118768	0.00234934	0.00693416	0.010025	0.0186965	-0.000182145	0.00809168	0.00712013	-0.0498876	-0.0574226	-0.0701101	-0.0580969	-0.0571856	-0.0435337	-0.0150901	-0.0246265	-0.0518266	-0.0350573	-0.0232537	-0.0241952	-0.0157279	-0.0266915	-0.0275823	-0.0262579	-0.0254338	-0.0359883	-0.0318956	-0.0429136	-0.0327423	-0.0348617	-0.0192107	-0.0135036	-0.0239778	-0.0226638	-0.0111995	-0.00632499	-0.00208948	-0.0144729	-0.00926689	-0.00848628	0.133899	0.118068	0.138106	0.14289	0.0795009	0.0880055	0.0915925	0.131615	0.116208	0.116802	0.112152	0.112612	0.0653565	0.0772472	0.0850868	0.0799699	0.0985794	0.101423	0.107916	0.097493	0.0966359	0.0855903	0.0910427	0.0104423	0.0118772	-0.00209899	0.00427605	0.0045041	0.0216723	0.0249276	0.021885	0.0101647	0.0334476	0.0127851	0.0141407	0.0179959	0.00765354	0.00623306	0.00609174	0.00179815	0.02835	-0.0138915	-0.0140387	-0.00578881	-0.0117039	-0.0232803	-0.0124287	-0.0179272	-0.0147238	-0.0248182	-0.0325211	-0.00746038	-0.00680941	-0.00315477	-0.00980455	0.00746137	0.0115605	0.00733999	0.00798749	0.0162068	0.0212553	0.0215222	0.0173987	0.00844	0.0159854	0.0117255	0.00939741	0.00373462	0.00761574	0.00280607	0.00356861	0.00883953	-0.00451091	-0.00305171	-0.0074763	-0.00481329	-0.0120168	-0.00963824	-0.0105794	-0.00578451	-0.020449	-0.0149476	-0.00917148	-0.0244231	-2.53827e-05	-0.0124113	0.0693559	0.0656935	0.0714939	0.0930568	0.0681828	0.052867	0.0457113	0.0703274	0.0552123	0.0573746	0.032351	0.0207222	0.0396838	0.0302406	0.0360302	0.0379131	0.0199406	0.0172583	-0.00344051	-0.000245495	-0.00484982	-0.0153558	-0.0141866	-0.00652564	-0.0127367	-0.00327578	-0.0219385	-0.015162	-0.0160864	-0.0253564	-0.0318201	-0.0416981	-0.0503231	-0.0359788	-0.0360773	-0.0258548	0.000952182	0.0321571	0.00605689	0.0556049	0.0490084	0.0372682	0.0212547	0.0316508	0.0156175	0.00623678	0.012502	0.00373527	0.0677884	0.0554162	0.0340668	0.0343265	0.0166862	0.0095826	0.017322	0.0644631	0.0680077	0.0425774	0.0438083	0.0662533	0.0777321	0.101171	0.0901966	0.0759708	0.0867975	0.0806191	0.0780144	0.0829543	0.071809	0.0694484	0.0701015	0.0568456	0.0592252	0.06144	0.0698967	0.0602997	0.015474	0.0293324	-0.00675989	-0.00745717	-0.00686808	0.0057858	-0.00374526	-0.00260563	0.0494924	0.0325075	0.0292902	0.0236984	0.0326754	0.0287219	0.0212922	0.027918	0.0302628	0.0271692	0.0147025	0.00877773	0.0116128	-0.00111801	0.00169314	0.0198446	0.0102493	0.015745	0.0080401	0.00739812	0.00992321	0.0130946	0.0423143	0.0352549	0.048854	0.0373594	0.0359509	0.0353459	0.0288276	0.0387595	0.0330924	0.0389002	0.0444073	0.0334534	0.0265391	0.0149411	0.0289147	0.00644956	0.0172273	0.0168759	0.017679	-0.00351508	-0.0058503	0.00127689	0.0195507	0.0190016	0.0517737	0.0330854	0.0355774	-0.0115647	0.0112197	0.0333393	-0.0277251	-0.0430319	-0.0668574	-0.0485634	-0.0931202	-0.0951214	-0.092342	-0.0325533	-0.0516905	-0.0771177	-0.0722672	-0.0328151	-0.0256577	-0.0100802	-0.0153555	-0.00237041	-0.0132454	-0.0249523	-0.044883	-0.0257859	-0.0595687	-0.0455203	-0.0672097	-0.0687358	-0.053409	-0.0517106	0.053555	0.071879	0.0719308	0.0763296	0.0439376	0.0690798	0.0926828	0.101132	0.0765347	0.0718219	0.0734908	0.0608429	0.0433116	0.0475098	0.0500294	0.0533042	0.036905	0.0328355	0.040155	0.0135177	0.0165045	0.0240958	0.0103164	0.00405667	0.0379795	0.0315468	0.0298075	0.0923677	0.0728393	0.0866085	0.0846385	0.109227	0.119924	0.0770319	0.0934582	0.0986879	0.0848315	0.0830618	0.0801636	0.0574517	0.0591318	0.0605725	0.0643597	0.0707394	0.0757056	0.0807739	0.0787179	0.0910415	0.085267	0.08619	0.0933409	0.0857851	0.103528	0.0949348	0.0894894	0.0736799	0.0766685	0.0810017	0.0786552	0.0754228	0.0663045	0.0556638	0.0621235	0.0624921	0.0357421	0.0692079	0.0563006	0.0561388	0.0526006	0.0375469	0.0494208	0.044105	-0.0422014	-0.0567853	-0.0889689	-0.0694389	-0.0800628	-0.0554149	-0.0935933	-0.0960371	-0.103191	-0.0842707	-0.0967886	-0.0976292	-0.0902697	-0.084447	-0.0901123	-0.116359	-0.109431	-0.0957538	-0.117803	-0.104406	-0.106037	-0.0899226	-0.10251	-0.095404	-0.108137	-0.101459	-0.0935415	-0.0875813	-0.0857379	-0.121042	-0.128475	-0.139754	-0.131673	-0.140152	-0.136609	-0.138958	-0.133488	-0.143176	-0.139468	-0.143709	-0.100136	-0.101701	-0.104619	-0.102149	-0.112692	-0.117917	-0.0879516	-0.09986	-0.0985388	-0.101461	-0.123004	-0.125647	-0.124084	-0.113788	-0.116413	-0.117043	-0.117725	-0.124288	-0.127602	-0.122685	-0.114072	-0.124083	-0.116563	-0.120345	-0.122213	-0.125359	-0.116544	-0.112703	-0.11775	-0.118466	-0.128463	-0.131078	-0.123938	-0.125792	-0.129183	-0.130595	-0.131002	-0.129065	-0.126346	-0.125006	-0.129889	-0.127942	-0.136374	-0.137884	-0.14004	-0.13594	-0.136538	-0.139648	-0.141846	-0.140481	-0.139497	-0.14412	-0.14549	-0.13299	-0.137992	-0.136994	-0.141444	-0.134272	-0.140851	-0.138918	-0.137323	-0.149053	-0.145771	-0.143817	-0.140588	-0.14025	-0.141892	-0.139601	-0.141656	-0.135424	-0.128444	-0.128316	-0.128341	-0.124633	-0.130716	-0.133114	-0.132344	-0.137346	-0.135135	-0.137364	-0.131775	-0.134503	-0.134746	-0.143482	-0.145679	-0.144343	-0.143913	-0.150599	-0.148039	-0.137812	-0.136494	-0.137545	-0.137348	-0.140837	-0.142076	-0.141013	-0.146926	-0.14534	-0.144083	-0.146913	-0.12938	-0.139665	-0.140043	-0.14917	-0.151646	-0.154158	-0.139941	-0.142677	-0.141223	-0.145324	-0.13873	-0.150252	-0.147006	-0.148121	-0.146342	-0.15179	-0.143913	-0.156166	-0.161537	-0.151878	-0.152673	-0.157592	-0.156414	-0.161148	-0.163432	-0.16279	-0.158725	-0.159904	-0.153664	-0.15007	-0.156571	-0.154256	-0.157191	-0.151401	-0.152295	-0.153183	-0.155888	-0.154115	-0.155709	-0.153189	-0.156065	-0.156563	-0.159164	-0.155451	-0.155565	-0.165008	-0.162351	-0.167458	-0.165532	-0.161773	-0.163901	-0.161141	-0.162643	-0.1636	-0.160892	-0.160153	-0.159805	-0.160379	-0.161838	-0.158308	-0.158321	-0.156947	-0.16726	-0.166237	-0.165289	-0.160048	-0.162965	-0.161755	-0.161858	-0.161175	-0.162294	-0.160708	-0.138839	-0.129715	-0.125442	-0.136695	-0.129595	-0.136591	-0.133967	-0.130925	-0.144256	-0.143757	-0.138518	-0.140337	-0.115506	-0.120985	-0.121228	-0.124787	-0.126766	-0.135483	-0.133967	-0.139464	-0.137838	-0.135537	-0.15152	-0.146688	-0.145028	-0.136727	-0.141997	-0.142701	-0.169234	-0.167462	-0.163713	-0.16151	-0.161302	-0.16116	-0.159579	-0.160538	-0.158249	-0.159862	-0.166434	-0.162239	-0.160651	-0.157525	-0.156544	-0.154642	-0.152057	-0.164515	-0.156279	-0.166412	-0.157096	-0.151634	-0.158915	-0.152836	-0.157034	-0.153199	-0.152949	-0.150638	-0.155734	-0.153235	-0.149304	-0.147646	-0.145976	-0.152896	-0.150282	-0.149329	-0.149543	-0.150659	-0.152233	-0.156334	-0.154668	-0.156136	-0.159535	-0.158322	-0.158463	-0.116029	-0.115699	-0.133133	-0.12003	-0.116492	-0.119139	-0.140058	-0.146155	-0.143133	-0.149635	-0.133484	-0.131536	-0.147482	-0.137819	-0.14197	-0.131558	-0.1225	-0.133473	-0.127413	-0.131528	-0.146687	-0.151092	-0.149621	-0.131051	-0.138654	-0.133378	-0.140248	-0.142084	-0.145008	-0.142838	-0.141012	-0.169295	-0.161735	-0.156234	-0.155094	-0.154608	-0.150666	-0.151097	-0.150499	-0.153258	-0.156709	-0.15348	-0.153241	-0.153625	-0.148183	-0.147418	-0.147278	-0.152163	-0.150673	-0.150501	-0.148631	-0.145994	-0.149198	-0.149387	-0.147079	-0.15008	-0.142226	-0.141273	-0.147817	-0.148163	-0.148104	-0.140919	-0.141349	-0.14408	-0.145282	-0.146594	-0.145255	-0.146694	-0.147266	-0.147231	-0.151822	-0.150114	-0.151276	-0.151919	-0.154107	-0.154789	-0.154771	-0.156058	-0.154372	-0.158168	-0.158967	-0.159815	-0.159042	-0.157485	-0.158329	-0.155966	-0.152304	-0.156194	-0.154727	-0.155123	-0.149036	-0.14707	-0.14321	-0.147006	-0.146034	-0.145294	-0.144922	-0.143444	-0.144392	-0.143178	-0.148951	-0.148521	-0.148384	-0.149883	-0.14575	-0.14755	-0.148787	-0.147038	-0.146989	-0.14732	-0.14431	-0.145314	-0.150128	-0.152916	-0.154482	-0.154552	-0.154549	-0.155104	-0.154918	-0.154117	-0.154994	-0.155648	-0.154255	-0.153131	-0.153734	-0.161204	-0.158223	-0.15908	-0.163379	-0.162089	-0.161772	-0.160491	-0.15669	-0.155427	-0.156577	-0.156436	-0.155985	-0.157384	-0.159933	-0.159854	-0.154335	-0.152381	-0.15332	-0.151324	-0.150692	-0.151667	-0.151691	-0.151529	-0.149808	-0.146251	-0.148299	-0.149079	-0.151638	-0.153977	-0.154122	-0.152571	-0.152313	-0.150284	-0.151104	-0.16494	-0.161618	-0.162444	-0.154563	-0.156541	-0.15913	-0.158606	-0.158079	-0.159069	-0.159399	-0.162521	-0.159555	-0.16175	-0.165131	-0.163236	-0.164033	-0.165186	-0.163439	-0.16436
amines.L.Alanine	-0.0519474	-0.052357	-0.0523283	-0.0591626	-0.058514	-0.0604654	-0.0614652	-0.0578787	-0.0508685	-0.0515497	-0.0471096	-0.0520801	-0.049319	-0.0562003	-0.0533552	-0.0454789	-0.0460561	-0.0510455	-0.0592272	-0.0583334	-0.0537854	-0.0477451	-0.0504125	-0.0447267	-0.0545643	-0.0403481	-0.0362929	-0.0380917	-0.0248581	-0.0283438	-0.0639625	-0.0648504	-0.068772	-0.0641087	-0.0673737	-0.0733745	-0.0722857	-0.0797967	-0.0716675	-0.0678838	-0.0660569	-0.0742525	-0.0736156	-0.0667519	-0.0686423	-0.0696962	-0.0757928	-0.0744986	-0.0778527	-0.0790155	-0.0765052	-0.0836926	-0.0866063	-0.0842593	-0.0860589	-0.0855274	-0.0651267	-0.0637111	-0.0625355	-0.0743883	-0.0700709	-0.066508	-0.0692086	-0.0746999	-0.0816332	-0.0597263	-0.0576444	-0.0722116	-0.0680019	-0.051985	-0.0564237	-0.052676	-0.0489291	-0.0500512	-0.0602801	-0.0620154	-0.0494411	-0.0568186	-0.0401839	-0.0458685	-0.0511166	-0.0594291	-0.0660165	-0.0702539	-0.0677323	-0.0727031	-0.0748283	-0.075607	-0.0718782	-0.0706475	-0.0608457	-0.0659594	-0.0618907	-0.0652219	-0.0933913	-0.0956527	-0.0907082	-0.089868	-0.090921	-0.0867443	-0.0732029	-0.0943255	-0.087651	-0.086605	-0.106107	-0.102799	-0.0722011	-0.0723645	-0.0773579	-0.0691947	-0.0859153	-0.0887357	-0.0912086	-0.0726601	-0.0837592	-0.0788326	-0.0850021	-0.0822897	-0.0806292	-0.0890111	-0.0679135	-0.0662966	-0.0588176	-0.0680913	-0.075297	-0.0628404	-0.0652302	-0.0644311	-0.0632805	-0.057279	-0.0557594	-0.0631676	-0.0580146	-0.0913921	-0.0978562	-0.0999835	-0.0990248	-0.102813	-0.111382	-0.114217	-0.116257	-0.118685	-0.111537	-0.0947625	-0.100105	-0.0851593	-0.0885052	-0.105873	-0.110866	-0.0976058	-0.10529	-0.0390249	-0.0457515	-0.0304944	-0.0332304	-0.0431339	-0.0401408	-0.0250227	-0.0304551	-0.0339119	-0.0377199	-0.0302238	-0.013846	-0.0142714	-0.018798	-0.012778	-0.0216606	-0.0220385	-0.0265181	-0.0222633	-0.0305841	-0.0121233	-0.0151831	-0.0217311	-0.015602	-0.0140864	-0.00500944	-0.00897437	-0.0136192	-0.00348193	-0.0238557	-0.0205405	-0.0314307	-0.0305797	-0.0224636	-0.0249379	-0.0279227	-0.0364713	-0.0379002	-0.00136663	-0.00600954	-0.015133	-0.00753503	-0.00908295	0.00851198	0.0117082	0.00369431	-0.00309911	-0.000565575	0.00660963	-0.00446464	-0.00294104	-0.00686485	0.00396459	0.0164449	0.014494	0.021661	0.0347965	0.0333118	-0.00120015	-0.00441528	0.00569079	-0.000913194	-0.00157171	-0.0101426	0.0166611	0.0113722	-0.00463225	-0.00567314	-0.00873555	0.00176459	-0.00155547	0.00606942	0.00447158	-0.0319703	-0.0384161	-0.0234211	-0.0392677	-0.0395062	-0.028074	-0.0283248	-0.0362163	-0.0439615	-0.0438182	-0.0451604	-0.0505058	-0.0214151	-0.0197543	-0.0169664	-0.0148097	-0.028945	-0.0261162	-0.028751	-0.0276278	-0.0320258	-0.0349549	-0.0386837	-0.0211239	-0.0251929	-0.0201407	-0.0136013	-0.0580033	-0.0516735	-0.0726045	-0.0729644	-0.0321702	-0.0194443	-0.0272338	-0.0236483	-0.0399994	-0.039912	-0.0488476	-0.0321034	-0.0220374	-0.0182467	-0.0239844	-0.0278481	-0.0252087	-0.0284508	-0.0247625	-0.0394414	-0.0255861	-0.0266512	-0.0327995	-0.00767927	-0.0162889	0.00334205	-0.00924234	-0.0109244	-0.0137919	0.00535774	0.00388474	0.00231322	0.00709875	0.00931947	0.0115465	-0.0142789	-0.0188627	-0.00990122	-0.00760825	0.00480575	0.00167813	-0.0033396	-0.0067258	0.00593321	-0.0070925	-0.00236379	-0.0214028	-0.0210216	-0.0135842	-0.0144573	-0.0146093	-0.0108685	0.00294104	0.00217266	-0.00891474	-0.0194347	-0.00582828	-0.00677175	-0.00754752	-0.0201795	-0.0181551	0.0137415	0.00374458	0.000361571	0.0067282	0.0183701	0.0234819	0.00959705	0.0115151	0.0126897	0.0142521	0.0112049	-0.0405007	-0.0410553	-0.0523078	-0.0482629	-0.0398802	-0.0414978	-0.0386841	-0.0256234	0.00440189	-0.0148282	-0.0157062	-0.0239062	-0.0280791	-0.0256997	-0.0400169	-0.0336017	-0.0357939	-0.0355619	-0.0450265	-0.0438846	-0.025367	-0.0137507	-0.0267171	-0.0457258	-0.0278397	-0.0357801	-0.0445617	-0.0515355	-0.0444883	-0.0391251	-0.0554277	-0.0566074	-0.0571937	-0.0695437	-0.081955	-0.0494407	-0.0566646	-0.0672909	-0.0715138	-0.0648122	-0.0824227	-0.0757923	-0.106369	-0.106738	-0.10831	-0.0971851	-0.0915334	-0.105422	-0.100842	-0.098064	-0.0850646	-0.086579	-0.0857819	-0.0783244	-0.0878772	-0.0906795	-0.0947706	-0.0762614	-0.073614	-0.0867607	-0.0669259	-0.0585188	-0.0636629	-0.0518814	-0.0567349	-0.0701126	-0.0569143	-0.0615112	-0.0598278	-0.0545562	-0.0580039	-0.0488735	-0.0409056	-0.041995	-0.0401562	-0.017875	-0.0234244	-0.0114443	-0.00855797	-0.0220611	-0.0282674	-0.0111237	-0.0134801	-0.0344783	-0.0334698	-0.0493316	-0.0207492	-0.0144706	-0.00837244	-0.00189987	-0.014779	-0.021672	-0.0182911	-0.020775	-0.018815	-0.0213845	-0.0145813	-0.0151361	-0.0129043	-0.0142098	0.00226749	0.00370293	-0.00234701	0.000678636	-0.0213442	-0.0255448	-0.024394	-0.0111163	-0.0320574	-0.0287428	-0.0121352	-0.0174534	-0.0120698	-0.00493603	-0.0124095	-0.0246866	-0.0135006	-0.0214831	-0.0163838	0.0370217	0.0352222	0.0380265	0.0512177	0.0258145	0.0311337	0.031497	0.0348176	0.0260413	0.0376591	0.0605907	0.0919268	0.0653285	0.0442799	0.0435414	0.0404898	0.0462062	0.0274442	0.0245896	0.0156695	0.0352923	0.0325204	0.0406051	0.0327735	0.0350591	0.0422139	0.0135045	0.0128903	0.0241087	0.012343	0.0164732	0.0187505	0.0233976	0.0232857	0.0153957	0.0111321	0.012104	0.00533713	0.01881	0.0146558	0.0122083	0.0345083	0.029962	0.0326178	0.0279092	0.0250696	0.0250286	0.0166029	0.0196316	0.0742852	0.0435467	0.00861238	0.0101602	0.0144972	0.018498	0.0323472	0.0289624	0.021203	0.0154079	0.0125142	0.0162624	0.00524712	0.0082807	0.00621851	6.18049e-05	0.00302876	0.0157695	0.0188926	0.0454897	0.0492435	0.0409829	0.0427125	0.0246004	0.0306672	0.0301212	0.0250662	0.0339993	-0.00168859	-0.00449786	0.0159874	0.0131714	0.0140028	0.0423078	0.0432497	0.0466824	0.0373052	0.0395623	0.0284339	0.0516764	0.0389414	0.0341285	0.0319622	0.0299005	0.041886	0.010374	0.0170007	0.00856211	-0.0222074	-0.0357632	-0.12584	-0.122009	-0.12709	-0.129273	-0.121507	-0.11577	-0.124501	-0.122435	-0.109369	-0.108524	-0.11685	-0.139612	-0.135461	-0.134143	-0.137143	-0.134563	-0.137675	-0.145658	-0.134881	-0.134143	-0.136964	-0.148441	-0.14649	-0.141811	-0.130966	-0.13624	-0.11051	-0.112133	-0.118717	-0.0984824	-0.105704	-0.109245	-0.115097	-0.111737	-0.0748605	-0.0812824	-0.0864175	-0.071908	-0.123748	-0.130931	-0.136248	-0.162755	-0.154746	-0.121625	-0.13169	-0.130452	-0.0938181	-0.0977503	-0.137801	-0.142935	-0.160764	-0.161898	-0.156556	-0.147543	-0.148662	-0.136127	-0.149034	-0.162785	-0.178445	-0.162646	-0.161186	-0.0731955	-0.0592762	-0.0760507	-0.0581798	-0.0498905	-0.0559324	-0.0477776	-0.0392242	-0.0438671	-0.0488312	-0.0736966	-0.0579606	-0.0628415	-0.0404401	-0.067673	-0.0527796	-0.0526952	-0.0609983	-0.0456359	-0.0456055	-0.0603853	-0.0555643	-0.0629073	-0.0624148	-0.0814599	-0.0648737	-0.0797945	-0.0816168	-0.0228656	-0.052505	-0.0396932	-0.0817344	-0.0781738	-0.0855964	-0.0667318	-0.0668544	-0.0883605	-0.0906165	-0.0663052	-0.07603	-0.0851052	-0.111838	-0.105597	-0.119898	-0.134494	-0.110487	-0.105094	-0.0985983	-0.120563	-0.122846	-0.128055	-0.126406	-0.129065	-0.11942	-0.12214	-0.121877	-0.128949	-0.120446	-0.117306	-0.107636	-0.116339	-0.120191	-0.0841259	-0.0986883	-0.0788246	-0.0929683	-0.0910256	-0.0857922	-0.0825113	-0.0752124	-0.0716041	-0.0642398	-0.0954207	-0.103616	-0.0976071	-0.0967715	-0.105079	-0.0896982	-0.100073	-0.111363	-0.106265	-0.0939918	-0.0947864	-0.110383	-0.117207	-0.141453	-0.129453	-0.130755	-0.131374	-0.137063	-0.130265	-0.12803	-0.140688	-0.152354	-0.149199	-0.140504	-0.121647	-0.13172	-0.149629	-0.133133	-0.142003	-0.135769	-0.12115	-0.130488	-0.120144	-0.115696	-0.149291	-0.137542	-0.116858	-0.105635	-0.154199	-0.132622	-0.135364	-0.0974635	-0.0849258	-0.11609	-0.110172	-0.111921	-0.113345	-0.106286	-0.121776	-0.136101	-0.116308	-0.10968	-0.0997024	4.70065e-05	-0.00101685	-0.0108668	-0.00841532	-0.00785991	-0.0125322	-0.00535015	-0.00807044	-0.000394712	-0.0142248	-0.0139086	0.015286	0.0122099	0.0248529	0.0248888	0.00927817	-0.000303206	0.00581688	0.00479333	-0.00681091	-0.00377687	0.00195119	0.0178098	0.0251801	0.0219057	-0.0012585	0.0463341	-0.018372	-0.0274064	-0.0205745	-0.0352855	-0.0515766	-0.0579275	-0.0517088	-0.0138726	-0.0105914	-0.0084837	-0.0129676	0.0283371	0.016042	0.0336091	0.0427096	0.0349433	0.0282185	0.0237266	0.0184305	0.00216948	0.0340311	0.0385225	0.024067	0.0170919	0.0350733	0.0315627	0.0370313	0.0391928	0.0304007	0.0238336	0.0308509	0.0295954	0.0182588	0.0162069	0.00629461	0.00758416	0.00578934	0.00238931	-0.00516406	-0.00185289	0.00255156	0.0122042	-0.00468756	0.00254408	0.00259361	-0.0511094	-0.0590281	-0.068975	-0.0628464	-0.0672812	-0.0550517	-0.0139421	-0.0261655	-0.0487159	-0.034052	-0.0218705	-0.0231243	-0.0173384	-0.0264474	-0.0286027	-0.0235339	-0.0241196	-0.0311021	-0.0264353	-0.0503427	-0.0361274	-0.0401334	-0.0241476	-0.0187374	-0.0303654	-0.0291469	-0.0144398	-0.00939441	-0.00574409	-0.0192435	-0.0135467	-0.0134104	0.146985	0.132172	0.155105	0.160008	0.0989478	0.101982	0.121603	0.15192	0.133535	0.139087	0.132512	0.134176	0.0857514	0.102029	0.108001	0.102857	0.118606	0.124208	0.130069	0.119716	0.117668	0.108632	0.11368	0.0191859	0.0191239	0.00734813	0.00949375	0.00961402	0.0231757	0.0271443	0.0249675	0.0125366	0.0337983	0.0247981	0.0263698	0.0298053	0.0239702	0.0225537	0.0160952	0.0130091	0.0371359	-0.00641332	-0.00483306	-1.28379e-05	0.000167474	-0.00957264	-0.00254949	-0.00899088	-0.00491159	-0.0179891	-0.0230075	-0.00356164	-0.00460294	-0.00152964	-0.00803056	0.0133249	0.0172803	0.0103416	0.0106341	0.0155168	0.0202335	0.0218339	0.0159754	0.00975674	0.0168754	0.0113914	0.0098277	0.00921134	0.0125465	0.00642075	0.00635257	0.0119316	0.000445787	0.000632971	-0.00585635	-0.00227158	-0.0087153	-0.00698782	-0.00559693	7.91e-05	-0.0156231	-0.0103216	-0.00849107	-0.022034	-0.00285115	-0.0158009	0.0620295	0.0583628	0.0594824	0.0891318	0.0662732	0.0574695	0.0492267	0.073233	0.0569505	0.0606246	0.0309248	0.0212958	0.042883	0.0329245	0.0392459	0.0397162	0.0355826	0.0334235	0.0144015	0.0182327	0.0150583	0.00224286	0.00172905	0.00595883	0.000353981	0.010518	-0.00132766	0.00499386	0.00546002	-0.00471777	-0.0114876	-0.0226057	-0.0299543	-0.0205704	-0.0162674	-0.00774583	0.0258259	0.0534148	0.0259474	0.0707096	0.0626274	0.0542863	0.0371338	0.0463682	0.0346042	0.0219908	0.0230889	0.0148151	0.0760041	0.0613647	0.0441733	0.039064	0.0214577	0.0175052	0.0223415	0.0328075	0.0362535	0.0135927	0.0138568	0.0356862	0.0434737	0.0669758	0.0591977	0.0456137	0.0627158	0.061611	0.0517263	0.0560496	0.0440386	0.0433999	0.042918	0.0324473	0.0372699	0.0387964	0.0458758	0.0375113	-0.0150569	-0.00093143	-0.0302553	-0.0352479	-0.03247	-0.021415	-0.0357545	-0.0344828	0.0275048	0.0147824	0.0110219	0.00358714	0.00771603	0.00254675	-0.00190657	0.0044788	0.00696651	0.00313119	-0.0124827	-0.0163505	-0.0121097	-0.0247688	-0.022436	0.00139017	-0.0091129	-0.00303494	-0.0123805	-0.0125634	-0.0121738	-0.00940659	0.00855626	0.00626831	0.0210833	0.00748837	0.0053958	0.0120666	0.00576312	0.0163602	0.0113069	0.0140954	0.0187081	0.00858254	0.0028959	-0.0269067	-0.00617348	-0.0271811	-0.0246258	-0.0228344	-0.0256328	-0.0265743	-0.0316896	-0.0288198	-0.00826143	-0.0106052	0.0142861	-0.00422006	0.000976215	-0.044267	-0.0142117	0.00795576	-0.0493597	-0.0657289	-0.0849614	-0.0649022	-0.120644	-0.113697	-0.109164	-0.0447058	-0.0652717	-0.0915665	-0.0890022	-0.0503144	-0.0449921	-0.0294629	-0.0320736	-0.01879	-0.0379207	-0.0524213	-0.0661069	-0.053262	-0.0842097	-0.0654019	-0.0860408	-0.0931569	-0.0778772	-0.0763478	0.0373864	0.0528881	0.0532193	0.0579577	0.0372564	0.0619039	0.0728631	0.0846139	0.0606074	0.0598207	0.0610138	0.0431133	0.0256294	0.0284066	0.0287203	0.0372527	0.0172493	0.0147816	0.0226328	-0.00691665	-0.00165998	0.00649611	0.000551037	-0.0103504	0.0234571	0.0193495	0.0163505	0.0572718	0.0398349	0.0529007	0.0513215	0.0808915	0.0986291	0.0569518	0.0753385	0.0835444	0.0475388	0.0474465	0.0447689	0.0168009	0.0233267	0.023838	0.0328771	0.0412298	0.0476972	0.0509243	0.0477069	0.0646969	0.0563936	0.0585493	0.0643028	0.0535309	0.0718495	0.0632182	0.0665644	0.0520146	0.0532178	0.0574828	0.0550797	0.050075	0.0423671	0.0331466	0.0403954	0.0403358	0.0132982	0.0434555	0.0268911	0.0283753	0.024149	0.0113079	0.0227173	0.0185175	-0.0510601	-0.0640429	-0.0813523	-0.0663695	-0.0824438	-0.0759265	-0.107093	-0.111211	-0.116838	-0.103936	-0.114725	-0.113621	-0.106818	-0.101261	-0.106054	-0.125453	-0.116951	-0.107966	-0.130135	-0.116442	-0.119331	-0.0918739	-0.106965	-0.098693	-0.118811	-0.110648	-0.0998438	-0.0958283	-0.0944674	-0.0980821	-0.110566	-0.118594	-0.117197	-0.122007	-0.120041	-0.126937	-0.121409	-0.129358	-0.123534	-0.12743	-0.0894939	-0.0929572	-0.0958797	-0.0925262	-0.100678	-0.104376	-0.0726458	-0.0891081	-0.0853681	-0.0893267	-0.114013	-0.116682	-0.115608	-0.106412	-0.109124	-0.106345	-0.107627	-0.11499	-0.118219	-0.10567	-0.100117	-0.110943	-0.103096	-0.106953	-0.110436	-0.113422	-0.10649	-0.103011	-0.106906	-0.108313	-0.117113	-0.119684	-0.113939	-0.116664	-0.118991	-0.120857	-0.120819	-0.118873	-0.118684	-0.117899	-0.123396	-0.12144	-0.130788	-0.131446	-0.133867	-0.128246	-0.129401	-0.131889	-0.134565	-0.133366	-0.131496	-0.135917	-0.137669	-0.125614	-0.130651	-0.129823	-0.131619	-0.125102	-0.1317	-0.129489	-0.127746	-0.140142	-0.136561	-0.135095	-0.133056	-0.13247	-0.133632	-0.131278	-0.133058	-0.124924	-0.116288	-0.122243	-0.120955	-0.115478	-0.121521	-0.123637	-0.123143	-0.129471	-0.127033	-0.128065	-0.123545	-0.125582	-0.125901	-0.135321	-0.137115	-0.135826	-0.135899	-0.142488	-0.139984	-0.126743	-0.126327	-0.127292	-0.128423	-0.131318	-0.132878	-0.131886	-0.136707	-0.135443	-0.133844	-0.137151	-0.138528	-0.136929	-0.138609	-0.152102	-0.153516	-0.153697	-0.136403	-0.137988	-0.136415	-0.142681	-0.135293	-0.14606	-0.143419	-0.145514	-0.143513	-0.142745	-0.13766	-0.150352	-0.155077	-0.148893	-0.149661	-0.154916	-0.153834	-0.158467	-0.160106	-0.15754	-0.154114	-0.15565	-0.14921	-0.14589	-0.151698	-0.148853	-0.151507	-0.14629	-0.148029	-0.148413	-0.151333	-0.148848	-0.150492	-0.151182	-0.152872	-0.153051	-0.155934	-0.152569	-0.152974	-0.163657	-0.161031	-0.163421	-0.162395	-0.158878	-0.161332	-0.15842	-0.159324	-0.160604	-0.156939	-0.155855	-0.156176	-0.156502	-0.157705	-0.154591	-0.154093	-0.152954	-0.163403	-0.161138	-0.159964	-0.155075	-0.157728	-0.156576	-0.156001	-0.156285	-0.15704	-0.155478	-0.126255	-0.121953	-0.117983	-0.127783	-0.119735	-0.127188	-0.12563	-0.122965	-0.134849	-0.134067	-0.131115	-0.132119	-0.110761	-0.117823	-0.118548	-0.120433	-0.122449	-0.131563	-0.129348	-0.133684	-0.132803	-0.130414	-0.145468	-0.140609	-0.139228	-0.130669	-0.135987	-0.135604	-0.160935	-0.159532	-0.155594	-0.153216	-0.152657	-0.15249	-0.15438	-0.154424	-0.151721	-0.15342	-0.157752	-0.155124	-0.153369	-0.148764	-0.148987	-0.146907	-0.141872	-0.153186	-0.143544	-0.155265	-0.144102	-0.139615	-0.148375	-0.141868	-0.145978	-0.142342	-0.141733	-0.141592	-0.146519	-0.143247	-0.139379	-0.138677	-0.13716	-0.144233	-0.141734	-0.141142	-0.142041	-0.142678	-0.144608	-0.148682	-0.147079	-0.14821	-0.150427	-0.14958	-0.1495	-0.117951	-0.116443	-0.128789	-0.116501	-0.114473	-0.118794	-0.143743	-0.153102	-0.14749	-0.154197	-0.136579	-0.13443	-0.148372	-0.139669	-0.141921	-0.141348	-0.129032	-0.139802	-0.13263	-0.138286	-0.145717	-0.152061	-0.149704	-0.132001	-0.137369	-0.131641	-0.140556	-0.142749	-0.14467	-0.142269	-0.140812	-0.167943	-0.162955	-0.155852	-0.155185	-0.153392	-0.150264	-0.149734	-0.149197	-0.150117	-0.154114	-0.151219	-0.150918	-0.151503	-0.144628	-0.143905	-0.143605	-0.148764	-0.147639	-0.147745	-0.144449	-0.142526	-0.147769	-0.147197	-0.144442	-0.147204	-0.139365	-0.137599	-0.144903	-0.144703	-0.144518	-0.138028	-0.138418	-0.140934	-0.142183	-0.141702	-0.140568	-0.142042	-0.143014	-0.143056	-0.146619	-0.145125	-0.146211	-0.146486	-0.148528	-0.148937	-0.147028	-0.148675	-0.146508	-0.151295	-0.152082	-0.152571	-0.154016	-0.151438	-0.152569	-0.149987	-0.14646	-0.149689	-0.148551	-0.148721	-0.144195	-0.141839	-0.13765	-0.141201	-0.139843	-0.13952	-0.139954	-0.138482	-0.13945	-0.138426	-0.142056	-0.141769	-0.141566	-0.142895	-0.138385	-0.139945	-0.141493	-0.139437	-0.140171	-0.140697	-0.137388	-0.138494	-0.146113	-0.148606	-0.150997	-0.150632	-0.149745	-0.150173	-0.149891	-0.149169	-0.149831	-0.150597	-0.149725	-0.148904	-0.149428	-0.15785	-0.154236	-0.155283	-0.158809	-0.157308	-0.156684	-0.155584	-0.152378	-0.151676	-0.152466	-0.152219	-0.150604	-0.151909	-0.154551	-0.154384	-0.148265	-0.146707	-0.147681	-0.146471	-0.145263	-0.146254	-0.145948	-0.145762	-0.143241	-0.139704	-0.142777	-0.143409	-0.145591	-0.148556	-0.148026	-0.14656	-0.14573	-0.143619	-0.144361	-0.157649	-0.153682	-0.154733	-0.147174	-0.149202	-0.152325	-0.152063	-0.151709	-0.152906	-0.153064	-0.154766	-0.152465	-0.155077	-0.158996	-0.156948	-0.15755	-0.158808	-0.157204	-0.158233
amines.L.Serine	-0.0455621	-0.046433	-0.0458871	-0.0534371	-0.0528101	-0.0541358	-0.055057	-0.0509244	-0.0443189	-0.0449949	-0.0399431	-0.047434	-0.0441693	-0.0510223	-0.0479745	-0.0398441	-0.0401881	-0.0456652	-0.0543071	-0.0528252	-0.0480203	-0.0416037	-0.0442762	-0.0384222	-0.0489548	-0.033044	-0.0304955	-0.0315215	-0.0175766	-0.0213894	-0.0589165	-0.0599186	-0.0639762	-0.058689	-0.0621429	-0.0684539	-0.0673629	-0.0751728	-0.0669551	-0.0628775	-0.0609821	-0.0696423	-0.0690542	-0.0620852	-0.0641313	-0.0654886	-0.0717826	-0.0705115	-0.0742372	-0.0751084	-0.0727056	-0.0792817	-0.0823564	-0.0803358	-0.0823226	-0.0817335	-0.0597659	-0.0582246	-0.0568015	-0.0699889	-0.0652038	-0.0616655	-0.0638579	-0.0692312	-0.0763517	-0.0539536	-0.0512758	-0.0669705	-0.0624312	-0.0466901	-0.0514019	-0.0475854	-0.0432139	-0.0443705	-0.0557809	-0.0574701	-0.0443706	-0.0522904	-0.0350611	-0.0405241	-0.0469994	-0.0555472	-0.0623407	-0.0669535	-0.0643234	-0.0692131	-0.071356	-0.0723758	-0.0698611	-0.0684111	-0.0591164	-0.0629387	-0.0586532	-0.0618967	-0.091647	-0.0935973	-0.0881194	-0.087628	-0.0899414	-0.0850519	-0.0710163	-0.0928489	-0.0860196	-0.0851991	-0.106156	-0.102916	-0.0679899	-0.0683034	-0.0730898	-0.064914	-0.0821958	-0.0851982	-0.0874116	-0.0691337	-0.080753	-0.0762782	-0.082497	-0.0790952	-0.077405	-0.0862814	-0.0639085	-0.0622098	-0.0542572	-0.0633048	-0.071253	-0.0572422	-0.0609846	-0.0600161	-0.0582547	-0.0526063	-0.0499922	-0.0597975	-0.054463	-0.0885128	-0.0951569	-0.0981734	-0.0959642	-0.0999743	-0.109386	-0.112316	-0.114868	-0.117417	-0.109226	-0.0899947	-0.0958621	-0.0800535	-0.0841791	-0.10225	-0.107824	-0.0934246	-0.101486	-0.0337068	-0.0407062	-0.024544	-0.0272747	-0.0388868	-0.035635	-0.0190968	-0.0254189	-0.0272138	-0.0313212	-0.0236531	-0.00632454	-0.00661804	-0.0113275	-0.00580665	-0.0151451	-0.0159411	-0.0206918	-0.016199	-0.0245211	-0.00449913	-0.00724689	-0.0145643	-0.0072855	-0.00584074	0.00247832	-0.0014151	-0.00605113	0.00400156	-0.0160539	-0.0124301	-0.0240991	-0.0229176	-0.0150158	-0.017738	-0.0202453	-0.0302185	-0.0314395	0.00737892	0.00270326	-0.00578779	0.00117073	-0.000669698	0.0167338	0.0201691	0.0119492	0.0042557	0.00695022	0.0146812	0.0022459	0.00380579	0.000103619	0.0109031	0.0242952	0.0225342	0.0307194	0.0436145	0.0424646	0.0051144	0.00206797	0.0125075	0.00507592	0.00420106	-0.00462009	0.0239046	0.0181209	0.00169111	0.00111613	-0.00262987	0.00901716	0.00572946	0.0135329	0.0117666	-0.0269455	-0.0337311	-0.0180293	-0.0350196	-0.034813	-0.0236446	-0.023356	-0.0326553	-0.0395712	-0.039421	-0.0405383	-0.0469378	-0.0164042	-0.014683	-0.0117061	-0.00976489	-0.0230471	-0.0203056	-0.0229013	-0.0223063	-0.0264218	-0.0293716	-0.0331487	-0.0146157	-0.0186648	-0.0133068	-0.00633516	-0.0546606	-0.0480666	-0.0691535	-0.0715442	-0.0280086	-0.0158958	-0.0241104	-0.0208502	-0.0373124	-0.0377478	-0.0466635	-0.0306251	-0.0207559	-0.0156014	-0.0212737	-0.0252084	-0.0229273	-0.024443	-0.0203471	-0.0354492	-0.0212491	-0.02209	-0.0285851	-0.00352639	-0.0132233	0.00722726	-0.00464019	-0.0062202	-0.00947392	0.00977999	0.00858205	0.00697028	0.0123405	0.014786	0.0166501	-0.0106492	-0.0153313	-0.00633742	-0.00396531	0.00951243	0.00589844	0.00140284	-0.00210895	0.0116608	-0.00156422	0.00367699	-0.0175829	-0.0169673	-0.00991406	-0.0102281	-0.0106263	-0.00622083	0.00821054	0.00833103	-0.00295525	-0.0142148	0.00105092	0.000240856	-0.000887436	-0.0144826	-0.0114932	0.021428	0.0106421	0.00781784	0.0147015	0.0248298	0.030237	0.0154502	0.0176074	0.0198261	0.0213457	0.0178144	-0.0328375	-0.0337886	-0.0460242	-0.041656	-0.0334814	-0.0347489	-0.0305859	-0.016891	0.0150024	-0.00713359	-0.00852974	-0.0178115	-0.0222225	-0.0198491	-0.0354498	-0.0291914	-0.0302053	-0.0306203	-0.0401509	-0.0389055	-0.0192657	-0.00742869	-0.0198092	-0.0415782	-0.0222607	-0.0300343	-0.0391933	-0.0478575	-0.0414245	-0.0354031	-0.0548315	-0.0569832	-0.0585042	-0.0720012	-0.0847569	-0.0504343	-0.057436	-0.0682981	-0.0724479	-0.0674179	-0.0862255	-0.0790833	-0.110886	-0.111144	-0.115887	-0.0977811	-0.0915923	-0.107167	-0.101017	-0.098366	-0.0855421	-0.085001	-0.0836441	-0.0756459	-0.0856411	-0.0887684	-0.0925596	-0.0748283	-0.0715905	-0.0864708	-0.0640357	-0.0554486	-0.0614364	-0.0492772	-0.0550795	-0.0683494	-0.0564397	-0.0609555	-0.0582635	-0.0531149	-0.0556422	-0.0461795	-0.0388116	-0.0396465	-0.0377981	-0.0167973	-0.0224651	-0.009979	-0.00759946	-0.0217003	-0.0287739	-0.00961489	-0.0116512	-0.0337144	-0.0334179	-0.049034	-0.019506	-0.0125924	-0.00677477	0.000257906	-0.0143833	-0.0212156	-0.0186695	-0.0187083	-0.0168297	-0.0197433	-0.0121088	-0.0127752	-0.00984787	-0.0112875	0.0054952	0.00737936	0.000642687	0.00435284	-0.017849	-0.0223574	-0.0201431	-0.0060898	-0.0290745	-0.0244801	-0.00818839	-0.0139133	-0.00823202	-0.00110843	-0.00962105	-0.0228454	-0.0102186	-0.0186181	-0.0131758	0.0467547	0.0445503	0.0471166	0.0623779	0.0338019	0.0390277	0.0401947	0.0438944	0.0324719	0.0445028	0.06973	0.10352	0.0743033	0.0512337	0.0503779	0.0463937	0.052253	0.0336218	0.0303625	0.0207835	0.0422683	0.0393101	0.0483501	0.0399423	0.0420204	0.049995	0.022404	0.0217935	0.0336438	0.0217553	0.0264471	0.0277945	0.0322235	0.0316365	0.0237799	0.0203064	0.021409	0.0147402	0.0289617	0.024739	0.0226631	0.0446832	0.0399297	0.0432623	0.0372375	0.035552	0.0349144	0.0265593	0.0301441	0.0877588	0.0559157	0.0134012	0.0154181	0.0202003	0.0250396	0.0398391	0.0357844	0.0275646	0.0224818	0.0194195	0.0236229	0.0124481	0.0159703	0.0138451	0.00652856	0.00989231	0.0230124	0.0268097	0.0529319	0.0571464	0.0487021	0.0514387	0.0334091	0.0397163	0.0386831	0.0331186	0.0422606	0.0054883	0.00210344	0.024393	0.0218151	0.0216973	0.0515792	0.0529217	0.0565818	0.0470692	0.0495995	0.0378932	0.0621688	0.0491409	0.0450869	0.0424405	0.0403475	0.0537103	0.0213459	0.0275022	0.0179631	-0.0125813	-0.0268717	-0.13925	-0.134968	-0.140886	-0.143019	-0.134874	-0.12869	-0.137677	-0.135375	-0.122333	-0.12129	-0.130018	-0.153449	-0.148995	-0.147239	-0.151006	-0.148233	-0.151262	-0.159656	-0.14655	-0.146202	-0.149451	-0.161591	-0.159089	-0.154906	-0.142991	-0.148351	-0.122482	-0.124196	-0.13039	-0.108977	-0.115361	-0.119723	-0.125612	-0.123077	-0.0847225	-0.0918822	-0.0944476	-0.0788003	-0.129604	-0.137568	-0.142021	-0.170837	-0.164195	-0.130114	-0.139812	-0.140353	-0.101071	-0.104012	-0.14569	-0.151496	-0.174025	-0.174712	-0.168461	-0.157947	-0.159106	-0.14643	-0.161952	-0.172753	-0.190913	-0.173869	-0.171866	-0.0742826	-0.0603893	-0.0788906	-0.0593538	-0.0503155	-0.0566159	-0.0464163	-0.0372993	-0.0425513	-0.0472309	-0.0738506	-0.0554011	-0.0612862	-0.0384418	-0.0686719	-0.0518684	-0.0527209	-0.0610037	-0.0468323	-0.0466636	-0.0622881	-0.0565288	-0.0643912	-0.0624033	-0.082983	-0.0674205	-0.0818592	-0.0842475	-0.0191818	-0.0507609	-0.0380425	-0.0808919	-0.0777847	-0.0835475	-0.0637486	-0.0645656	-0.0894553	-0.0905899	-0.0661644	-0.0759125	-0.0854792	-0.111119	-0.104113	-0.119169	-0.134785	-0.110201	-0.103847	-0.0978503	-0.119816	-0.122409	-0.127467	-0.125988	-0.128117	-0.117619	-0.120121	-0.119304	-0.126709	-0.118615	-0.114487	-0.105919	-0.115477	-0.119026	-0.0791073	-0.0947177	-0.0759684	-0.0911386	-0.088503	-0.0820033	-0.079274	-0.0701462	-0.0672431	-0.0591725	-0.0947886	-0.102789	-0.0967906	-0.0958957	-0.10385	-0.0876927	-0.0996556	-0.111932	-0.106589	-0.0948539	-0.0959205	-0.112246	-0.119807	-0.144099	-0.131963	-0.133663	-0.13547	-0.141611	-0.1335	-0.130776	-0.141965	-0.154161	-0.151734	-0.14276	-0.122547	-0.131629	-0.152469	-0.134259	-0.144247	-0.13759	-0.119913	-0.130556	-0.119877	-0.114537	-0.154172	-0.14235	-0.121816	-0.110723	-0.161519	-0.139213	-0.142498	-0.0986339	-0.0855486	-0.119972	-0.112951	-0.114133	-0.115489	-0.108968	-0.123531	-0.138885	-0.11666	-0.111016	-0.100083	-0.00150762	-0.00297685	-0.0133939	-0.0104129	-0.0100133	-0.0146127	-0.00803559	-0.0109198	-0.00296928	-0.0171511	-0.0167693	0.0149128	0.0111609	0.0243229	0.0242617	0.00801758	-0.00222378	0.0049427	0.00341564	-0.00774768	-0.00470913	0.00145453	0.0152826	0.0225057	0.0179105	-0.00516262	0.0458916	-0.0211036	-0.0325079	-0.024894	-0.0403154	-0.0564539	-0.0632354	-0.0576751	-0.0185857	-0.0150729	-0.0124565	-0.0173482	0.0252883	0.0124679	0.0304679	0.0409459	0.0329713	0.0264947	0.021694	0.0160409	-0.00164794	0.033113	0.0375431	0.0231675	0.0155462	0.0346606	0.0318597	0.037512	0.0365438	0.0277494	0.0213928	0.0289932	0.027625	0.018288	0.0166977	0.0058469	0.0051878	0.00393716	0.000631494	-0.00708464	-0.00408815	0.000908678	0.011426	-0.0058924	0.00141496	0.00187132	-0.0542058	-0.0624519	-0.0719341	-0.0669097	-0.0731005	-0.0604359	-0.0151015	-0.0284426	-0.0508803	-0.0358136	-0.0227223	-0.0239749	-0.0183998	-0.0274541	-0.0300407	-0.0236645	-0.0246362	-0.0311599	-0.0258748	-0.0548366	-0.038904	-0.0434051	-0.0265195	-0.0208944	-0.0333893	-0.0321285	-0.0159139	-0.0106292	-0.00688193	-0.0210934	-0.0150326	-0.0149724	0.157283	0.142607	0.167173	0.172695	0.108462	0.111476	0.136092	0.165604	0.145688	0.152309	0.145142	0.147408	0.0974883	0.115313	0.121128	0.115825	0.131023	0.137615	0.143765	0.13294	0.130572	0.121595	0.126824	0.021655	0.021419	0.00940708	0.0107062	0.0108295	0.0243752	0.0287638	0.0265348	0.0134411	0.0353533	0.0283976	0.0302254	0.0338303	0.0285556	0.027337	0.0192052	0.0164208	0.0411259	-0.0049631	-0.00283492	0.00140093	0.00309677	-0.00648048	-3.07183e-05	-0.00696764	-0.00200165	-0.0164656	-0.0209466	-0.00305882	-0.00435478	-0.00123716	-0.00800675	0.0154326	0.0196898	0.0115915	0.0119438	0.0160769	0.0209826	0.0231605	0.0166652	0.0108056	0.0183356	0.0122341	0.0108465	0.0115968	0.0147478	0.00801639	0.00809635	0.0140735	0.00243909	0.00235663	-0.00552246	-0.00148811	-0.00805338	-0.0063466	-0.00430555	0.00196523	-0.0148177	-0.00914464	-0.0080834	-0.0218719	-0.00319281	-0.0166894	0.0631431	0.0594156	0.0596272	0.092672	0.0693029	0.0615271	0.0527308	0.0780772	0.0605395	0.0648078	0.0326539	0.0232043	0.0463427	0.0361006	0.0429213	0.0430546	0.0411379	0.0392076	0.0195456	0.0239287	0.0210653	0.00696934	0.00622056	0.00962141	0.00392058	0.0150313	0.00415983	0.0107156	0.0116295	0.000103555	-0.00672478	-0.018667	-0.0259141	-0.0169442	-0.0114726	-0.00286608	0.0347781	0.0637378	0.0346873	0.0784001	0.07012	0.0619046	0.0436833	0.0533278	0.0416144	0.0279037	0.0277665	0.0193936	0.0830321	0.0677899	0.0499846	0.0434351	0.0253944	0.021588	0.0260316	0.0259603	0.0297036	0.0067398	0.00688053	0.0298205	0.037306	0.0621396	0.0547392	0.0406991	0.0594979	0.0600541	0.047867	0.0524932	0.0395936	0.039453	0.0387706	0.0283089	0.0338943	0.035325	0.0426217	0.0343108	-0.0244658	-0.00928659	-0.0385699	-0.0445321	-0.0409467	-0.0295568	-0.0460162	-0.0444478	0.0224399	0.010721	0.00682012	-0.00167233	0.0012073	-0.00422963	-0.00816486	-0.00142914	0.00127832	-0.00288598	-0.019464	-0.0228449	-0.0184853	-0.0316758	-0.0291798	-0.00270558	-0.0138073	-0.00710874	-0.017701	-0.0177559	-0.0177511	-0.0148116	0.00116369	-7.73722e-05	0.0159323	0.00125832	-0.000963012	0.00768812	0.00120197	0.0119259	0.00680441	0.00881578	0.0136451	0.00326783	-0.00238423	-0.0386006	-0.015394	-0.0367526	-0.0349478	-0.033224	-0.0368111	-0.0322955	-0.0380518	-0.0365047	-0.014538	-0.0172513	0.00789275	-0.0119387	-0.00562543	-0.0516618	-0.0189149	0.00473056	-0.0578705	-0.0749027	-0.0942036	-0.0723746	-0.134128	-0.124348	-0.118749	-0.0489926	-0.0708682	-0.0988248	-0.096337	-0.0567003	-0.0515287	-0.0348218	-0.0373873	-0.0231175	-0.045482	-0.0612589	-0.0737842	-0.061595	-0.0927545	-0.0716371	-0.0928323	-0.101037	-0.085298	-0.0837024	0.0370255	0.0520926	0.0528499	0.0579897	0.0382675	0.0644538	0.0725504	0.0857953	0.0605242	0.060796	0.0620232	0.0413779	0.0230667	0.0258392	0.0256235	0.0361563	0.0143007	0.0118228	0.0203316	-0.0110884	-0.00507545	0.00370249	-0.000800168	-0.0128586	0.0225534	0.0183806	0.0151467	0.0538908	0.0357065	0.0490177	0.047722	0.0798478	0.100902	0.057168	0.0763797	0.0862236	0.0412822	0.0420627	0.0393595	0.00852474	0.0164296	0.0167476	0.0275557	0.0372687	0.0441823	0.0471329	0.0436082	0.0626202	0.0532643	0.0558613	0.0611941	0.049052	0.0686557	0.0598037	0.0648433	0.0500035	0.0509251	0.0555249	0.0530038	0.0473586	0.0396781	0.0303818	0.037824	0.0377801	0.0100649	0.0409157	0.0228666	0.0242509	0.0197218	0.0064496	0.0183362	0.0143198	-0.0514274	-0.0645472	-0.0795053	-0.0652534	-0.0832531	-0.0810543	-0.111684	-0.116967	-0.122218	-0.110205	-0.121112	-0.119327	-0.112451	-0.106564	-0.111302	-0.130883	-0.121348	-0.113201	-0.13631	-0.12177	-0.12511	-0.0933927	-0.110033	-0.101013	-0.123683	-0.114621	-0.102189	-0.0989619	-0.0974893	-0.0949978	-0.10958	-0.117015	-0.116827	-0.120851	-0.119022	-0.12738	-0.121547	-0.129148	-0.12267	-0.126674	-0.0878101	-0.0923798	-0.0953159	-0.0915116	-0.0998342	-0.103291	-0.0694854	-0.0879932	-0.083357	-0.087682	-0.114571	-0.117462	-0.116414	-0.106922	-0.109478	-0.106004	-0.10742	-0.11532	-0.118689	-0.103085	-0.0982579	-0.109952	-0.10164	-0.105684	-0.109852	-0.112861	-0.105837	-0.102522	-0.106331	-0.107956	-0.116817	-0.119365	-0.113837	-0.116851	-0.119165	-0.121194	-0.120982	-0.11893	-0.119642	-0.118827	-0.124737	-0.122636	-0.13262	-0.133205	-0.135794	-0.129512	-0.130794	-0.133217	-0.136218	-0.134942	-0.133187	-0.137757	-0.139641	-0.12712	-0.132355	-0.131517	-0.132715	-0.12601	-0.13285	-0.130467	-0.128592	-0.141727	-0.13794	-0.13647	-0.134691	-0.133971	-0.135256	-0.132704	-0.13449	-0.124891	-0.115336	-0.122917	-0.121555	-0.115157	-0.121949	-0.124084	-0.12359	-0.130517	-0.127879	-0.128654	-0.124264	-0.126207	-0.126553	-0.136541	-0.138269	-0.137131	-0.137313	-0.144178	-0.141533	-0.127016	-0.126778	-0.127758	-0.129336	-0.132234	-0.13391	-0.132855	-0.137752	-0.136463	-0.134597	-0.138118	-0.145807	-0.141111	-0.142954	-0.158504	-0.159307	-0.158866	-0.139686	-0.141074	-0.139291	-0.146763	-0.138712	-0.149797	-0.14708	-0.149439	-0.147275	-0.145674	-0.140735	-0.154119	-0.158865	-0.153111	-0.153793	-0.159451	-0.158326	-0.163319	-0.164648	-0.161674	-0.15819	-0.159821	-0.152831	-0.149407	-0.155293	-0.152209	-0.154905	-0.149462	-0.151563	-0.151807	-0.154884	-0.152117	-0.153816	-0.155396	-0.156842	-0.157133	-0.160201	-0.156737	-0.157197	-0.168827	-0.166014	-0.167651	-0.166735	-0.163313	-0.165899	-0.162755	-0.163572	-0.164979	-0.161023	-0.159773	-0.160246	-0.1605	-0.161625	-0.158438	-0.157855	-0.156685	-0.167823	-0.165163	-0.163796	-0.158635	-0.161404	-0.160191	-0.159486	-0.160068	-0.160749	-0.159104	-0.127202	-0.12374	-0.119493	-0.129453	-0.120724	-0.128499	-0.127066	-0.12432	-0.136662	-0.135646	-0.133197	-0.133968	-0.11231	-0.120046	-0.121605	-0.122953	-0.124818	-0.13418	-0.131663	-0.136005	-0.135302	-0.132746	-0.148446	-0.143378	-0.14196	-0.132953	-0.138468	-0.137762	-0.16412	-0.162686	-0.158528	-0.156063	-0.155379	-0.155177	-0.158169	-0.157948	-0.15488	-0.156665	-0.16084	-0.158531	-0.1566	-0.15131	-0.15191	-0.149604	-0.144097	-0.155551	-0.144965	-0.157276	-0.145226	-0.14062	-0.150446	-0.143424	-0.147686	-0.143611	-0.142863	-0.143354	-0.148421	-0.144735	-0.140957	-0.140666	-0.138994	-0.146511	-0.143851	-0.143251	-0.144344	-0.144846	-0.146949	-0.151328	-0.149566	-0.150652	-0.152753	-0.15187	-0.15172	-0.120973	-0.11905	-0.130629	-0.117725	-0.116216	-0.12102	-0.148714	-0.159507	-0.152985	-0.16006	-0.140837	-0.138446	-0.152609	-0.143587	-0.145441	-0.147261	-0.133737	-0.144964	-0.136914	-0.143252	-0.149866	-0.157158	-0.154392	-0.135851	-0.14112	-0.1349	-0.144622	-0.146968	-0.148569	-0.146107	-0.144646	-0.17284	-0.168297	-0.160472	-0.15981	-0.157546	-0.154543	-0.153835	-0.153214	-0.153838	-0.158182	-0.155218	-0.154849	-0.155512	-0.14782	-0.147098	-0.146726	-0.152216	-0.151137	-0.151308	-0.147351	-0.145442	-0.151448	-0.150811	-0.147731	-0.150528	-0.142806	-0.140696	-0.148524	-0.148184	-0.147927	-0.14106	-0.141558	-0.144168	-0.145463	-0.144617	-0.14347	-0.144918	-0.14607	-0.146098	-0.149293	-0.147699	-0.149009	-0.14917	-0.151292	-0.151605	-0.149226	-0.150976	-0.148562	-0.153966	-0.154739	-0.155129	-0.157168	-0.154279	-0.155529	-0.152827	-0.149151	-0.15231	-0.151196	-0.151296	-0.146991	-0.144402	-0.139907	-0.14351	-0.142225	-0.141981	-0.142622	-0.141065	-0.14202	-0.140978	-0.144349	-0.144063	-0.143765	-0.145099	-0.140256	-0.14183	-0.143482	-0.141199	-0.142196	-0.142772	-0.139263	-0.140382	-0.149218	-0.151732	-0.154453	-0.153939	-0.152849	-0.153246	-0.152903	-0.152252	-0.152928	-0.153751	-0.152951	-0.152168	-0.152685	-0.161684	-0.15782	-0.158946	-0.162506	-0.160869	-0.160066	-0.158932	-0.155837	-0.155298	-0.15604	-0.155748	-0.15374	-0.155067	-0.157914	-0.157616	-0.151064	-0.149587	-0.150574	-0.14947	-0.148089	-0.149107	-0.148723	-0.148497	-0.145889	-0.142164	-0.145549	-0.146248	-0.14844	-0.151649	-0.150917	-0.149394	-0.148311	-0.146135	-0.146889	-0.160634	-0.156322	-0.157388	-0.149585	-0.151726	-0.155141	-0.154934	-0.154808	-0.156076	-0.156162	-0.157602	-0.155334	-0.158136	-0.162535	-0.160319	-0.160872	-0.162135	-0.160465	-0.161572
amines.L.Glutamine	-0.00791198	-0.00997576	-0.00901576	-0.0152184	-0.0152223	-0.0150095	-0.0159863	-0.0118539	-0.00848746	-0.00977688	-0.00284188	-0.0127638	-0.00959829	-0.0150651	-0.0127437	-0.0046238	-0.00454827	-0.0116343	-0.0197982	-0.0172196	-0.0134494	-0.00382648	-0.00605897	-0.00110603	-0.0105725	0.00593762	0.00468194	0.00542689	0.0182398	0.0134536	-0.0217209	-0.0232943	-0.0262048	-0.0209627	-0.0246199	-0.0294085	-0.0292895	-0.0357547	-0.0307239	-0.027148	-0.0247844	-0.0323712	-0.0322028	-0.0261878	-0.0288642	-0.0296132	-0.0342379	-0.0334266	-0.0372638	-0.0382631	-0.0367017	-0.040351	-0.0432978	-0.0419976	-0.0452056	-0.0460474	-0.0244961	-0.0231518	-0.0209417	-0.0350493	-0.0307951	-0.0271588	-0.026725	-0.0311291	-0.0381766	-0.0208594	-0.0173203	-0.0322849	-0.0294071	-0.0159774	-0.0206356	-0.0177611	-0.0107646	-0.0130106	-0.0228371	-0.0250581	-0.0133322	-0.0213882	-0.00690979	-0.0121504	-0.019512	-0.0271077	-0.0290089	-0.0338839	-0.0305919	-0.0350908	-0.0371515	-0.0372126	-0.0398603	-0.0398894	-0.0319175	-0.032805	-0.0289961	-0.0314701	-0.0569646	-0.058834	-0.0543151	-0.0548463	-0.057975	-0.0528371	-0.0388074	-0.0608419	-0.055415	-0.0560639	-0.0709057	-0.0693267	-0.0361018	-0.0368382	-0.0399145	-0.0325288	-0.0491011	-0.0520654	-0.0521674	-0.0382376	-0.0488837	-0.0465488	-0.0522616	-0.0493042	-0.0481091	-0.0563588	-0.0347619	-0.0341796	-0.0260266	-0.0328298	-0.0410748	-0.0269844	-0.0335326	-0.032523	-0.0302918	-0.0267724	-0.0241807	-0.0340234	-0.0297021	-0.0570658	-0.063396	-0.067041	-0.0627311	-0.0667062	-0.0757483	-0.0789661	-0.0797722	-0.0828349	-0.0725197	-0.0549834	-0.0615225	-0.0458233	-0.0523955	-0.0666712	-0.0735478	-0.0543351	-0.0630171	-0.00336137	-0.00957291	0.00472439	0.00240198	-0.0104685	-0.00768596	0.00777156	0.00042105	0.00299709	-0.00121909	0.00623904	0.0243576	0.0240413	0.0188192	0.0220756	0.0134724	0.0142576	0.00928281	0.0127578	0.00651579	0.0225123	0.0209199	0.01352	0.0213212	0.0217862	0.0289961	0.0257571	0.0221639	0.0290614	0.0174363	0.0205968	0.00987476	0.0107408	0.0186657	0.01502	0.0152642	0.003091	0.00199576	0.0365662	0.0320419	0.0277659	0.0345286	0.031718	0.0453901	0.0483125	0.0419136	0.0327616	0.0350264	0.0421061	0.0311092	0.0320295	0.0307878	0.0398374	0.0505562	0.0491533	0.0574446	0.0676607	0.0665928	0.0311252	0.0286106	0.0383822	0.0295628	0.0275448	0.0202027	0.0466252	0.0406029	0.0266286	0.026832	0.021564	0.0347793	0.0319647	0.0372371	0.0352922	0.00342256	-0.00301033	0.0110648	-0.00555402	-0.00524053	0.00337979	0.00382973	-0.00459155	-0.00651945	-0.0069227	-0.00819634	-0.0158698	0.0130896	0.0141216	0.0165303	0.0186092	0.0105672	0.0121779	0.00953883	0.00922016	0.00571166	0.00302582	0.000148113	0.0175341	0.0142863	0.0202637	0.0249515	-0.0185512	-0.0137889	-0.030694	-0.0382408	0.00530169	0.00639793	-0.00255273	0.00204699	-0.0118776	-0.0143502	-0.0227865	-0.0101287	-0.00327445	0.00353363	-0.00227334	-0.00622959	-0.00517964	-0.000261352	0.00310262	-0.0103697	0.000805682	0.000169654	-0.00539557	0.021613	0.0108146	0.0283361	0.018388	0.0169689	0.0144839	0.0290794	0.0284653	0.0285296	0.0324229	0.0347645	0.0356081	0.00921281	0.00400312	0.0115749	0.013601	0.0268004	0.0215167	0.0217808	0.0173389	0.0318276	0.019747	0.0250735	0.000687017	0.00154762	0.00636394	0.0068005	0.0077207	0.0124903	0.0244753	0.0261031	0.017579	0.0059799	0.0241048	0.0234622	0.0211513	0.00943881	0.0132108	0.0416332	0.0309885	0.030262	0.0367745	0.042856	0.0470422	0.033169	0.0354027	0.0409528	0.0419071	0.0371477	-0.00106386	-0.00298382	-0.0146465	-0.0111824	-0.00520515	-0.0062202	-0.000616269	0.00948177	0.0402159	0.0169986	0.0136569	0.00525473	0.00108857	0.00227711	-0.0118829	-0.00753865	-0.00702548	-0.00929513	-0.0170498	-0.0161401	0.00191905	0.0107078	0.00166052	-0.0222384	-0.00435516	-0.0122744	-0.0210059	-0.0314303	-0.028317	-0.0228274	-0.0280348	-0.0330525	-0.0372006	-0.0505978	-0.0563243	-0.0325231	-0.0384567	-0.0463834	-0.0520377	-0.0513425	-0.0701133	-0.060235	-0.0870355	-0.0891601	-0.0957938	-0.069789	-0.0638363	-0.0806021	-0.0727887	-0.0723364	-0.0622939	-0.0587477	-0.0566528	-0.0485618	-0.0592154	-0.0630806	-0.0657988	-0.0525936	-0.0493642	-0.0648623	-0.0407437	-0.0340048	-0.0415073	-0.0259948	-0.0331351	-0.0431427	-0.037497	-0.0409498	-0.0374075	-0.0340088	-0.0337924	-0.0265107	-0.0204546	-0.021329	-0.0207796	-0.00419583	-0.00987474	0.00103525	0.00141641	-0.00917267	-0.0172903	0.00355985	0.00270715	-0.0199124	-0.0214977	-0.0335386	-0.00839483	-0.00166609	0.00237051	0.00850837	-0.00698557	-0.0126303	-0.0125669	-0.00479949	-0.00371508	-0.00623067	0.00129169	6.76383e-05	0.0044229	0.0029131	0.0182361	0.0199266	0.0111699	0.014732	-0.00144122	-0.00589277	-0.0017395	0.0106078	-0.013802	-0.00713656	0.00578566	0.000244659	0.00636692	0.0121051	0.0015837	-0.0112518	0.00129509	-0.00669147	-0.00242224	0.0694904	0.0664199	0.0672757	0.0868812	0.0539186	0.0577175	0.059684	0.0626879	0.0542105	0.0625839	0.0900485	0.117563	0.0869136	0.0664517	0.0643236	0.0589252	0.0633695	0.0484967	0.0444321	0.0354066	0.0562545	0.0534453	0.0633261	0.0538675	0.0543341	0.0626624	0.0472075	0.0458272	0.0575533	0.0476176	0.0517299	0.0531098	0.0559642	0.0538483	0.047011	0.0473381	0.0484571	0.0427995	0.0567358	0.0525623	0.0515022	0.0656602	0.0608641	0.0653937	0.0576793	0.059669	0.0576349	0.0501788	0.054224	0.108328	0.0807644	0.0263204	0.0288902	0.0329992	0.0385449	0.0520518	0.0471351	0.038671	0.0375445	0.0340992	0.0379358	0.0315454	0.035264	0.0326591	0.0241795	0.0270647	0.0396986	0.0438255	0.0627144	0.0659311	0.0577761	0.061142	0.0495324	0.0544334	0.0521867	0.0464788	0.0538279	0.0210338	0.016975	0.0392219	0.0362008	0.0326868	0.0666743	0.068435	0.0725554	0.0643718	0.066142	0.0559499	0.0758405	0.0644175	0.0641739	0.0602822	0.0602714	0.0733263	0.0420941	0.0453348	0.0330884	0.0105813	-0.00402899	-0.135129	-0.131313	-0.137781	-0.139526	-0.132486	-0.126873	-0.134759	-0.132616	-0.118984	-0.118218	-0.126495	-0.148744	-0.144729	-0.141784	-0.145785	-0.143418	-0.147499	-0.15531	-0.137107	-0.138129	-0.142618	-0.155465	-0.152208	-0.150143	-0.138903	-0.14533	-0.118368	-0.120141	-0.124556	-0.104496	-0.109224	-0.110883	-0.116533	-0.113405	-0.0784341	-0.0865154	-0.0853568	-0.0703864	-0.112572	-0.121091	-0.120584	-0.148869	-0.147356	-0.117523	-0.12487	-0.132283	-0.0939306	-0.0966726	-0.133385	-0.141877	-0.167958	-0.169172	-0.163783	-0.150257	-0.152476	-0.146898	-0.165643	-0.167745	-0.185161	-0.167888	-0.165003	-0.0577599	-0.047139	-0.0657467	-0.0480946	-0.0395282	-0.0462373	-0.0315262	-0.023479	-0.0306941	-0.033753	-0.0576833	-0.0376157	-0.045061	-0.029079	-0.0592772	-0.04169	-0.0433836	-0.0505719	-0.0417369	-0.0420109	-0.0586367	-0.0501469	-0.0581697	-0.0560901	-0.0766258	-0.0663453	-0.0742533	-0.0785386	-0.0172641	-0.0446564	-0.0364012	-0.0695396	-0.0694269	-0.071081	-0.0547335	-0.0573764	-0.0863241	-0.0852311	-0.0623221	-0.0708466	-0.0796228	-0.0810418	-0.0740709	-0.0880343	-0.103068	-0.0822503	-0.0756599	-0.0723131	-0.0898823	-0.0934368	-0.0970609	-0.0974771	-0.098499	-0.0866202	-0.0885112	-0.0872308	-0.0942156	-0.0902284	-0.0851711	-0.0804717	-0.08967	-0.092572	-0.0500954	-0.0651402	-0.0524088	-0.0675509	-0.0638433	-0.0562873	-0.0572173	-0.0481198	-0.0452478	-0.0377888	-0.0723611	-0.0793723	-0.0757518	-0.0750885	-0.0820736	-0.0686779	-0.0815188	-0.091683	-0.0879194	-0.0729166	-0.0751125	-0.0906731	-0.0990846	-0.117261	-0.108123	-0.11108	-0.115411	-0.123543	-0.113886	-0.111751	-0.124123	-0.132663	-0.132838	-0.125499	-0.0999006	-0.106639	-0.129328	-0.113426	-0.123188	-0.117266	-0.0989217	-0.108853	-0.0979926	-0.0930587	-0.136871	-0.130146	-0.112756	-0.104627	-0.15141	-0.130859	-0.13644	-0.0837013	-0.0726761	-0.106807	-0.0970201	-0.0977979	-0.104386	-0.101328	-0.108352	-0.123176	-0.0993062	-0.0961317	-0.0857102	-0.00108297	-0.00385634	-0.0118825	-0.0103568	-0.0106036	-0.013858	-0.0103921	-0.013218	-0.00520449	-0.0176391	-0.0182977	0.0149968	0.0103374	0.0213536	0.0208063	0.00535282	-0.00461347	0.00304341	-7.85246e-05	-0.00713124	-0.00505249	0.000884922	0.0132986	0.0172992	0.011804	-0.00490345	0.0415857	-0.0127504	-0.0335992	-0.0267609	-0.0409833	-0.0518315	-0.059772	-0.0581344	-0.0246404	-0.0221615	-0.0197552	-0.0263924	0.0147083	0.00338944	0.0173013	0.0308445	0.0230863	0.0192147	0.0146092	0.00845239	-0.00717729	0.0250998	0.0274293	0.0166827	0.00831632	0.0242248	0.02438	0.029204	0.021398	0.0137844	0.0105898	0.0170322	0.0144043	0.0106556	0.0115268	0.000502048	-0.00345836	-0.00383202	-0.00694353	-0.0118741	-0.00949702	-0.00424584	0.00553433	-0.00869018	-0.00264814	-0.00201436	-0.0493188	-0.0575322	-0.0651949	-0.0645768	-0.0730454	-0.0629784	-0.0107942	-0.025111	-0.0427354	-0.0309731	-0.0194448	-0.0211958	-0.0183461	-0.0255164	-0.0286533	-0.0208091	-0.0225818	-0.0259701	-0.0215069	-0.0542049	-0.0371339	-0.0429449	-0.0274461	-0.0225825	-0.0346764	-0.0336078	-0.0166951	-0.0116243	-0.00877322	-0.0230982	-0.017153	-0.0177388	0.152144	0.137654	0.162507	0.166598	0.111805	0.107552	0.140158	0.160434	0.140052	0.150547	0.142171	0.144367	0.0947356	0.114791	0.118842	0.113705	0.127489	0.135181	0.139915	0.130047	0.126899	0.12001	0.124414	0.027234	0.0254685	0.0165453	0.0147148	0.0146878	0.0240738	0.02839	0.0273861	0.0146431	0.0329768	0.0353558	0.0367942	0.0394999	0.038397	0.0365127	0.0244159	0.0222114	0.0431561	0.000569386	0.00350011	0.00505708	0.0105508	0.00247368	0.00578409	-0.00130039	0.00241832	-0.0126645	-0.0153564	0.000575224	-0.00232783	2.5988e-05	-0.00608182	0.01784	0.0212055	0.0124993	0.0122017	0.0142833	0.0184201	0.0207737	0.0135022	0.00997969	0.0160719	0.00985599	0.00890123	0.0124181	0.0155549	0.00851309	0.00700674	0.0125089	0.00325598	0.00225288	-0.00462368	-0.000486214	-0.00599264	-0.00502198	-0.00166822	0.00432614	-0.0114732	-0.00690541	-0.00883442	-0.020274	-0.00618747	-0.0195087	0.0531028	0.0493547	0.0459484	0.0814508	0.0611455	0.0587207	0.0496571	0.0714309	0.055193	0.0599421	0.0271668	0.0193974	0.0426283	0.0319972	0.038385	0.037623	0.0477644	0.045746	0.0292804	0.0330815	0.0310695	0.0169725	0.0145985	0.0160218	0.0111378	0.0209115	0.0158066	0.0213752	0.0228717	0.0136088	0.00617287	-0.00558723	-0.0117873	-0.00785895	0.000356386	0.00683751	0.0433051	0.0646777	0.0370369	0.0797614	0.0696075	0.0652191	0.0477286	0.0550465	0.0483929	0.0328771	0.0294389	0.0215937	0.0772393	0.0599177	0.0487256	0.0388809	0.0212455	0.0211012	0.0230108	0.00497509	0.00787468	-0.0116056	-0.0124036	0.00752924	0.0112884	0.0334695	0.028891	0.0163703	0.0395792	0.0420277	0.0262645	0.0293687	0.0173092	0.0179939	0.0163345	0.00909512	0.0159916	0.0168498	0.0219885	0.0147543	-0.038785	-0.0256482	-0.0473652	-0.056561	-0.0522576	-0.0434685	-0.0609088	-0.0599832	0.00904626	-0.000538986	-0.00496349	-0.0131992	-0.0129786	-0.0195533	-0.0212111	-0.0155143	-0.013138	-0.017535	-0.0363629	-0.0385998	-0.0324446	-0.0446205	-0.0431446	-0.015581	-0.0266908	-0.0207338	-0.0303271	-0.0301482	-0.0318887	-0.0298717	-0.022365	-0.0203446	-0.0054651	-0.0205016	-0.023385	-0.0103683	-0.0163502	-0.00452716	-0.00887496	-0.00851057	-0.00530879	-0.0143399	-0.0187213	-0.0621806	-0.0360406	-0.0554786	-0.0625368	-0.0575797	-0.0638769	-0.0480929	-0.056003	-0.0561532	-0.0341868	-0.038372	-0.0234377	-0.0400308	-0.0330941	-0.0765807	-0.040355	-0.0198949	-0.0645561	-0.0819305	-0.0957725	-0.0757686	-0.137758	-0.123874	-0.118833	-0.0551462	-0.076147	-0.10171	-0.101984	-0.0641649	-0.0607661	-0.0468302	-0.0460245	-0.0335962	-0.0585696	-0.0751141	-0.0833147	-0.0770221	-0.105329	-0.0836279	-0.102823	-0.115789	-0.100674	-0.099427	0.0179875	0.0313315	0.0312076	0.0358607	0.0280857	0.0502945	0.0502777	0.0641823	0.0422308	0.0446524	0.0451903	0.0246428	0.00794349	0.00893415	0.00730677	0.0194823	-0.00281518	-0.00320211	0.00447981	-0.0268928	-0.0197634	-0.011643	-0.0100769	-0.0255979	0.00665123	0.00563651	0.001223	0.0190907	0.00507881	0.0173922	0.0156942	0.0485466	0.0702214	0.0320927	0.0524967	0.061932	0.0115966	0.0120445	0.00957602	-0.0213403	-0.0105966	-0.010942	0.00222356	0.0109972	0.0189726	0.0204075	0.0160436	0.0362789	0.0261789	0.0292529	0.0342471	0.021242	0.0387561	0.0300505	0.0422147	0.0291887	0.0285771	0.0323068	0.0299337	0.0235182	0.0172719	0.00965161	0.0179825	0.0173021	-0.0102245	0.0156347	-0.00384857	0.000169418	-0.00461878	-0.0142569	-0.0038268	-0.00709257	-0.0651979	-0.0764123	-0.0790081	-0.0679776	-0.0885153	-0.0978031	-0.122123	-0.126419	-0.131013	-0.123872	-0.132638	-0.130177	-0.123916	-0.119088	-0.123055	-0.133756	-0.124714	-0.119989	-0.141629	-0.128495	-0.132357	-0.096441	-0.112662	-0.103851	-0.130038	-0.121207	-0.109138	-0.105987	-0.105437	-0.0781153	-0.093975	-0.0991761	-0.104426	-0.106052	-0.105862	-0.116421	-0.111128	-0.117822	-0.110099	-0.113518	-0.0831187	-0.0871471	-0.0902048	-0.0863663	-0.0913394	-0.0936298	-0.061942	-0.08142	-0.0759654	-0.0808215	-0.106718	-0.109125	-0.108606	-0.101014	-0.104308	-0.0981081	-0.100008	-0.107787	-0.110793	-0.093252	-0.0901281	-0.100915	-0.0931271	-0.0969202	-0.101425	-0.10431	-0.0997652	-0.0962666	-0.0989634	-0.100959	-0.108472	-0.111164	-0.106583	-0.110069	-0.11109	-0.113354	-0.113052	-0.111201	-0.11266	-0.112652	-0.118456	-0.116675	-0.126503	-0.126172	-0.128752	-0.122074	-0.123799	-0.125696	-0.128521	-0.127637	-0.124224	-0.128306	-0.130412	-0.119255	-0.12421	-0.123591	-0.123049	-0.117459	-0.123953	-0.121585	-0.119809	-0.132305	-0.128532	-0.127663	-0.126622	-0.125933	-0.126253	-0.124085	-0.125571	-0.117335	-0.107813	-0.119155	-0.116149	-0.109801	-0.114611	-0.116418	-0.116274	-0.123558	-0.121079	-0.121041	-0.117483	-0.11887	-0.119257	-0.128979	-0.130452	-0.128854	-0.1294	-0.135659	-0.133378	-0.117858	-0.118299	-0.119168	-0.121285	-0.123516	-0.125365	-0.124541	-0.127977	-0.127133	-0.125518	-0.129224	-0.143901	-0.132162	-0.135386	-0.151454	-0.152717	-0.150963	-0.132311	-0.132802	-0.131402	-0.138549	-0.131006	-0.140681	-0.13888	-0.141897	-0.139815	-0.132165	-0.130334	-0.142924	-0.146976	-0.144356	-0.145299	-0.150487	-0.149567	-0.153587	-0.155053	-0.150532	-0.147916	-0.149833	-0.143874	-0.140962	-0.145974	-0.142734	-0.145061	-0.140802	-0.14306	-0.143056	-0.146115	-0.143089	-0.144776	-0.148113	-0.148761	-0.148286	-0.151339	-0.14847	-0.149184	-0.160242	-0.15789	-0.158199	-0.158129	-0.154564	-0.157332	-0.154523	-0.154828	-0.156364	-0.151775	-0.150494	-0.151443	-0.151593	-0.152669	-0.150099	-0.149048	-0.14823	-0.158043	-0.154752	-0.153593	-0.149466	-0.151668	-0.150657	-0.149384	-0.150409	-0.150857	-0.149406	-0.113919	-0.114302	-0.11109	-0.119106	-0.110692	-0.118527	-0.118092	-0.115966	-0.125589	-0.124848	-0.123856	-0.124267	-0.107114	-0.115374	-0.115125	-0.115896	-0.118372	-0.128025	-0.12534	-0.128305	-0.12804	-0.125741	-0.139035	-0.134297	-0.133295	-0.124821	-0.130096	-0.128853	-0.15184	-0.150927	-0.146961	-0.144394	-0.143572	-0.143435	-0.147966	-0.147289	-0.144611	-0.146345	-0.148155	-0.146894	-0.145168	-0.139668	-0.14079	-0.138808	-0.131097	-0.141172	-0.130984	-0.144322	-0.131809	-0.128657	-0.137773	-0.131362	-0.135271	-0.132592	-0.131733	-0.133288	-0.137968	-0.134297	-0.130125	-0.129867	-0.12879	-0.135562	-0.133408	-0.133295	-0.134792	-0.13508	-0.137251	-0.140895	-0.139611	-0.140436	-0.141387	-0.141066	-0.140818	-0.120862	-0.118495	-0.126078	-0.11548	-0.11437	-0.120247	-0.146549	-0.157997	-0.150365	-0.156977	-0.139618	-0.137565	-0.149069	-0.141853	-0.142426	-0.15049	-0.135478	-0.145629	-0.138311	-0.145015	-0.143905	-0.15134	-0.148466	-0.13268	-0.135474	-0.129805	-0.140382	-0.142875	-0.144168	-0.141444	-0.140421	-0.165305	-0.162674	-0.154443	-0.154381	-0.151647	-0.14921	-0.147698	-0.147381	-0.146427	-0.150691	-0.148234	-0.147969	-0.148706	-0.141137	-0.140431	-0.14004	-0.145185	-0.144411	-0.144773	-0.140674	-0.139596	-0.146382	-0.144869	-0.142004	-0.144516	-0.136044	-0.133758	-0.141445	-0.140765	-0.140546	-0.135411	-0.135551	-0.137723	-0.139011	-0.136777	-0.135894	-0.137547	-0.138756	-0.138932	-0.142019	-0.140938	-0.141529	-0.141544	-0.143336	-0.143583	-0.139929	-0.14195	-0.139502	-0.144664	-0.145507	-0.145731	-0.149097	-0.14561	-0.146953	-0.144173	-0.140943	-0.143576	-0.14278	-0.142792	-0.139715	-0.137167	-0.132914	-0.136219	-0.13411	-0.134186	-0.13533	-0.133956	-0.135028	-0.134249	-0.135658	-0.135549	-0.135436	-0.136593	-0.131994	-0.133283	-0.135126	-0.132997	-0.134314	-0.135034	-0.131543	-0.132822	-0.142249	-0.144427	-0.147413	-0.146734	-0.144995	-0.145337	-0.145031	-0.144235	-0.144611	-0.145459	-0.145107	-0.14458	-0.145038	-0.154056	-0.149886	-0.151088	-0.15368	-0.152081	-0.151362	-0.150518	-0.147735	-0.147436	-0.147869	-0.147554	-0.145047	-0.14625	-0.148749	-0.148718	-0.142317	-0.141053	-0.1421	-0.14169	-0.139977	-0.140987	-0.14037	-0.140223	-0.136645	-0.133323	-0.137337	-0.137665	-0.139428	-0.142921	-0.141842	-0.140529	-0.139381	-0.137172	-0.137822	-0.150158	-0.145788	-0.147175	-0.14014	-0.142116	-0.145553	-0.145528	-0.144933	-0.146333	-0.146412	-0.146787	-0.145206	-0.14815	-0.152053	-0.150022	-0.150488	-0.151945	-0.150581	-0.15166
amines.Glycine	-0.0341681	-0.0360339	-0.03253	-0.0434688	-0.042293	-0.0406544	-0.0403295	-0.0344183	-0.0292606	-0.0284431	-0.0248885	-0.0432338	-0.0378368	-0.0428146	-0.0387491	-0.0334355	-0.0324976	-0.0357417	-0.0436602	-0.0404008	-0.0346671	-0.0346449	-0.0365375	-0.0312876	-0.0428064	-0.024231	-0.0282709	-0.0257736	-0.0126152	-0.0150306	-0.0492015	-0.0495117	-0.0541988	-0.0471363	-0.0496617	-0.0572638	-0.0551276	-0.0629504	-0.0534151	-0.0486117	-0.0481098	-0.0570956	-0.0565086	-0.0511955	-0.0521524	-0.0560977	-0.0630752	-0.0619412	-0.0661462	-0.0640323	-0.0624287	-0.0654431	-0.068166	-0.068618	-0.0687767	-0.0656294	-0.0438082	-0.0418665	-0.0407257	-0.0548545	-0.0483683	-0.0472753	-0.0487695	-0.0517293	-0.0562211	-0.0345016	-0.0302851	-0.0466819	-0.039418	-0.0311137	-0.0352462	-0.03153	-0.0294313	-0.0282975	-0.0448227	-0.0442444	-0.0324545	-0.0396547	-0.0232657	-0.0241787	-0.0347827	-0.0417431	-0.0545354	-0.0588747	-0.0580966	-0.0601487	-0.0613061	-0.0652347	-0.0646937	-0.0598621	-0.0576886	-0.0543364	-0.0500854	-0.0520629	-0.0837896	-0.0823284	-0.074314	-0.0750461	-0.08432	-0.0772403	-0.067658	-0.0817479	-0.0753389	-0.0742159	-0.104559	-0.1009	-0.0502381	-0.0507972	-0.054105	-0.0492942	-0.0619363	-0.0646383	-0.0671753	-0.0542868	-0.0647419	-0.0627126	-0.0665153	-0.0590337	-0.0572596	-0.0657953	-0.0454398	-0.0421909	-0.0356179	-0.0414447	-0.0499255	-0.0323189	-0.0394683	-0.0378337	-0.0332046	-0.0299508	-0.0203916	-0.0428524	-0.0375209	-0.0681779	-0.0728338	-0.0798532	-0.0729088	-0.0763296	-0.0873287	-0.0887736	-0.0967702	-0.0978653	-0.0901075	-0.0603408	-0.0656453	-0.0523098	-0.0558132	-0.075186	-0.0797119	-0.0732913	-0.0784385	-0.0249767	-0.0313089	-0.0144841	-0.0162664	-0.0320526	-0.0279159	-0.00831156	-0.0160023	-0.0114302	-0.0152392	-0.0104041	0.00268437	0.00362086	0.00115912	0.00346635	-0.00514755	-0.0114207	-0.0150767	-0.00964596	-0.0166484	0.0105395	0.00983338	0.00103497	0.011996	0.0137277	0.0131983	0.0110273	0.00739993	0.016298	-0.00397367	0.000691605	-0.0117351	-0.00815689	-0.00660939	-0.00805089	-0.0101266	-0.0214287	-0.0205425	0.0203251	0.0178939	0.0120413	0.0102975	0.00895343	0.0210339	0.0251706	0.0170764	0.00948138	0.0125686	0.0211502	0.00306952	0.00508971	0.00104933	0.00825846	0.0253887	0.0255158	0.03655	0.0445927	0.0465636	0.00609633	0.00523392	0.0132387	0.00618994	0.00612743	-0.00196713	0.0266343	0.0208527	0.00660603	0.00862757	0.00443236	0.0153651	0.0134524	0.022385	0.0206679	-0.0245062	-0.0305188	-0.0158232	-0.0322606	-0.028924	-0.0219957	-0.017991	-0.0341828	-0.039199	-0.0381323	-0.0365854	-0.0451558	-0.0187853	-0.0164272	-0.0127694	-0.0138733	-0.0217511	-0.0193553	-0.0200429	-0.0223054	-0.0228568	-0.0246809	-0.0281505	-0.0110626	-0.013948	-0.0104556	-0.000330617	-0.0587344	-0.0508394	-0.0678863	-0.0756727	-0.0366647	-0.0174789	-0.0228639	-0.0263409	-0.0383167	-0.0390269	-0.0433561	-0.0364091	-0.0286932	-0.0188967	-0.0204861	-0.0226124	-0.0223242	-0.0206875	-0.014602	-0.0268674	-0.0131777	-0.0121448	-0.0190851	-0.0126345	-0.0231094	-0.00335608	-0.00599218	-0.00612941	-0.0117676	0.00494873	0.00557594	0.00172131	0.0109779	0.0138948	0.0136132	-0.0105167	-0.012289	-0.00590335	-0.00372421	0.0104941	0.00812962	0.0021282	0.00131816	0.0143037	0.00537139	0.0113305	-0.00915563	-0.00751444	-0.00373857	-0.000843812	-0.00517491	0.0011364	0.0160642	0.0203816	0.00946553	-0.000277868	0.0138737	0.014283	0.0131334	-0.00311722	0.00421197	0.0333645	0.0226073	0.0221526	0.0296058	0.0290381	0.0356373	0.021038	0.0236374	0.0268759	0.0281413	0.0250685	-0.00897597	-0.0107597	-0.0243531	-0.0185108	-0.0129835	-0.0112357	-0.00159169	0.0151087	0.0446053	0.0149548	0.0137292	5.90798e-05	-0.00400893	-0.00104424	-0.0198283	-0.0151791	-0.00912664	-0.0111007	-0.0185755	-0.0166873	0.00274958	0.0145531	0.00826237	-0.0183099	0.00313002	0.00147972	-0.00592704	-0.0195001	-0.0158919	-0.00742716	-0.0639837	-0.0674394	-0.0707597	-0.0853216	-0.105303	-0.0591674	-0.0621621	-0.0734876	-0.0720379	-0.0754205	-0.0924394	-0.0902653	-0.121379	-0.117413	-0.140585	-0.0928624	-0.0857721	-0.10312	-0.0913471	-0.0874575	-0.0787673	-0.0678489	-0.0642407	-0.0569453	-0.0633281	-0.0658499	-0.0669362	-0.0578816	-0.0519818	-0.0704046	-0.044026	-0.0359342	-0.0422985	-0.0401624	-0.047565	-0.0577871	-0.0520733	-0.0551285	-0.0477017	-0.0435289	-0.0421813	-0.0319834	-0.0313353	-0.0296451	-0.0265782	-0.0202482	-0.0234678	-0.0117291	-0.0112274	-0.0276663	-0.0354664	-0.0149599	-0.015361	-0.031675	-0.0338117	-0.0444714	-0.0175188	-0.00946337	-0.00617819	0.0025691	-0.015571	-0.0199478	-0.0210758	-0.0156475	-0.014139	-0.0186744	-0.00893297	-0.009109	-0.00499593	-0.00650154	0.00525195	0.00982146	0.00523206	0.0122919	-0.00856758	-0.0128903	-0.00710861	0.00757759	-0.0151734	-0.00697385	0.00306801	-0.00273624	0.00113337	0.00636031	-0.00169698	-0.0151027	0.00133502	-0.00603857	0.000858524	0.0551972	0.052658	0.0548155	0.0695823	0.0409151	0.0447922	0.050099	0.0557402	0.0255629	0.0399792	0.064198	0.10779	0.078063	0.0485151	0.0494472	0.0430466	0.0489874	0.0358887	0.0328132	0.0228461	0.0471269	0.0442188	0.0538546	0.0477655	0.0497884	0.0587796	0.0352181	0.0363205	0.0462729	0.0370883	0.0443444	0.0376638	0.0405065	0.0392276	0.0345098	0.0326449	0.034079	0.0303603	0.0424633	0.0401175	0.0403865	0.0607836	0.0573071	0.0618394	0.0521153	0.0540098	0.0515449	0.0471161	0.0520874	0.104617	0.0756664	0.0202384	0.0237352	0.0302909	0.0375335	0.053163	0.0478118	0.0413063	0.0379134	0.0360148	0.0418835	0.0278386	0.032717	0.0321841	0.0222309	0.0274966	0.036643	0.0428383	0.0623306	0.0693319	0.063952	0.0717649	0.0539624	0.0608234	0.0587266	0.0527581	0.0612047	0.0309068	0.0262348	0.0493786	0.050921	0.0493889	0.0667556	0.0696797	0.0721444	0.0649107	0.0693648	0.0574977	0.0829732	0.0726079	0.0702468	0.0675986	0.062916	0.0795583	0.0577546	0.0616645	0.0539138	0.0292957	0.0183139	-0.167726	-0.161679	-0.169624	-0.170778	-0.162609	-0.155643	-0.163192	-0.160153	-0.156009	-0.153577	-0.161037	-0.177843	-0.172923	-0.170861	-0.177925	-0.174606	-0.173395	-0.181016	-0.166425	-0.166942	-0.16945	-0.17833	-0.17435	-0.172814	-0.158514	-0.159536	-0.149729	-0.151028	-0.153624	-0.133417	-0.132412	-0.145193	-0.148304	-0.154649	-0.121693	-0.12874	-0.116363	-0.099997	-0.127664	-0.136004	-0.139691	-0.170254	-0.169254	-0.14056	-0.145749	-0.147885	-0.109723	-0.103623	-0.141831	-0.144772	-0.184176	-0.180114	-0.169047	-0.158326	-0.157285	-0.138789	-0.159799	-0.156425	-0.18445	-0.168239	-0.164744	-0.067284	-0.0561565	-0.0768917	-0.0527778	-0.0424765	-0.046354	-0.0341467	-0.0242161	-0.0276958	-0.0302069	-0.0592936	-0.0335648	-0.0410462	-0.0164514	-0.0520415	-0.0317531	-0.0378874	-0.0430102	-0.037211	-0.0353131	-0.0465203	-0.0416122	-0.0485705	-0.0363711	-0.056733	-0.0491656	-0.0626005	-0.0646859	0.0172656	-0.0178623	-0.00568891	-0.0462081	-0.043283	-0.039903	-0.0186327	-0.021187	-0.0505335	-0.0461756	-0.0326658	-0.0389482	-0.0480269	-0.0917755	-0.0829295	-0.0968116	-0.112098	-0.091082	-0.0814602	-0.0782947	-0.0948746	-0.0966868	-0.10006	-0.0975071	-0.0961831	-0.087669	-0.0880601	-0.0842538	-0.0905806	-0.0833578	-0.0756276	-0.0739682	-0.0851093	-0.0853352	-0.0436201	-0.0590854	-0.0496437	-0.0638379	-0.0592534	-0.0486304	-0.0454731	-0.0275601	-0.0317583	-0.0219441	-0.0725836	-0.0760658	-0.0695927	-0.0683704	-0.0705691	-0.0532024	-0.0688593	-0.0851382	-0.0783426	-0.0833005	-0.0838945	-0.0975371	-0.104862	-0.125699	-0.114514	-0.116127	-0.121694	-0.124281	-0.113476	-0.107567	-0.0987878	-0.114175	-0.114316	-0.105672	-0.0961657	-0.0962793	-0.124272	-0.0996027	-0.112715	-0.105456	-0.0757511	-0.0914078	-0.0847637	-0.0749881	-0.130679	-0.116498	-0.103826	-0.0951758	-0.140154	-0.122352	-0.123943	-0.0751815	-0.0620437	-0.101828	-0.0951841	-0.0919901	-0.083019	-0.0785471	-0.090328	-0.105483	-0.0804315	-0.0814627	-0.0687187	-0.0133483	-0.0148366	-0.0275999	-0.0197868	-0.0197139	-0.0233518	-0.0199707	-0.0225197	-0.0172452	-0.0287836	-0.0263307	0.00309233	-0.00210194	0.0109943	0.0110567	-0.00185722	-0.0116258	-0.00145269	-0.00322222	-0.0114692	-0.00853682	-0.00225701	-0.0098238	-0.00245433	-0.0129853	-0.0326976	0.0228173	-0.0441092	-0.0508344	-0.0403411	-0.0542132	-0.0687559	-0.0728683	-0.0689211	-0.0335872	-0.0285807	-0.02322	-0.0253716	0.0050407	-0.00685607	0.0109016	0.0205596	0.015308	0.0100857	0.00539721	0.00118893	-0.0206299	0.0202812	0.0252388	0.0137158	0.00688341	0.0289839	0.0282284	0.0333894	0.0205971	0.0149402	0.00851845	0.0181297	0.0188649	0.0208569	0.0195328	0.00813654	-0.00149599	0.000682772	-0.000278999	-0.00949217	-0.00962626	-0.00344163	0.00881507	-0.00690443	-0.00114583	0.00187632	-0.0545428	-0.0605085	-0.0639413	-0.0628241	-0.0749999	-0.0619778	-0.0225527	-0.0349746	-0.0515889	-0.0366152	-0.0215331	-0.0211807	-0.0158339	-0.0223661	-0.0258089	-0.0156271	-0.0176272	-0.0221564	-0.0138023	-0.0582684	-0.040436	-0.0438509	-0.0275931	-0.0223167	-0.0348236	-0.0336493	-0.0165619	-0.0121792	-0.0083525	-0.0194831	-0.0139892	-0.0134402	0.152848	0.147567	0.169758	0.179251	0.112179	0.12576	0.16067	0.18245	0.16327	0.167574	0.162141	0.167833	0.135319	0.150735	0.154943	0.151251	0.155667	0.164123	0.171309	0.161581	0.159485	0.152667	0.15762	0.0183447	0.0195362	0.00747277	0.00685502	0.00718812	0.0197762	0.0249428	0.0215183	0.0104285	0.0305932	0.0274641	0.03086	0.0351935	0.0301785	0.032351	0.0229199	0.0231093	0.0441754	-0.000358899	0.00336293	0.00519796	0.0110587	0.00580642	0.0094266	0.00300994	0.0140365	-0.00153431	-0.00230142	-0.00362468	-0.00335765	-0.000422679	-0.00641191	0.0184579	0.0240685	0.0128413	0.014565	0.0140031	0.0187976	0.0238456	0.0176014	0.0139495	0.0226863	0.0156136	0.0156597	0.0217571	0.0216521	0.0147501	0.018655	0.0249971	0.0149807	0.0144493	-0.00123433	0.0037134	-0.00173935	6.72968e-05	0.00366484	0.0113034	-0.00561477	0.0014811	0.00112232	-0.01047	0.00120413	-0.00885491	0.0517686	0.0498055	0.0491071	0.0846432	0.0658467	0.0613867	0.053965	0.0808523	0.0617332	0.0672443	0.03618	0.0307981	0.0521038	0.0463825	0.0537793	0.052773	0.0483563	0.0494828	0.0309787	0.0380374	0.0377993	0.0221341	0.0228091	0.0212075	0.016723	0.0308883	0.0240283	0.0302241	0.0330529	0.0140258	0.0118184	0.000244449	-0.00374634	0.0054104	0.0119555	0.0197976	0.0686973	0.104209	0.077648	0.0891803	0.087479	0.0784954	0.0615147	0.0726388	0.0595202	0.0485312	0.0446181	0.0395108	0.0982723	0.0909438	0.0675251	0.0593904	0.0479394	0.0412065	0.0443575	-0.0061046	-0.00082191	-0.018574	-0.0178532	0.00530215	0.0124514	0.037479	0.0325041	0.0206097	0.0338321	0.0436259	0.0270067	0.0338605	0.0202649	0.0226322	0.0224856	0.0127211	0.0186438	0.0194768	0.0278596	0.0230104	-0.058029	-0.0401557	-0.0648703	-0.0692383	-0.0627694	-0.0510389	-0.0724658	-0.0684267	-0.0068497	-0.00758125	-0.0093649	-0.0214542	-0.0253416	-0.0276807	-0.0292136	-0.0219591	-0.0185826	-0.02243	-0.0328025	-0.0323991	-0.0327826	-0.0440402	-0.0400019	-0.0105762	-0.0197376	-0.0109237	-0.0266093	-0.0260462	-0.0260131	-0.0218904	-0.0161109	-0.0141496	0.0035835	-0.0101416	-0.0109079	0.000417111	-0.00452098	-0.00103245	-0.00499109	-0.00733148	-0.000878671	-0.00939428	-0.0136317	-0.0655345	-0.0419697	-0.0567446	-0.0465517	-0.0519283	-0.0548249	-0.0302344	-0.033839	-0.0404944	-0.0206121	-0.0220462	0.00778195	-0.0161535	-0.0060142	-0.0354077	-0.00718202	0.0194048	-0.0779319	-0.0894468	-0.107283	-0.0815286	-0.152856	-0.134034	-0.122556	-0.042602	-0.063189	-0.0916014	-0.0864212	-0.0597099	-0.0557027	-0.034993	-0.0414944	-0.0248613	-0.0545088	-0.0695116	-0.0731327	-0.0630515	-0.082375	-0.056889	-0.0733187	-0.0769011	-0.0658203	-0.0640563	0.04515	0.0509406	0.0560566	0.0621002	0.0410161	0.0704774	0.0656599	0.0814912	0.055653	0.0602373	0.0621892	0.0323664	0.0156959	0.0198619	0.0181159	0.0350509	0.0125492	0.00785669	0.0178453	-0.00956363	-0.00318003	0.00635186	0.0051992	-0.00272211	0.0296302	0.021983	0.0208719	0.0558711	0.0354648	0.0445361	0.0468846	0.0785409	0.111713	0.0682524	0.0804511	0.0978352	0.0197053	0.0273346	0.0256245	-0.00901174	-7.96093e-06	-0.000228998	0.0138042	0.0299044	0.0343582	0.0360415	0.033667	0.054969	0.0442864	0.0479371	0.0474603	0.0333874	0.0549431	0.0493574	0.0522396	0.0407937	0.041636	0.0476026	0.0454032	0.0394692	0.034062	0.0267812	0.0297985	0.0309961	0.014072	0.0406667	0.0242699	0.019536	0.0157871	0.000763987	0.0118286	0.0103049	-0.000245309	-0.00996299	-0.0192148	-0.0134689	-0.0313478	-0.0440207	-0.0632964	-0.0761516	-0.0765382	-0.0700905	-0.0791546	-0.0743369	-0.0698881	-0.0631058	-0.0659517	-0.0906625	-0.0779302	-0.0751714	-0.0944298	-0.0795133	-0.0834585	-0.0447918	-0.0642973	-0.0544597	-0.0774158	-0.0663666	-0.0480716	-0.0527007	-0.0496469	-0.0442046	-0.0641839	-0.0664999	-0.0664039	-0.0661064	-0.0635973	-0.0745257	-0.0688514	-0.0708417	-0.0652784	-0.0687572	-0.0310959	-0.042442	-0.0435422	-0.0385597	-0.0490569	-0.0506166	-0.0170868	-0.0387989	-0.0313876	-0.035076	-0.0648197	-0.0685405	-0.0674112	-0.0579612	-0.0565325	-0.0544315	-0.0552212	-0.0628103	-0.0658999	-0.039242	-0.0399456	-0.0529961	-0.0451002	-0.0486344	-0.0550587	-0.0566739	-0.0488247	-0.0490391	-0.0518602	-0.0535649	-0.0599873	-0.0606129	-0.0583941	-0.0610483	-0.0641217	-0.0657987	-0.0645248	-0.0625251	-0.0684787	-0.0665267	-0.0723213	-0.0697873	-0.0790648	-0.0803232	-0.0826903	-0.0756964	-0.0764361	-0.0778418	-0.0818777	-0.0800945	-0.0831089	-0.0869754	-0.0883779	-0.0772937	-0.0814593	-0.0806611	-0.0795329	-0.0734067	-0.0786751	-0.0763473	-0.0743926	-0.0865748	-0.0834156	-0.081748	-0.0817574	-0.0803726	-0.0835072	-0.0802737	-0.0815688	-0.0639778	-0.0529066	-0.0620957	-0.0637903	-0.053977	-0.0659568	-0.0675367	-0.0667363	-0.0735864	-0.0706831	-0.0704217	-0.0681899	-0.0692249	-0.069499	-0.0784397	-0.0790771	-0.080568	-0.080862	-0.0868464	-0.084048	-0.0699728	-0.0700768	-0.0707891	-0.0739483	-0.0763121	-0.0776002	-0.0762863	-0.0813879	-0.0799079	-0.0766419	-0.0794216	-0.119274	-0.105554	-0.105198	-0.126566	-0.121381	-0.11866	-0.0953299	-0.0959168	-0.0929086	-0.105843	-0.0965495	-0.105977	-0.102699	-0.104575	-0.102281	-0.105605	-0.0993665	-0.111559	-0.11486	-0.110424	-0.109593	-0.115836	-0.114686	-0.121188	-0.119104	-0.117403	-0.114026	-0.114938	-0.106053	-0.102963	-0.107486	-0.10464	-0.106708	-0.100686	-0.104086	-0.103528	-0.10603	-0.10316	-0.104304	-0.108806	-0.108881	-0.111189	-0.113899	-0.110686	-0.110863	-0.123923	-0.120541	-0.117682	-0.116704	-0.116278	-0.118046	-0.11438	-0.114932	-0.116272	-0.11349	-0.11175	-0.112299	-0.11202	-0.111959	-0.109035	-0.108941	-0.107625	-0.119789	-0.116731	-0.114319	-0.10833	-0.111339	-0.110018	-0.109702	-0.111476	-0.111581	-0.109942	-0.0823457	-0.0807918	-0.0751261	-0.0837958	-0.0744172	-0.0799846	-0.0786544	-0.0758294	-0.0891049	-0.0864044	-0.0867798	-0.0859185	-0.0669711	-0.0744379	-0.0846228	-0.0820302	-0.0805838	-0.0858323	-0.0827569	-0.086958	-0.0872843	-0.0844988	-0.100073	-0.0958114	-0.0942312	-0.0861656	-0.0903611	-0.0884983	-0.113037	-0.111318	-0.107581	-0.106068	-0.105061	-0.10459	-0.11168	-0.110334	-0.10558	-0.107068	-0.11164	-0.111349	-0.108847	-0.101745	-0.104009	-0.100762	-0.0986508	-0.106804	-0.0944783	-0.102324	-0.0913362	-0.08602	-0.0995052	-0.091598	-0.0951223	-0.0876632	-0.0864805	-0.0897302	-0.0935492	-0.0888107	-0.0886392	-0.0916369	-0.0887268	-0.0965196	-0.0933216	-0.0921738	-0.0934214	-0.0929542	-0.0950358	-0.100452	-0.0976785	-0.0982216	-0.100166	-0.0985631	-0.0981277	-0.0731491	-0.0699173	-0.0756219	-0.0616063	-0.0643058	-0.068154	-0.103096	-0.117473	-0.109676	-0.116211	-0.0927433	-0.0893152	-0.101405	-0.0921301	-0.0920188	-0.1005	-0.0881784	-0.0981739	-0.0868321	-0.0940636	-0.103757	-0.113825	-0.109715	-0.0908973	-0.0965601	-0.0892621	-0.0980069	-0.099896	-0.0986073	-0.0975832	-0.0961964	-0.121655	-0.119942	-0.11186	-0.110589	-0.106835	-0.105607	-0.10531	-0.103893	-0.10458	-0.109177	-0.10656	-0.105704	-0.106442	-0.0967737	-0.0964637	-0.0957869	-0.101188	-0.100569	-0.100812	-0.0943297	-0.0922288	-0.0992382	-0.0999802	-0.0958395	-0.0977536	-0.0967749	-0.0935572	-0.10105	-0.100423	-0.0996897	-0.0909917	-0.0926457	-0.095184	-0.0960834	-0.0953206	-0.0942808	-0.0943222	-0.096094	-0.0957408	-0.0943959	-0.0920927	-0.0955911	-0.0950276	-0.0970823	-0.0965919	-0.0941699	-0.0952205	-0.0923814	-0.0997829	-0.0998671	-0.0995466	-0.102687	-0.100125	-0.101405	-0.099503	-0.0960691	-0.0977402	-0.0969213	-0.0965704	-0.0943967	-0.0914647	-0.0868441	-0.0892348	-0.0906939	-0.0906436	-0.0916421	-0.0900365	-0.0901304	-0.0891024	-0.0918671	-0.0914509	-0.0902776	-0.0911677	-0.0861877	-0.0874284	-0.0885927	-0.0856344	-0.0875252	-0.0879035	-0.0848813	-0.0851614	-0.0971626	-0.098946	-0.10215	-0.101069	-0.100177	-0.10019	-0.0995149	-0.100043	-0.100945	-0.101675	-0.101136	-0.100672	-0.100928	-0.109045	-0.106053	-0.107	-0.110379	-0.108596	-0.106744	-0.105518	-0.104562	-0.105182	-0.105657	-0.105229	-0.102232	-0.103153	-0.106509	-0.104907	-0.0986216	-0.0982747	-0.0986833	-0.097847	-0.0965154	-0.0971577	-0.0967993	-0.0962569	-0.0961853	-0.092512	-0.0952301	-0.0966749	-0.0983937	-0.101097	-0.0998422	-0.0984132	-0.0961229	-0.0947866	-0.0953734	-0.106958	-0.10263	-0.102621	-0.0962192	-0.0982632	-0.101878	-0.101894	-0.104412	-0.10526	-0.104742	-0.105148	-0.10329	-0.105657	-0.112016	-0.109497	-0.109492	-0.109721	-0.108002	-0.109098
amines.1.Methylhistidine	0.0516523	0.050013	0.0483866	0.0521041	0.0505681	0.0506512	0.0492509	0.0486977	0.0452949	0.0426685	0.0487752	0.0516902	0.0504357	0.0498533	0.0483043	0.0526437	0.052262	0.0459464	0.0441888	0.0451134	0.0434663	0.0566611	0.056199	0.0563795	0.0567767	0.0594068	0.0583891	0.0585075	0.0603227	0.0563433	0.0490571	0.0471257	0.0489078	0.0485452	0.0465342	0.0490728	0.046564	0.047303	0.0419982	0.0413768	0.0439277	0.0442137	0.0435483	0.044799	0.0421636	0.0452415	0.0475421	0.0470793	0.046394	0.0433668	0.0430108	0.0439978	0.0432101	0.0444389	0.0400456	0.0352316	0.0397737	0.0394159	0.0415085	0.0374228	0.0360722	0.0392093	0.0431294	0.0416334	0.0378161	0.0339623	0.0349249	0.0332062	0.0287439	0.0344561	0.0329409	0.0321247	0.0401631	0.0358214	0.0405651	0.0371874	0.0387891	0.0360268	0.0355595	0.0307656	0.0310872	0.0295172	0.042472	0.0406376	0.0441302	0.0412725	0.0400717	0.0441792	0.0365655	0.0311532	0.0369614	0.0355017	0.0356337	0.0352494	0.0380632	0.0348134	0.0320847	0.0312931	0.0351812	0.0349301	0.0420917	0.0298432	0.0291341	0.0262465	0.0411086	0.038327	0.0297805	0.0291058	0.0299781	0.033304	0.0265623	0.0256636	0.0294714	0.0301094	0.0282156	0.0272781	0.0246897	0.0211253	0.0205035	0.0193057	0.024867	0.0217896	0.0252521	0.0246362	0.0226386	0.0230164	0.0196787	0.0194131	0.0182602	0.0175782	0.0121661	0.020681	0.0200046	0.0218337	0.0191444	0.0206737	0.0211481	0.019755	0.0195995	0.0170706	0.0245126	0.0216671	0.0280642	0.0202889	0.0171207	0.0227963	0.0165825	0.0207032	0.0159742	0.0355164	0.0298975	0.0427378	0.0420136	0.041698	0.0410158	0.0394426	0.0385504	0.0377571	0.0354619	0.0379377	0.0364963	0.0403568	0.0496443	0.0484702	0.0444293	0.0441633	0.0427333	0.0503042	0.047802	0.0461052	0.0469856	0.0378289	0.0376344	0.0370161	0.0365715	0.0347856	0.0422621	0.041109	0.0411408	0.0384646	0.0500778	0.0491502	0.0488518	0.0464596	0.05386	0.050336	0.054652	0.0492059	0.0473403	0.0466315	0.0438764	0.0476789	0.0564599	0.0537322	0.0552895	0.0545153	0.055952	0.0512402	0.050716	0.0505671	0.0552457	0.0539909	0.0581284	0.0604286	0.0552506	0.0538918	0.0535817	0.0556836	0.0528767	0.0503129	0.0487273	0.052023	0.0472636	0.0441603	0.0442795	0.0469485	0.0451156	0.0440473	0.043166	0.0397417	0.0461341	0.0450763	0.0410948	0.0402901	0.0498118	0.0482115	0.0496832	0.0458863	0.0434412	0.0448566	0.04203	0.0474527	0.0537504	0.0519329	0.0490698	0.0469766	0.054793	0.0533289	0.0523572	0.0557086	0.0579568	0.0567342	0.0543892	0.0552405	0.0523552	0.0511909	0.051756	0.0551997	0.0547734	0.0588437	0.0533938	0.059874	0.0568001	0.0563396	0.0505249	0.0647782	0.0403998	0.034596	0.0437525	0.0408479	0.0370697	0.031918	0.037075	0.0354857	0.0358811	0.0307546	0.0282196	0.0281158	0.0373917	0.0352426	0.0323404	0.0303436	0.0289214	0.029549	0.0552904	0.0515442	0.0513763	0.0442829	0.0429725	0.0457327	0.0435469	0.0428097	0.0475796	0.0426668	0.0426413	0.0429749	0.0354964	0.0308623	0.0325162	0.0325814	0.0346078	0.029466	0.0388371	0.0338872	0.0392129	0.0345686	0.0353576	0.0236395	0.0233716	0.0235772	0.0221766	0.0280055	0.0281069	0.0264072	0.0257105	0.0280158	0.0233832	0.0334584	0.0325359	0.0300156	0.0326935	0.0311631	0.0335902	0.031276	0.03259	0.0330203	0.0368788	0.0347899	0.0328721	0.0331498	0.0391939	0.0386885	0.0350964	0.0326366	0.0312684	0.030635	0.0286645	0.028669	0.0262523	0.0252804	0.0190328	0.0264454	0.025595	0.0213805	0.0246507	0.0237778	0.0215562	0.0233644	0.0225625	0.0191597	0.0168445	0.0162192	0.0153159	0.0171181	0.0141039	0.0123131	0.00719786	0.0071993	-0.000206822	-0.00307148	-0.00427469	-0.00668565	-0.00838454	0.0463309	0.0414415	0.0375878	0.0354937	0.0521944	0.0299516	0.0268846	0.0303422	0.0216388	0.0217647	0.0158278	0.0270619	0.0285231	0.0212346	0.0323722	0.0262948	0.0265333	0.0220781	0.0218823	0.0172219	0.0184904	0.0154393	0.015237	0.01792	0.0111675	0.00848587	0.00731345	0.0103151	0.00877191	0.00710803	0.0122658	0.0111826	0.00717738	0.0251471	0.0225807	0.0230661	0.019209	0.0189184	0.0171068	0.0158105	0.017137	0.0145615	0.0195872	0.0171354	0.014029	0.0231857	0.0197074	0.0202898	0.0186369	0.0240491	0.0209917	0.0276252	0.0280043	0.0167398	0.0152952	0.0141784	0.014991	0.0152925	0.0154378	0.0139104	0.0118148	0.0103553	0.00936125	0.0196264	0.0188666	0.0203379	0.0201179	0.0184659	0.0208802	0.0204606	0.0259794	0.0237388	0.0164087	0.0141163	0.019264	0.0181427	0.0193149	0.0188296	0.0104348	0.0123932	0.0151809	0.0142434	0.0180013	0.0186679	0.0123971	0.0101607	0.00971826	0.00763229	0.00541712	0.0474752	0.0455774	0.0432548	0.0556459	0.0405176	0.0401817	0.0384235	0.0362912	0.0554096	0.0491854	0.0603403	0.0478588	0.0386112	0.043729	0.0395407	0.0379633	0.0365669	0.0345893	0.0321107	0.0312342	0.0327003	0.0322411	0.0354876	0.0294742	0.0269207	0.0286164	0.0418946	0.0387943	0.0430059	0.0416013	0.0393909	0.0466969	0.0460927	0.0436145	0.0409994	0.0460855	0.0460927	0.043907	0.0485627	0.046036	0.0454713	0.0370018	0.0346903	0.0367452	0.035261	0.0388304	0.0375735	0.0339301	0.0344692	0.0457916	0.0439547	0.022092	0.0223562	0.0206692	0.0211017	0.0214174	0.0199177	0.0160187	0.0209514	0.0184855	0.0173428	0.0263522	0.0263957	0.0235968	0.0219005	0.0201399	0.0257482	0.0252143	0.0232444	0.0199256	0.0158335	0.0133135	0.021165	0.0194846	0.0178265	0.0165784	0.0159058	0.00923121	0.00824353	0.0127165	0.00769995	0.00237037	0.0281416	0.0278992	0.030683	0.0290113	0.0264931	0.0267603	0.0230685	0.020761	0.0256552	0.0226373	0.028372	0.0281248	0.0135074	0.0113079	0.00230251	0.00537336	-0.00148707	-0.000584893	-0.0019863	-0.00269906	-0.00330585	-0.00351428	-0.00381559	-0.00507574	-0.00547104	0.00643197	0.00495023	0.00265017	-0.0063565	-0.00654386	-0.00410729	-0.00260641	-0.00319985	-0.00959437	-0.0111353	0.000481528	-0.00131843	-0.0051109	-0.0121623	-0.0113933	-0.0121842	-0.0127083	-0.0197708	0.00232168	0.00144304	0.000286117	0.00381104	-0.000897056	0.0105194	0.00718414	0.0165821	0.0238467	0.0202799	0.0139351	0.0157301	0.000263961	-0.00236869	0.00543839	0.00112342	-0.00228267	0.00229757	0.000621155	-0.0113271	-0.00282146	-0.0109351	-0.0142874	-0.0232941	-0.0209089	-0.0261796	-0.0305034	-0.022403	-0.0266113	-0.0422516	-0.0473902	-0.0454774	-0.0398511	-0.0346485	-0.0337645	0.00805617	0.00745615	0.0047862	0.00185781	0.00200801	-0.00236192	0.0069908	0.00639928	-0.000145572	-1.47204e-05	0.000957569	0.0021666	-0.000849646	-0.0101132	-0.0126058	-0.0101174	-0.00737964	-0.00996967	-0.00963166	-0.0119329	-0.0213746	-0.0140301	-0.0169844	-0.0251433	-0.0301323	-0.0296849	-0.021438	-0.0259089	-0.0323052	-0.0287021	-0.0337827	-0.0273179	-0.0321733	-0.033537	-0.0367331	-0.0389347	-0.048792	-0.0495208	-0.0372201	-0.0401738	-0.0413479	0.0146921	0.0147004	0.0122116	0.00933786	0.0110202	0.0101643	0.00894113	0.0075233	0.00438876	0.0044882	0.000274019	-0.00108408	0.00577054	0.00452919	0.00303524	0.00115374	-0.00405888	-0.00440125	-0.0038373	-0.00405055	-0.00651671	0.00632254	0.00357767	0.00450051	0.000111304	0.00111454	0.00112986	-0.00561798	-0.0110859	-0.0043321	-0.00509422	0.00141157	-0.00248471	-0.00603628	-0.00655076	-0.0115422	-0.0140521	-0.0153921	-0.0107987	-0.0138158	0.00964126	0.00681214	0.00209133	-0.00154072	0.00145631	-0.000599556	-0.00349259	-0.00552517	-0.0138698	-0.0112986	-0.014532	-0.0366811	-0.0298023	-0.0320092	-0.0327319	-0.00836003	-0.0137513	-0.0160779	-0.0217584	-0.0210013	-0.0213511	-0.0262472	-0.0230831	-0.0167195	-0.0200573	-0.0236411	-0.0326564	-0.0270374	-0.0279893	-0.0373594	-0.0315486	-0.038199	-0.0149687	-0.0158633	-0.0188496	-0.0115474	-0.0148259	-0.0341002	-0.0374338	-0.0288154	-0.0316147	-0.0256171	-0.0232622	-0.0232111	0.0106694	0.0078329	0.0119743	0.00572015	0.00485567	0.00551703	0.00386078	0.00299897	0.00731523	0.00502365	0.0013303	0.0138961	0.0125067	0.0115679	0.0105132	0.00530299	0.00299214	0.00304205	-0.000173808	0.00255398	0.0015239	0.00245255	0.0214712	0.016872	0.0191721	0.0230194	0.0225267	0.0308709	0.0059927	0.0038276	0.00113277	0.00608357	-5.39192e-05	-0.00487487	-0.00310047	-0.00554002	-0.00768916	-0.0145653	0.00315017	0.00219337	-0.00117463	0.0079059	0.00407995	0.00646266	0.00560099	0.00204574	0.00536225	0.00354082	0.000104034	0.00119948	-0.00272094	-0.00691445	-0.00366719	-0.00349204	-0.00665413	-0.00918056	-0.00456173	-0.00671529	-0.0112729	-0.0125296	-0.00841032	-0.0108498	-0.00960629	-0.0111769	-0.0136103	-0.00880218	-0.00658027	-0.00593004	-0.00634885	-0.00589829	-0.00525746	-0.00702129	-0.00319382	-0.00705536	-0.0110299	-0.0149283	-0.0156102	-0.0178997	0.011112	0.00527841	0.00417193	0.00148388	-0.000126483	-0.00276505	-0.00647779	-0.00718483	-0.00811733	-0.00706679	-0.0079487	-0.00519695	-0.0081673	-0.00884547	-0.00451565	-0.00903615	-0.00714908	-0.00697524	-0.00916101	-0.00915626	-0.00471927	-0.00309745	-0.00399711	-0.0102459	-0.00854014	-0.0101878	0.0312958	0.0200659	0.0284976	0.0236371	0.0289614	0.00661099	0.0189174	0.0148578	0.00860109	0.0196092	0.0140911	0.0115393	-0.0147691	-0.00417712	-0.00479794	-0.00712696	0.00306626	0.00513433	0.00298194	0.00130434	-0.000991588	-0.000974727	-0.00107856	0.0187086	0.0144845	0.0176082	0.0135604	0.0131201	0.00917436	0.00940612	0.0122604	0.00809714	0.0079349	0.0209077	0.0192415	0.0177422	0.0242767	0.0197845	0.0113611	0.00924886	0.0110315	0.00547432	0.00614616	0.00407836	0.00818153	0.00505846	0.00300184	0.000622976	-0.00582003	-0.00948754	-0.010319	0.00673991	0.00199833	0.00142933	0.000419981	0.00567727	0.0038084	0.00341713	0.00106998	0.00216117	0.00194518	0.000324325	-0.00292461	-0.00173212	-0.00374615	-0.00457665	-0.00531144	-0.00443248	-0.000903542	-0.0029506	-0.00927639	-0.00908425	-0.00866884	-0.010069	-0.00328347	-0.00291546	-0.00340036	-0.00449479	-0.00283197	-0.00305367	-0.00503265	-0.00703529	-0.0113005	-0.0119576	-0.0103004	-0.0161325	0.00552072	0.00307467	-0.00303735	0.00737793	0.00376946	0.00933867	0.00555176	0.00337993	0.00307625	0.00394078	-0.00582532	-0.00835056	-0.00109928	-0.00817645	-0.00788547	-0.00859027	0.0162648	0.0130011	0.0134723	0.0110877	0.00977869	0.00778373	0.00325725	0.00458169	0.00374783	0.00118377	0.0062161	0.00618734	0.00587145	0.01395	0.00717701	0.00437405	0.00185562	-0.00585675	-0.000215102	-0.00159385	-0.00462351	-0.0179679	-0.0243048	0.0119287	0.000691142	0.00675192	0.00275956	-0.000694403	0.00745251	-0.00161586	-0.00473038	-0.00852133	-0.0045554	-0.0189918	-0.00567888	-0.012194	-0.0213818	-0.0127297	-0.0154256	-0.00647842	-0.00853754	-0.0117949	-0.0140643	-0.0145784	-0.0196667	-0.0190317	-0.0174618	-0.019728	-0.00198764	-0.00618889	-0.0121264	-0.015872	-0.0167209	-0.0173324	-0.0198326	-0.01673	-0.0131774	-0.0134215	-0.0167697	-0.0196608	-0.00435737	-0.00699914	-0.00336246	-0.012362	-0.012619	-0.0152027	-0.0167096	-0.0197024	0.00486951	-0.0032915	-0.007049	-0.00547001	-0.00405601	-0.0102031	-0.00883615	-0.0096796	-0.0102497	-0.0119584	-0.0255661	-0.0274359	-0.0188623	-0.0217126	-0.0244089	-0.0185776	-0.022902	-0.0245602	-0.0207639	-0.0208608	-0.0242354	-0.0263295	-0.0300049	-0.0267987	-0.0266546	-0.0316527	-0.0347061	-0.0265757	-0.0284824	-0.017586	-0.018319	-0.0172509	-0.0206298	-0.0221141	-0.022236	-0.0312129	-0.0203798	-0.0274407	-0.051265	-0.0385235	-0.0451745	-0.0397784	-0.0471365	-0.0429541	-0.0359422	-0.0405157	-0.058191	-0.0531414	-0.0537452	-0.0741317	-0.0557785	-0.0588183	-0.00927421	-0.0187332	-0.0140963	-0.015804	-0.0226606	-0.0202573	-0.0250686	-0.0289584	-0.0335832	-0.0352308	-0.0422653	-0.0251985	-0.0263706	-0.0311774	-0.0219188	-0.0241053	-0.028143	-0.03403	-0.0363786	-0.0429893	-0.0551168	-0.0527506	-0.0580511	-0.0731285	-0.0665739	-0.0670088	-0.0347737	-0.026505	-0.0317763	-0.0322702	-0.0128368	-0.0170822	-0.0196018	-0.0174212	-0.0165572	-0.016084	-0.0177413	-0.0145396	-0.0172065	-0.0211716	-0.0226137	-0.0224805	-0.0279602	-0.0226234	-0.0234674	-0.0342949	-0.0310432	-0.0308722	-0.0231771	-0.0362565	-0.0312844	-0.0232144	-0.028078	-0.055737	-0.0501258	-0.0452251	-0.049448	-0.0400213	-0.0442827	-0.0441374	-0.0312387	-0.0361893	-0.0285927	-0.0349528	-0.0360003	-0.0401985	-0.0338186	-0.0345519	-0.0302409	-0.0352473	-0.0294457	-0.0305628	-0.0340029	-0.0291155	-0.0316213	-0.0309976	-0.0253713	-0.0282457	-0.0292877	-0.0339251	-0.0171875	-0.0201546	-0.0228114	-0.024569	-0.0251607	-0.0277309	-0.0287609	-0.029488	-0.0221985	-0.0245019	-0.0400258	-0.0386161	-0.04708	-0.0364175	-0.0386631	-0.0333257	-0.0325917	-0.0342536	-0.0827925	-0.0851825	-0.069917	-0.0653834	-0.0746341	-0.0833424	-0.0882905	-0.0811182	-0.0852977	-0.0870016	-0.0870698	-0.0879624	-0.0854197	-0.0868266	-0.0881023	-0.0712762	-0.0727175	-0.0727063	-0.078693	-0.0782645	-0.0795387	-0.0699402	-0.0706146	-0.0695803	-0.0814684	-0.0814728	-0.0842753	-0.0768801	-0.0796669	-0.0339412	-0.0352014	-0.0370915	-0.0474089	-0.0474873	-0.0507872	-0.0547806	-0.0542956	-0.0591978	-0.0544807	-0.0547606	-0.0607504	-0.0549516	-0.0574654	-0.0575129	-0.0511815	-0.0513988	-0.0472019	-0.0506951	-0.0504164	-0.0530119	-0.0550279	-0.0540689	-0.0549052	-0.0562655	-0.0617247	-0.0544821	-0.0562878	-0.0581984	-0.0585418	-0.0606524	-0.0580067	-0.0578704	-0.0565455	-0.0574631	-0.0571529	-0.0588317	-0.0626362	-0.0584534	-0.0580736	-0.0591025	-0.0607203	-0.0632601	-0.0609115	-0.0628441	-0.0602552	-0.061493	-0.0621864	-0.0620393	-0.0591217	-0.061459	-0.0627575	-0.0632473	-0.0659265	-0.0637262	-0.0645151	-0.0628759	-0.0644996	-0.0649416	-0.0644237	-0.06531	-0.0575977	-0.0583524	-0.0596412	-0.0580486	-0.0596757	-0.0598637	-0.0588129	-0.0588633	-0.0611778	-0.0605927	-0.0604064	-0.0631198	-0.0617059	-0.0626807	-0.062134	-0.0625963	-0.0594536	-0.0601714	-0.0604436	-0.0676752	-0.0667777	-0.0744117	-0.068295	-0.0698183	-0.0631495	-0.0635072	-0.0643253	-0.0667206	-0.0666292	-0.066146	-0.0648408	-0.0650159	-0.0652395	-0.0680038	-0.0688648	-0.0654442	-0.0660886	-0.0673148	-0.0675182	-0.0617644	-0.0627173	-0.0629666	-0.0630133	-0.062881	-0.0639459	-0.064362	-0.0625427	-0.063256	-0.064503	-0.0663344	-0.0538385	-0.0469814	-0.0519677	-0.0516357	-0.0578745	-0.0572159	-0.0572542	-0.0565524	-0.0579216	-0.0543598	-0.0544966	-0.0558485	-0.0574473	-0.0596864	-0.0594427	-0.0431999	-0.049116	-0.0517968	-0.0528371	-0.0563524	-0.0583202	-0.0582566	-0.0584047	-0.0564204	-0.0599426	-0.055168	-0.0559154	-0.0574704	-0.0594268	-0.0593089	-0.0602034	-0.0589653	-0.0594384	-0.0609209	-0.0605989	-0.060874	-0.0620643	-0.0609995	-0.0618598	-0.0630864	-0.0630806	-0.05994	-0.060947	-0.0610524	-0.061893	-0.0623224	-0.0630289	-0.0647473	-0.0662067	-0.0625363	-0.0642041	-0.0645519	-0.0639909	-0.0646297	-0.0614624	-0.0615293	-0.0624897	-0.0628109	-0.0640067	-0.0642087	-0.0627496	-0.0632722	-0.062488	-0.0609879	-0.0619645	-0.063439	-0.0627992	-0.0629929	-0.0614005	-0.0613613	-0.0615725	-0.0615488	-0.0433766	-0.0482933	-0.0504966	-0.0502408	-0.0493335	-0.053199	-0.0546851	-0.0552919	-0.0521957	-0.0539358	-0.0537168	-0.054615	-0.055787	-0.0588631	-0.0483219	-0.0509319	-0.0554026	-0.0617319	-0.0612933	-0.0598021	-0.0595895	-0.0596733	-0.0588883	-0.0576235	-0.0582259	-0.0562992	-0.0582849	-0.0580849	-0.0594378	-0.0603432	-0.0593623	-0.0577595	-0.0576114	-0.0579219	-0.0580521	-0.058093	-0.0595679	-0.0601499	-0.0562579	-0.0559813	-0.0564089	-0.0563137	-0.0560231	-0.0569086	-0.0484405	-0.051358	-0.0511109	-0.0598569	-0.0551906	-0.0575018	-0.0553147	-0.0555851	-0.0565542	-0.061186	-0.0611709	-0.0609503	-0.0624881	-0.0625488	-0.0577837	-0.0549426	-0.0567565	-0.0568733	-0.0576755	-0.0589416	-0.0598438	-0.0603867	-0.061036	-0.0597702	-0.0611415	-0.0613656	-0.0597914	-0.0612814	-0.0613042	-0.0697516	-0.0695704	-0.0697128	-0.0720368	-0.0688144	-0.07284	-0.0704905	-0.0712184	-0.0686393	-0.0698966	-0.0725728	-0.0735471	-0.0735929	-0.0751373	-0.0748123	-0.0814888	-0.0743846	-0.0760448	-0.0783792	-0.0798148	-0.0638982	-0.0635104	-0.0638056	-0.0649328	-0.0610898	-0.0616015	-0.0663939	-0.0676282	-0.0699096	-0.0675805	-0.0680119	-0.0707079	-0.0708607	-0.0684452	-0.0699648	-0.0698102	-0.0686521	-0.0665871	-0.0677099	-0.0647728	-0.0654318	-0.0654016	-0.0659355	-0.0661709	-0.0662851	-0.065787	-0.0659256	-0.0666446	-0.066577	-0.0669209	-0.0678885	-0.0691954	-0.0712542	-0.0682309	-0.0688272	-0.0697062	-0.0606165	-0.0607334	-0.0626108	-0.0621236	-0.0625461	-0.0658217	-0.0642546	-0.0640954	-0.0647309	-0.0617918	-0.0619348	-0.0638859	-0.0637332	-0.0643547	-0.0688202	-0.0700378	-0.067082	-0.067465	-0.0673921	-0.0680327	-0.0650579	-0.0665966	-0.0663249	-0.0654201	-0.0663316	-0.0667183	-0.0688013	-0.0666843	-0.0671333	-0.065652	-0.0654281	-0.0664507	-0.0665423	-0.0667857	-0.0662837	-0.0660435	-0.0655501	-0.0668786	-0.0626249	-0.0630137	-0.0638236	-0.0638481	-0.0650405	-0.0652872	-0.062842	-0.0632275	-0.0642659	-0.0646258	-0.0640623	-0.0641774	-0.0653567	-0.0656923	-0.0657723	-0.0663559	-0.0651376	-0.0664349	-0.0669375	-0.0675184	-0.0682583	-0.0683068	-0.066632	-0.0669516	-0.0672281	-0.0657776	-0.065166	-0.06549	-0.0659363	-0.065966	-0.0662014	-0.0691345	-0.0668774	-0.0674452	-0.0665881	-0.0663972	-0.0672727	-0.0676404	-0.0656592	-0.0649941	-0.0648067	-0.0648111	-0.0642276	-0.0646565	-0.0642241	-0.0657905	-0.0642949	-0.0633786	-0.0642268	-0.0650673	-0.0640585	-0.0646094	-0.0640479	-0.0644198	-0.0597501	-0.0595955	-0.0621822	-0.0609922	-0.0610958	-0.0628409	-0.0624509	-0.0624114	-0.0630706	-0.0617678	-0.0618894	-0.0643112	-0.063189	-0.064987	-0.0633994	-0.0636743	-0.0643552	-0.0644632	-0.0612528	-0.0621708	-0.0626983	-0.0618855	-0.0623137	-0.0636263	-0.0620283	-0.0621182	-0.0625646	-0.0641288	-0.0643613	-0.0645808
amines.L.Histidine	0.0533303	0.0513424	0.0506039	0.0529971	0.0516402	0.05254	0.0514542	0.0516155	0.0480635	0.0458262	0.051775	0.0511513	0.0506698	0.0503189	0.0492003	0.0531198	0.0530986	0.0471373	0.045177	0.0467046	0.0455427	0.0572513	0.0568919	0.0571676	0.0567857	0.0609671	0.0581088	0.0592237	0.0614701	0.0576943	0.049595	0.0478059	0.0492273	0.0496336	0.0477202	0.0496036	0.0474344	0.0478121	0.0432363	0.0430145	0.045262	0.0450509	0.044407	0.0455021	0.0430723	0.0453461	0.0471702	0.0467222	0.0457159	0.0435071	0.0430234	0.044767	0.0439339	0.0445347	0.0405541	0.0364853	0.0420441	0.0418737	0.0439661	0.0389542	0.0383189	0.0409225	0.0449795	0.0439357	0.0405339	0.0374901	0.0390408	0.0363696	0.0328885	0.0371785	0.0356031	0.034928	0.0425632	0.0388101	0.0415471	0.0387344	0.0405713	0.0376307	0.0377127	0.0339723	0.0327727	0.0312618	0.0422308	0.0402475	0.043343	0.0410743	0.0400557	0.0432882	0.0351445	0.0307565	0.0349365	0.0354113	0.0357336	0.0355701	0.0364369	0.0340798	0.0323347	0.0311971	0.0329485	0.0335715	0.0401267	0.0290538	0.0285323	0.0257487	0.0369784	0.0344487	0.0321171	0.0313494	0.032444	0.0351815	0.0289536	0.0279967	0.031637	0.0315353	0.0294297	0.0279687	0.0257849	0.0235576	0.0230341	0.0215142	0.0275654	0.0250007	0.0284534	0.0283649	0.0258233	0.0279211	0.0233729	0.0233474	0.0231161	0.0219824	0.0187039	0.0230852	0.0226506	0.0239143	0.0214823	0.0216985	0.0236818	0.022265	0.0212001	0.0189538	0.0247261	0.0221689	0.0288717	0.0250472	0.0217465	0.0274724	0.0211996	0.0241277	0.0194105	0.0374214	0.0322438	0.0441055	0.0432471	0.0438774	0.0433434	0.0399807	0.0394946	0.0403725	0.0373588	0.0416567	0.0401006	0.0435109	0.0524261	0.0515928	0.047965	0.0470023	0.0453404	0.0513147	0.0488949	0.047671	0.048562	0.0423838	0.0426643	0.0412618	0.0422426	0.0405943	0.0458996	0.0450657	0.0451807	0.0426085	0.0533196	0.0528615	0.0517931	0.0501459	0.0560935	0.052793	0.0571556	0.0508069	0.049493	0.0511922	0.0488614	0.0530812	0.0596816	0.0569927	0.0577968	0.0573838	0.058487	0.0534074	0.0531206	0.0535822	0.0560489	0.0549927	0.0588917	0.0606504	0.05716	0.0562672	0.0571791	0.0584618	0.0565024	0.0512558	0.050162	0.05325	0.0482188	0.0452898	0.0452145	0.049256	0.0471393	0.0459439	0.0457974	0.0420376	0.0488132	0.0480008	0.0446842	0.0438052	0.0496898	0.0479893	0.0499061	0.0454508	0.0439219	0.0446134	0.0428773	0.0458709	0.052461	0.050907	0.0487571	0.045706	0.0537753	0.0525679	0.0519284	0.0544961	0.0577447	0.0565374	0.0546172	0.0546571	0.0526118	0.051634	0.0521189	0.0560257	0.055752	0.0595528	0.0553163	0.0566161	0.054209	0.0539594	0.046388	0.0614445	0.0395236	0.0341275	0.0415162	0.0391498	0.0352389	0.0309879	0.0342419	0.0324613	0.0344745	0.0302507	0.0280471	0.0274586	0.0376736	0.0362867	0.0334976	0.0319942	0.0310759	0.0312745	0.0528844	0.0484256	0.0490018	0.0440311	0.0430635	0.0449889	0.0429301	0.0426714	0.0467414	0.0431889	0.0434167	0.0432045	0.0353321	0.0313035	0.0326174	0.0327364	0.0356261	0.0306438	0.0394368	0.0350827	0.040861	0.0368339	0.038086	0.025511	0.0255731	0.0251384	0.0246617	0.0293556	0.0302272	0.0293323	0.0298782	0.0317866	0.0270408	0.0375795	0.0369729	0.034373	0.0356537	0.0355349	0.0383985	0.0355718	0.0374667	0.0383896	0.0395843	0.0380829	0.0355164	0.0360277	0.0425269	0.0420127	0.0383625	0.0384421	0.0367719	0.0351616	0.0338147	0.0334159	0.0318131	0.03265	0.0278784	0.0361269	0.032014	0.0277503	0.029316	0.0283322	0.0263779	0.0265321	0.0255384	0.0241528	0.0213376	0.0208722	0.0202097	0.022881	0.0203831	0.0198044	0.0122114	0.0137406	0.00772474	0.00492901	0.00185904	-0.00110872	-0.00181782	0.0414499	0.0360339	0.031545	0.02849	0.0425949	0.0252645	0.0230328	0.025876	0.0185658	0.0164359	0.0101043	0.0202923	0.0204893	0.0143792	0.0199309	0.023416	0.0242114	0.0184694	0.0202233	0.0160147	0.0166667	0.0166884	0.0172141	0.0200835	0.0138797	0.0112098	0.0106521	0.0119348	0.0113178	0.00789857	0.0153108	0.0144717	0.0100434	0.0257592	0.0224277	0.0232018	0.0180328	0.0179621	0.0176629	0.0163066	0.0186737	0.0167352	0.0201555	0.0183924	0.0157072	0.0215728	0.018527	0.0194741	0.0173623	0.0214704	0.0178434	0.0258223	0.0265939	0.0159121	0.0137489	0.0133636	0.0147948	0.0157587	0.0154262	0.0147213	0.0108908	0.00982835	0.00785672	0.0198234	0.0190352	0.0199027	0.0206601	0.0191088	0.0220303	0.0215207	0.026377	0.0250008	0.0179326	0.0167859	0.0213399	0.0200546	0.0223957	0.022748	0.0132835	0.0165393	0.0182577	0.0170225	0.0205394	0.0209815	0.0143977	0.0114736	0.0127436	0.0105533	0.00900397	0.0525422	0.0504271	0.0480838	0.0611409	0.0445308	0.0440361	0.0435435	0.0421407	0.0553315	0.0503224	0.0624448	0.054336	0.0435011	0.0456689	0.0419357	0.0394443	0.0383333	0.0371103	0.0345141	0.0330695	0.0363756	0.0357898	0.0396603	0.0338926	0.0313985	0.0337804	0.0470767	0.0444295	0.0486655	0.0474966	0.0462457	0.0512974	0.0504247	0.0476939	0.0456209	0.0510636	0.0512203	0.0495797	0.0543084	0.0521201	0.0521485	0.0441537	0.04198	0.0445623	0.04169	0.0462703	0.0444324	0.0415326	0.0426536	0.0552454	0.0527676	0.0249221	0.0257206	0.0247675	0.0261404	0.0273935	0.0253087	0.0215027	0.0267397	0.0244555	0.0239922	0.0317057	0.0323152	0.0298658	0.0270342	0.0259788	0.0310674	0.031416	0.0286827	0.0263579	0.0227464	0.0218361	0.0289803	0.0277437	0.0257088	0.0240719	0.0236134	0.0170891	0.0155546	0.0213549	0.0173971	0.0115994	0.035268	0.0355544	0.0381775	0.036724	0.0348725	0.0345494	0.0323125	0.030168	0.0354151	0.0322486	0.0371663	0.0385101	0.025393	0.0227967	0.0138027	0.0172318	0.0106294	-0.0155035	-0.0161946	-0.0177889	-0.0182099	-0.0180339	-0.0178185	-0.0190815	-0.0191547	-0.00918108	-0.0102153	-0.0125652	-0.020775	-0.0206186	-0.0179895	-0.0176281	-0.0179355	-0.0232684	-0.0249835	-0.0122214	-0.0142761	-0.0180317	-0.0247409	-0.0234115	-0.0247978	-0.0240653	-0.0301511	-0.0114285	-0.0122714	-0.0126608	-0.00846706	-0.0113234	-0.00250893	-0.00532297	0.0016407	0.00915219	0.00525621	0.00316407	0.00591502	-0.00519256	-0.00832885	-0.000437986	-0.00664698	-0.0114428	-0.00683347	-0.00763995	-0.0201838	-0.0101116	-0.0157516	-0.020044	-0.028547	-0.0321877	-0.0361273	-0.0387697	-0.0300521	-0.0336976	-0.0471531	-0.0546816	-0.0490586	-0.0471524	-0.0413602	-0.039934	0.00673692	0.00595974	0.00174512	0.00105735	0.00200351	-0.00197824	0.00852071	0.00858963	0.00227122	0.00282739	0.00183808	0.0060713	0.0022836	-0.0054745	-0.0109819	-0.00665892	-0.0055023	-0.00756355	-0.00904209	-0.0108424	-0.0197812	-0.0123602	-0.0154371	-0.0205469	-0.0264705	-0.0276623	-0.0197225	-0.0242516	-0.0226719	-0.02156	-0.0262517	-0.0210383	-0.025843	-0.0247789	-0.0266441	-0.0294162	-0.0418329	-0.0409941	-0.0306874	-0.033093	-0.0345776	0.0153682	0.0162474	0.0133848	0.00985835	0.0116424	0.0120427	0.0102503	0.00939291	0.00634328	0.00670691	0.00284491	0.00239882	0.00921106	0.00846809	0.00788512	0.00596254	0.000825919	0.00173945	0.000661288	-0.000467499	-0.00213519	0.0132	0.00974883	0.00879604	0.0039535	0.00566478	0.00720371	0.000654083	-0.00183261	0.0030092	0.00313277	0.00358574	0.000622853	-0.00253821	-0.00291833	-0.00661692	-0.00803713	-0.0110389	-0.00816429	-0.0105275	0.00872616	0.00596403	0.00123881	-0.00270508	0.000208795	-0.00158076	-0.00455086	-0.00779765	-0.0154446	-0.0116769	-0.0138671	-0.0308066	-0.0253837	-0.0282563	-0.0286651	-0.00632194	-0.00952485	-0.0149586	-0.0179255	-0.0185522	-0.0184168	-0.0189687	-0.0177587	-0.0120402	-0.0138435	-0.0240559	-0.0318966	-0.0276035	-0.0287704	-0.0388592	-0.0332962	-0.0396525	-0.012739	-0.0130163	-0.019217	-0.0116396	-0.0137044	-0.0301425	-0.0338065	-0.0249716	-0.0284498	-0.020531	-0.0198706	-0.0187739	0.00718102	0.0042471	0.007243	0.0025069	0.00155717	0.00229459	-1.55068e-05	-0.00091941	0.0030101	0.000822237	-0.00227049	0.0112047	0.00920207	0.00884871	0.00781909	0.00279591	0.000129291	0.00140348	-0.00198173	0.00111241	0.00018385	0.00144145	0.0149253	0.0106678	0.0110154	0.0148154	0.018016	0.0233306	-0.000897719	-0.00187362	-0.00484977	-0.000136918	-0.00585027	-0.0109297	-0.00843315	-0.010287	-0.0115194	-0.0178685	-0.0016421	-0.00293006	-0.00555964	0.00384056	0.000418203	0.00289046	0.00183143	-0.0015884	-0.000290918	0.00131185	-0.00179081	-0.000510864	-0.00458473	-0.0070388	-0.00328956	-0.00299532	-0.00972964	-0.0117572	-0.00741555	-0.00863764	-0.0126737	-0.0110208	-0.00686278	-0.00998892	-0.0114229	-0.0120492	-0.0139625	-0.0099173	-0.00846458	-0.00722468	-0.00664234	-0.00652079	-0.00599312	-0.00699049	-0.00584318	-0.00944513	-0.0121025	-0.0169561	-0.0197039	-0.0213168	0.00829411	0.00206373	0.00162797	-0.000408377	-0.000833119	-0.00307647	-0.00662784	-0.00701537	-0.00832951	-0.00584666	-0.00708557	-0.00402425	-0.00586428	-0.0124871	-0.00681742	-0.011263	-0.00876029	-0.00842643	-0.0112154	-0.0111775	-0.00569079	-0.0040767	-0.0047858	-0.0108353	-0.00900123	-0.010515	0.0375618	0.0283381	0.0372792	0.0338118	0.0353493	0.0160841	0.0326859	0.0276772	0.0206596	0.0313803	0.0259967	0.024544	0.000849212	0.0116449	0.0108139	0.00869577	0.0164877	0.0194318	0.0178547	0.015984	0.0136396	0.0138778	0.0139351	0.0188904	0.0150432	0.0176183	0.01303	0.0126539	0.00902277	0.0096911	0.0121111	0.00789743	0.00823641	0.0221252	0.0209947	0.0198667	0.0262863	0.0227046	0.0134486	0.0120698	0.0139397	0.00665166	0.00789998	0.00530145	0.0107506	0.00843661	0.00582545	0.00325814	-0.00121218	-0.00591091	-0.00585809	0.00648544	0.00210732	0.00162468	0.000522959	0.00733818	0.00605285	0.00435488	0.00241091	0.0023133	0.00229095	0.001608	-0.0018957	-0.00031248	-0.00163522	-0.00304414	-0.00342508	-0.000920669	0.00181991	-0.000607858	-0.00584944	-0.00526942	-0.00491304	-0.00646148	-0.00229784	-0.00146855	-0.00193363	-0.00292806	-0.000695657	-0.000222284	-0.00303883	-0.00437258	-0.00904396	-0.00969804	-0.00923185	-0.0147223	0.00513746	0.00302021	-0.00340172	0.00937519	0.00600315	0.0122381	0.00841753	0.00786396	0.00627314	0.00771146	-0.00330915	-0.00509057	0.00275478	-0.00351878	-0.00273731	-0.00377915	0.020451	0.0179757	0.0178784	0.0164705	0.0157947	0.0126625	0.00848551	0.00849794	0.00775199	0.0065885	0.012344	0.0125136	0.0128046	0.0181921	0.0124137	0.00914083	0.00722852	-7.44704e-05	0.00618618	0.00497038	0.00700089	-0.00316527	-0.0101694	0.0188684	0.00910093	0.0146017	0.0100956	0.00750031	0.0147529	0.0057776	0.00151301	-0.00173195	0.00378489	-0.0091366	0.00179495	-0.00554804	-0.0137001	-0.00602049	-0.00891446	-0.0148178	-0.0162638	-0.0190737	-0.0211835	-0.0205702	-0.0254515	-0.0235978	-0.0216412	-0.0239444	-0.00683408	-0.00830872	-0.0161748	-0.0190762	-0.0207387	-0.0206192	-0.0230131	-0.0201655	-0.0162238	-0.0165803	-0.0192948	-0.0215715	-0.0154702	-0.0166294	-0.0129732	-0.0218523	-0.0210907	-0.0230646	-0.026821	-0.0290338	-0.00271854	-0.00823887	-0.011582	-0.0114503	-0.0118944	-0.0174279	-0.0155215	-0.0159048	-0.0161554	-0.0179782	-0.0306321	-0.0315541	-0.0241115	-0.0270269	-0.0291726	-0.0211869	-0.0254892	-0.0262228	-0.0243965	-0.0243138	-0.0277076	-0.0293317	-0.0353128	-0.0311897	-0.0297889	-0.0352302	-0.0379813	-0.0285895	-0.0303555	-0.0210126	-0.0216457	-0.0217637	-0.0244649	-0.0258933	-0.0258604	-0.0412419	-0.0291333	-0.035297	-0.0567497	-0.0459255	-0.0525938	-0.0409989	-0.0480483	-0.0461883	-0.0387133	-0.043072	-0.0583354	-0.0553825	-0.0545646	-0.0723338	-0.0536439	-0.0547371	-0.0179846	-0.0266806	-0.0224703	-0.0220136	-0.0346364	-0.0290804	-0.03193	-0.029585	-0.0348847	-0.0379822	-0.0441616	-0.0289364	-0.0302222	-0.0331056	-0.0250557	-0.0258962	-0.0331647	-0.0396053	-0.0399197	-0.0466416	-0.0568148	-0.0521525	-0.0570723	-0.0712869	-0.0653251	-0.0656394	-0.0309307	-0.0246393	-0.0286282	-0.0286193	-0.0103472	-0.0124389	-0.0184262	-0.0148452	-0.0153185	-0.0135518	-0.014951	-0.0154014	-0.0184569	-0.0219129	-0.0238301	-0.0213097	-0.0280433	-0.0234336	-0.0234503	-0.0346418	-0.0309737	-0.0301695	-0.0216287	-0.0341521	-0.0283965	-0.0214832	-0.0259088	-0.0531008	-0.0489478	-0.0446425	-0.0478815	-0.0370208	-0.0367491	-0.0385574	-0.0267348	-0.0290353	-0.0332953	-0.0376435	-0.0385314	-0.0453252	-0.0381994	-0.0390835	-0.0332789	-0.0359832	-0.0305404	-0.0319045	-0.0351965	-0.0287057	-0.0320605	-0.0309988	-0.0267982	-0.0308331	-0.0303932	-0.0345137	-0.0180424	-0.0207199	-0.0233792	-0.0245323	-0.0251511	-0.0280907	-0.0288135	-0.0293826	-0.0229969	-0.0249536	-0.0387002	-0.0371031	-0.0459875	-0.0369844	-0.0392284	-0.0349833	-0.0339333	-0.0350578	-0.0707128	-0.0727258	-0.0563413	-0.0536256	-0.0637546	-0.0768358	-0.0798885	-0.0751452	-0.0781631	-0.0809696	-0.0810006	-0.0809193	-0.0787545	-0.0796337	-0.0805801	-0.0660461	-0.0661088	-0.0673135	-0.0732852	-0.0720646	-0.0736843	-0.0604725	-0.0627755	-0.0610708	-0.0741966	-0.0731907	-0.0737016	-0.0684215	-0.0706945	-0.0236027	-0.0271502	-0.0278862	-0.0383071	-0.0372938	-0.0403343	-0.0455107	-0.0447972	-0.0484323	-0.0436457	-0.0439587	-0.0485448	-0.0449175	-0.0470451	-0.046567	-0.0412148	-0.0410331	-0.0353096	-0.0406419	-0.0393234	-0.041953	-0.0460825	-0.0454961	-0.0462663	-0.0472085	-0.0516517	-0.0445943	-0.0462952	-0.0484975	-0.0489176	-0.0470463	-0.0457917	-0.0466003	-0.0450008	-0.0459631	-0.0465125	-0.0479325	-0.0511969	-0.0478706	-0.0473724	-0.0485089	-0.0498306	-0.0519406	-0.0502953	-0.0522773	-0.0499998	-0.0512381	-0.0516129	-0.0513845	-0.0500282	-0.0520101	-0.0535603	-0.0538281	-0.0567848	-0.054793	-0.0556433	-0.0534873	-0.0550236	-0.0552806	-0.0552046	-0.0558885	-0.0494434	-0.0502086	-0.0514533	-0.0496903	-0.0512577	-0.0514199	-0.0497275	-0.0496376	-0.0518243	-0.0511398	-0.050841	-0.0539061	-0.0524901	-0.0533461	-0.0532414	-0.0534773	-0.0509163	-0.0513193	-0.0515316	-0.0560093	-0.0542107	-0.0627367	-0.0574114	-0.057638	-0.0527666	-0.0530623	-0.0537734	-0.0564881	-0.0561947	-0.0554366	-0.0545553	-0.0545534	-0.0547737	-0.0577156	-0.0583411	-0.0556178	-0.0563092	-0.0576042	-0.0576408	-0.0512947	-0.0523457	-0.0525633	-0.0531522	-0.0529954	-0.0540322	-0.054326	-0.0527804	-0.0533829	-0.0541389	-0.0559298	-0.0532124	-0.0434085	-0.0478702	-0.0499822	-0.0545368	-0.0531772	-0.0510938	-0.0502138	-0.0511484	-0.0495225	-0.0489178	-0.0503062	-0.0516254	-0.0538498	-0.053465	-0.0384721	-0.0438221	-0.0467951	-0.0476372	-0.0513038	-0.0528716	-0.0532441	-0.0533335	-0.0520121	-0.0546147	-0.0500392	-0.0506622	-0.0520931	-0.053179	-0.0529996	-0.0537721	-0.0524507	-0.0528671	-0.0539372	-0.0540949	-0.054146	-0.0553192	-0.0540865	-0.0548685	-0.0570439	-0.0566996	-0.0541436	-0.055196	-0.0552152	-0.0560004	-0.0573981	-0.057811	-0.0582884	-0.0596988	-0.0567259	-0.0582855	-0.0583357	-0.0577295	-0.0584191	-0.0553894	-0.0552533	-0.0562662	-0.0564442	-0.0573512	-0.0574841	-0.0561306	-0.0565597	-0.0565915	-0.0548372	-0.0554491	-0.0564502	-0.056005	-0.056112	-0.0545888	-0.0549295	-0.0550034	-0.0549047	-0.0363727	-0.0417339	-0.0433375	-0.0431611	-0.0416477	-0.0452534	-0.0467152	-0.0471758	-0.0449051	-0.0461136	-0.0466151	-0.0470731	-0.0480492	-0.0514312	-0.0434299	-0.0449571	-0.048571	-0.0541702	-0.0534455	-0.0521024	-0.0521602	-0.0520578	-0.0519598	-0.0506874	-0.0511808	-0.0490976	-0.0509657	-0.0503887	-0.052441	-0.0532028	-0.0521448	-0.050696	-0.0504193	-0.0506431	-0.0521273	-0.0518252	-0.0526701	-0.0532519	-0.0496398	-0.0498511	-0.0500232	-0.0491444	-0.0493721	-0.049879	-0.0420901	-0.0445874	-0.0433306	-0.0513993	-0.0464482	-0.0483538	-0.0476894	-0.0473731	-0.0483302	-0.0518084	-0.0516296	-0.0522469	-0.0536638	-0.0532418	-0.0493293	-0.0474252	-0.0488096	-0.0493589	-0.0498845	-0.0509709	-0.0519772	-0.0522609	-0.0530072	-0.0522419	-0.0532431	-0.0533587	-0.051823	-0.053071	-0.0530026	-0.0617962	-0.0611366	-0.0600796	-0.0614929	-0.0594199	-0.0634194	-0.0644859	-0.0667833	-0.0635021	-0.0649389	-0.0654854	-0.0660492	-0.0661407	-0.0672033	-0.06638	-0.0751685	-0.0677324	-0.069564	-0.0705683	-0.0725753	-0.0577475	-0.0585177	-0.0582886	-0.0584802	-0.0549673	-0.0548747	-0.0598696	-0.061088	-0.0626072	-0.06057	-0.060959	-0.0641798	-0.0649603	-0.0620845	-0.0634055	-0.0627029	-0.0619209	-0.059928	-0.0607951	-0.0578816	-0.0588232	-0.0587577	-0.0591343	-0.0594249	-0.0585967	-0.0581828	-0.058215	-0.0591691	-0.059187	-0.0595633	-0.0596068	-0.0607787	-0.0634311	-0.0607617	-0.0609055	-0.0616603	-0.054133	-0.0538248	-0.055983	-0.0553908	-0.0556637	-0.0581044	-0.0568899	-0.0568298	-0.0574136	-0.0544354	-0.0545582	-0.0561762	-0.0562593	-0.0567744	-0.0600812	-0.0610244	-0.0587533	-0.0589325	-0.0589379	-0.0593603	-0.0562377	-0.0576634	-0.0571512	-0.0570819	-0.057833	-0.0580307	-0.0605518	-0.0583798	-0.0588995	-0.057517	-0.057192	-0.0579295	-0.0580572	-0.0581738	-0.0580985	-0.0576342	-0.0568903	-0.0580384	-0.0545024	-0.0549405	-0.0558928	-0.0558305	-0.0568222	-0.0570267	-0.0545387	-0.0548756	-0.0556494	-0.055943	-0.0551089	-0.0551995	-0.0563208	-0.0563531	-0.0567447	-0.0573013	-0.0560539	-0.0571656	-0.0590209	-0.0595071	-0.0605227	-0.06038	-0.0586991	-0.0589261	-0.0590906	-0.0579472	-0.057429	-0.0577665	-0.0582563	-0.0583442	-0.0585285	-0.0616435	-0.0594458	-0.0600177	-0.059266	-0.0589541	-0.0594887	-0.0597793	-0.0582713	-0.0579188	-0.0576851	-0.0576356	-0.0566611	-0.0570351	-0.0568824	-0.0580619	-0.0563278	-0.0556699	-0.0563996	-0.057275	-0.0562083	-0.0566998	-0.0561234	-0.0563942	-0.0523157	-0.0520017	-0.0545697	-0.0536233	-0.0536896	-0.0554488	-0.0548666	-0.0547837	-0.0550406	-0.0538745	-0.0539826	-0.0564247	-0.0550875	-0.0566318	-0.0550827	-0.0554306	-0.0563352	-0.056501	-0.0540408	-0.0549009	-0.0552581	-0.0541995	-0.0546468	-0.055972	-0.0551463	-0.0550439	-0.0553545	-0.0566841	-0.0568263	-0.0570961
amines.Citrulline	0.0237646	0.0229631	0.0210761	0.0236568	0.0225933	0.0215707	0.0202074	0.0197425	0.01878	0.0166005	0.0214166	0.0258537	0.0247478	0.0230649	0.0221033	0.0265608	0.0258827	0.0206594	0.018416	0.0185905	0.0177827	0.0287048	0.0278867	0.0288126	0.0282496	0.030744	0.032455	0.0313104	0.034174	0.0308473	0.0212538	0.0197251	0.0206024	0.0203803	0.0184666	0.019784	0.018007	0.0176404	0.0147932	0.0146113	0.0168421	0.0162011	0.0158491	0.017892	0.0156884	0.0182775	0.0192569	0.0191469	0.018474	0.0155542	0.0158396	0.0146336	0.0137046	0.0154642	0.0119383	0.00819438	0.0134105	0.0132254	0.0147704	0.0111159	0.0102476	0.0133499	0.0153406	0.0130762	0.0091109	0.00930614	0.00970685	0.00718585	0.00402932	0.0116073	0.00997875	0.0099077	0.0160999	0.012549	0.015902	0.0129026	0.0157078	0.0129162	0.0147233	0.00972073	0.0105318	0.00814337	0.0173852	0.0156644	0.0187049	0.0155095	0.0142225	0.0175904	0.0137328	0.00944841	0.0163006	0.0127251	0.0132744	0.0122911	0.0115007	0.00819302	0.00627648	0.00622041	0.0105894	0.0102639	0.0176245	0.00522699	0.00564421	0.00383605	0.0138257	0.0123045	0.00574025	0.00536355	0.00493243	0.00893553	0.00143232	0.000457902	0.00269804	0.00673804	0.00395409	0.00461581	0.00157955	-0.00156487	-0.00179905	-0.00359791	0.00288577	0.00066001	0.00409951	0.00173847	-0.000185232	0.000409661	-0.000996938	-0.00126913	-0.00270321	-0.0017733	-0.00705551	0.0011934	0.00134042	-0.00221177	-0.00522155	-0.003329	-0.00428885	-0.0057697	-0.00636878	-0.00872482	-0.00264275	-0.00514573	-0.000149355	-0.00626638	-0.00904328	-0.00304359	-0.00755255	-0.00649746	-0.0103687	0.00585903	0.000580626	0.0203076	0.018901	0.0202161	0.0192015	0.0182988	0.0178101	0.0181107	0.0164377	0.0157857	0.0143559	0.0184708	0.0274403	0.0262898	0.0225617	0.0239953	0.0218816	0.0282411	0.0258309	0.024956	0.0242035	0.0183703	0.0173138	0.0166157	0.015954	0.0149041	0.0232364	0.0215608	0.0207696	0.0205347	0.0257079	0.0251875	0.0239979	0.0218778	0.029333	0.0264431	0.028731	0.0246926	0.0227361	0.0257811	0.0228593	0.0234954	0.03245	0.0303973	0.0348965	0.0345587	0.0345399	0.0307525	0.0305888	0.0310512	0.0344215	0.0336604	0.0359522	0.039666	0.0366866	0.0350577	0.0348387	0.0390493	0.0361945	0.0316017	0.0296014	0.0335338	0.029655	0.0273715	0.0262781	0.0309542	0.0291952	0.026093	0.024665	0.0222729	0.0277227	0.0262804	0.0242734	0.0235682	0.0274179	0.0254546	0.0283603	0.0240106	0.0215228	0.0249289	0.0220276	0.0265882	0.0291802	0.0277746	0.0250319	0.0237292	0.0331629	0.0322329	0.0317296	0.0349843	0.0332706	0.0329091	0.0305702	0.0320638	0.0287049	0.0273107	0.0271641	0.0317387	0.0306756	0.0343707	0.0307225	0.0327913	0.0311672	0.0273637	0.0251828	0.0401283	0.0239927	0.0186092	0.0267857	0.0218102	0.0194949	0.0138903	0.0216746	0.0224122	0.021746	0.0166609	0.0140923	0.0148978	0.0195269	0.0179967	0.0136868	0.0141142	0.0125481	0.0123882	0.0369616	0.0338388	0.0361305	0.0275389	0.0260996	0.0282247	0.0297104	0.0285486	0.0320568	0.0283422	0.0284382	0.0295202	0.0209542	0.0166507	0.0194603	0.0198142	0.022279	0.0182954	0.0241331	0.0198228	0.0248556	0.0192011	0.0200249	0.0102129	0.00978847	0.0116993	0.00978243	0.0146121	0.0145443	0.0148645	0.0131217	0.013241	0.00867709	0.0169339	0.0158887	0.0142041	0.0152624	0.0132603	0.0194642	0.0168643	0.0166368	0.0174585	0.0243094	0.0232075	0.0203789	0.0206424	0.0243255	0.0242522	0.0214926	0.00933915	0.00864709	0.00737719	0.00614965	0.00785601	0.0052652	0.00337693	-6.41759e-06	0.00876423	0.00824347	0.00541374	0.00784604	0.00672438	0.00540581	0.00587466	0.00654748	0.0020936	0.00109688	-0.000954704	-0.00158759	0.0016904	0.00108181	-0.00326968	-0.00726371	-0.00587474	-0.0132471	-0.0165596	-0.0166865	-0.0166156	-0.017803	0.0259288	0.023062	0.0210641	0.0186571	0.0299857	0.0160535	0.0121347	0.0132799	0.00564943	0.00891178	0.00264546	0.0119734	0.00928211	0.00338129	0.0156217	0.00443608	0.00495972	0.00108297	-0.000154812	-0.00316817	0.000289099	-0.00482244	-0.00551287	-0.00276753	-0.00917848	-0.0113737	-0.0133598	-0.00686949	-0.00832495	-0.00983096	-0.00546885	-0.00507413	-0.00808998	0.00756263	0.00584879	0.00377942	0.00459315	0.0034714	0.00113799	0.00118508	0.00052311	-0.000306715	0.00572625	0.00331393	0.00119047	0.013753	0.0102105	0.012138	0.011952	0.0145612	0.0121309	0.0178816	0.0173864	0.0062053	0.00610227	0.00218347	0.00664386	0.00720833	0.00871542	0.00797199	0.00620854	0.00379835	0.00460635	0.00928066	0.00912346	0.0102411	0.0102533	0.00899816	0.0104416	0.0100475	0.0168578	0.0148161	0.00885322	0.00676449	0.00718782	0.00595044	0.00579384	0.00678792	-0.000965773	-0.000390806	0.00504886	0.00387998	0.00739789	0.00916882	0.00420998	0.00146516	0.00133362	-0.00118386	-0.00244355	0.0319163	0.030604	0.0295578	0.039063	0.0266185	0.0273899	0.0251147	0.023568	0.0401754	0.0368248	0.0467818	0.0395113	0.0307969	0.0335713	0.0303063	0.0296595	0.029387	0.0244292	0.0224791	0.0210352	0.0233559	0.022739	0.0255377	0.0201638	0.0188105	0.0203965	0.024469	0.0219319	0.0264165	0.0234241	0.0217382	0.0289637	0.0295579	0.0281682	0.0247135	0.0270081	0.0270256	0.0240244	0.0291076	0.026492	0.0251808	0.0227556	0.0204065	0.0216646	0.0212627	0.0221815	0.0219053	0.0175084	0.0177896	0.0325821	0.0271366	0.0130468	0.0129603	0.0118593	0.0118874	0.0133983	0.0124399	0.00859452	0.0105966	0.00836698	0.00757775	0.0129085	0.0128836	0.0104112	0.00940496	0.00806663	0.0142105	0.013527	0.0171667	0.0146689	0.0102542	0.00737635	0.0102806	0.00972995	0.00892113	0.00767792	0.00845062	-0.001663	-0.00223382	0.00265842	-0.00204056	-0.00493046	0.0182568	0.0177507	0.0202521	0.0174799	0.0155737	0.0145448	0.0144495	0.010786	0.0128727	0.0107101	0.0148777	0.0151136	-0.000769042	-0.000777788	-0.00797037	-0.0111729	-0.0180126	-0.00622244	-0.00719589	-0.00763212	-0.00854578	-0.00781619	-0.00759171	-0.00978663	-0.0100201	0.00158974	0.000339988	-0.00242221	-0.012617	-0.0124063	-0.0107968	-0.00922394	-0.00947091	-0.0151144	-0.0172123	-0.00904225	-0.00985516	-0.0127985	-0.0195133	-0.0192328	-0.0184472	-0.0182568	-0.0245957	-0.00301246	-0.00387322	-0.00638657	-0.00153013	-0.00747074	0.00183271	-0.00174825	0.00717646	0.0174873	0.014466	0.00553343	0.00809177	-0.0142418	-0.0166125	-0.0124605	-0.0176681	-0.0173081	-0.00912892	-0.0126259	-0.0196305	-0.00979342	-0.0180112	-0.0256302	-0.032765	-0.0283632	-0.0332179	-0.0367642	-0.03066	-0.0340994	-0.0443331	-0.0474611	-0.051881	-0.0472007	-0.0418808	-0.0415861	-0.00508783	-0.00311232	-0.00604294	-0.00722994	-0.00657185	-0.0107296	-0.00444519	-0.00409966	-0.0092969	-0.0103961	-0.0118468	-0.0114209	-0.0134252	-0.0173198	-0.0204041	-0.0181612	-0.0148824	-0.0183735	-0.0140187	-0.0159797	-0.0249198	-0.01946	-0.0224233	-0.0305129	-0.0358824	-0.0314299	-0.0281415	-0.0312784	-0.0336561	-0.033654	-0.035296	-0.0365603	-0.0391993	-0.0435412	-0.0438894	-0.044802	-0.0521936	-0.0544979	-0.0407929	-0.044763	-0.0466669	-0.00875845	-0.00858645	-0.0121103	-0.0156682	-0.0108792	-0.0117652	-0.010998	-0.0159154	-0.0183917	-0.0193985	-0.0222064	-0.0243665	-0.0183511	-0.0200559	-0.0218415	-0.0241419	-0.026256	-0.0271639	-0.0237255	-0.0243773	-0.0273387	-0.0156509	-0.0190695	-0.0135682	-0.0182266	-0.0179342	-0.0185308	-0.0225818	-0.0277848	-0.0210297	-0.0211946	-0.0162003	-0.0209034	-0.0226284	-0.022957	-0.0287273	-0.0289531	-0.0298989	-0.027082	-0.0288515	-0.00772329	-0.00974934	-0.0152748	-0.0184184	-0.0202233	-0.0199137	-0.0219258	-0.0222016	-0.0291763	-0.0275581	-0.0302866	-0.0515724	-0.0475777	-0.0478865	-0.0472779	-0.0265615	-0.0337127	-0.0351297	-0.0387664	-0.0383738	-0.0380729	-0.0430303	-0.040612	-0.0342381	-0.0371469	-0.0385455	-0.04365	-0.0354861	-0.0341295	-0.0472102	-0.0397947	-0.0448238	-0.0272142	-0.0263956	-0.0302338	-0.0248152	-0.0283625	-0.0437743	-0.0445135	-0.0415663	-0.0450083	-0.0397938	-0.0356234	-0.0349978	0.0102188	0.00830005	0.0105117	0.00540875	0.00501518	0.00463521	0.00530894	0.00435913	0.00873876	0.00496832	0.00205442	0.0139719	0.0131604	0.0139969	0.013294	0.00726822	0.00458859	0.00443601	0.00234494	0.00193911	0.00165381	0.00285227	0.0229164	0.020772	0.0235855	0.0224699	0.0261929	0.024242	0.00604521	0.00459941	0.00079012	0.00165631	-0.00373212	-0.0056379	0.000811485	-0.000805745	-0.00273104	-0.00840109	0.01103	0.00877807	0.00867067	0.0157052	0.0116139	0.012015	0.0109315	0.00765848	0.00914342	0.00977182	0.00793474	0.00618942	0.00268571	0.00116591	0.00224829	0.00311379	0.00476182	0.00126291	0.00348629	0.0023197	-0.00132948	-0.00667335	-0.00435839	-0.00686249	-0.00333244	-0.00552435	-0.00813119	-0.00548372	-0.00279399	-0.00223067	-0.00191983	-0.00398577	-0.00232085	-0.00417965	-0.00765493	-0.011658	-0.0170496	-0.0177152	-0.0169151	-0.0171068	0.00766582	0.00231953	-0.00259196	-0.00263473	-0.0028719	-0.00515548	-0.00680481	-0.00900339	-0.00959047	-0.0094549	-0.00978438	-0.00939121	-0.0116466	-0.0102712	-0.00647402	-0.0101133	-0.00694182	-0.00612489	-0.00881381	-0.00864942	-0.00443206	-0.00257447	-0.0027615	-0.00913985	-0.00725282	-0.00842747	0.0376487	0.026128	0.0347474	0.0310545	0.0284303	0.0114906	0.0185422	0.0215868	0.0153349	0.0236321	0.018883	0.0164546	-0.0107402	-0.00148122	-0.000743455	-0.00326701	0.00809997	0.00950396	0.00849061	0.00594736	0.00417814	0.0025537	0.00313201	0.0150107	0.0119028	0.0125878	0.010806	0.0104785	0.00976199	0.0101287	0.0120473	0.00742715	0.0102086	0.0163511	0.0150132	0.0142329	0.0176634	0.0136656	0.00795769	0.00540827	0.0102949	0.00143506	0.00157874	0.00149632	0.00292368	-0.00140436	-0.00110916	-0.0034944	-0.00889053	-0.0123681	-0.0145326	0.0040544	0.000468355	0.000502987	-0.00109253	0.00422966	0.00309166	0.00297076	0.00111323	0.00371147	0.00413404	0.0024518	-0.000344107	-0.000919388	-0.00175339	-0.0026149	-0.00367199	-0.00472753	-0.00116707	-0.00310608	-0.00824539	-0.00760424	-0.0090931	-0.00983339	-0.00398482	-0.00361351	-0.00496488	-0.00549695	-0.00473305	-0.00463436	-0.007612	-0.00870456	-0.0108036	-0.0133724	-0.00814564	-0.0143004	0.0137439	0.0112667	0.00776533	0.0169917	0.010815	0.0124154	0.00868549	0.0095444	0.00798613	0.00858821	-0.00126591	-0.00512669	0.00243393	-0.00449163	-0.00376556	-0.003832	0.0122464	0.00904387	0.00688022	0.00501784	0.00307046	0.000820307	-0.00252953	0.000233005	-0.00127659	-0.00265405	-0.00193686	-0.00114363	-0.00184612	0.00432491	-0.00207919	-0.00521376	-0.00858038	-0.0124925	-0.00873086	-0.00843366	-0.00985882	-0.0171581	-0.0249847	0.0123882	0.00242989	0.00557567	0.00075662	-0.000835872	0.00343868	-0.00453105	-0.00529864	-0.00958134	0.00120051	-0.0119134	-0.00374184	-0.00800162	-0.0177245	-0.0118144	-0.0126151	0.00881908	0.00744923	0.00133335	-0.00024909	0.00180447	-0.00046507	0.00251313	0.00194057	-0.00164233	0.0131741	0.00770599	0.0041024	0.00155852	-0.000124723	-0.00131044	-0.00311043	-0.00250928	0.000193809	0.000382102	-0.00127047	-0.00504732	0.00524551	0.00436617	0.00207802	-0.00466911	-0.00535542	-0.00586102	-0.00698863	-0.00946529	0.0146453	0.00485105	0.00142675	0.0026395	0.00595792	0.000571671	0.000248711	0.00027652	-1.33726e-06	-0.0016096	-0.0138113	-0.0165282	-0.00922592	-0.0130154	-0.0149163	-0.00939195	-0.0138805	-0.0148672	-0.0120245	-0.0122853	-0.0143975	-0.0157626	-0.0131437	-0.0122851	-0.0110337	-0.0160104	-0.0186084	-0.0134606	-0.0158271	-0.00561461	-0.00698288	-0.00473286	-0.0068364	-0.00945244	-0.0105755	-0.0150886	-0.00597748	-0.0147256	-0.0320269	-0.0216647	-0.0264104	-0.0288855	-0.0347629	-0.0294085	-0.0220426	-0.0255854	-0.0354029	-0.0330738	-0.0339827	-0.056832	-0.0404809	-0.0407851	-0.00562615	-0.015073	-0.0146979	-0.0146747	-0.0225083	-0.0228159	-0.0270703	-0.0252804	-0.0308978	-0.0347573	-0.0397256	-0.0207974	-0.0206111	-0.0230896	-0.0163515	-0.0169397	-0.0195447	-0.0251379	-0.0307385	-0.0328987	-0.0475023	-0.0451545	-0.0522154	-0.0639438	-0.0567155	-0.0568698	-0.0202954	-0.0106163	-0.0151942	-0.0152395	-0.00479474	-0.00568511	-0.00232846	-0.000373368	-0.00234621	-0.00337987	-0.00451062	-0.00182292	-0.00595118	-0.00856671	-0.00900696	-0.00981831	-0.0153575	-0.011597	-0.0116833	-0.0230407	-0.0204901	-0.0196866	-0.0164232	-0.0271632	-0.0193307	-0.0136501	-0.0176947	-0.029635	-0.027373	-0.021566	-0.0254839	-0.0160396	-0.0202699	-0.0249208	-0.0126266	-0.0170389	-0.00663844	-0.0126765	-0.0139299	-0.0186327	-0.0141598	-0.0144134	-0.0115907	-0.0156887	-0.0105615	-0.0105449	-0.0134268	-0.00907708	-0.0112175	-0.010884	-0.00497972	-0.00745637	-0.00663376	-0.0114954	0.000154944	-0.00434289	-0.00587619	-0.00691259	-0.00765112	-0.00976341	-0.0119388	-0.0140161	-0.00728641	-0.00911794	-0.0251434	-0.0196407	-0.0273587	-0.018638	-0.0207656	-0.0182997	-0.0163181	-0.0185664	-0.0732024	-0.07716	-0.0710316	-0.0640104	-0.0717315	-0.0722446	-0.0821641	-0.0758712	-0.0805674	-0.0785989	-0.0803824	-0.0817039	-0.0786223	-0.0791549	-0.0810501	-0.0710294	-0.0719196	-0.0693493	-0.0767534	-0.0750574	-0.0760164	-0.0688443	-0.0701338	-0.0687862	-0.0785209	-0.0781848	-0.0804542	-0.073027	-0.0751054	-0.0472625	-0.0479011	-0.0514827	-0.0578656	-0.0597033	-0.0617802	-0.0643502	-0.0633771	-0.0690087	-0.0650901	-0.0658563	-0.0650751	-0.059813	-0.0622707	-0.0622663	-0.0585204	-0.0596209	-0.0533194	-0.0564584	-0.0566648	-0.0589436	-0.0621642	-0.0616124	-0.062048	-0.0618723	-0.0668022	-0.0614851	-0.0629589	-0.0650886	-0.0657495	-0.068884	-0.0649798	-0.0657124	-0.0638706	-0.0650339	-0.0645739	-0.0663794	-0.0682636	-0.0641916	-0.0646715	-0.0654608	-0.0681801	-0.0706401	-0.0675457	-0.0691848	-0.0675779	-0.0686763	-0.0694202	-0.0690938	-0.0657003	-0.0674288	-0.0689036	-0.0691216	-0.0720773	-0.0705558	-0.071393	-0.0699267	-0.0712459	-0.0720999	-0.0717704	-0.0723471	-0.0658507	-0.0670292	-0.0681844	-0.0654064	-0.0673148	-0.0673304	-0.0675351	-0.0666706	-0.0693364	-0.0687005	-0.0684099	-0.0717995	-0.0703174	-0.0708308	-0.0697378	-0.0701586	-0.0677536	-0.0681442	-0.0686585	-0.0746612	-0.0735619	-0.0786218	-0.0737011	-0.0750451	-0.0699773	-0.0706022	-0.0711562	-0.0734111	-0.0731566	-0.0732643	-0.0713039	-0.0719059	-0.0721046	-0.0752209	-0.076285	-0.0732037	-0.0735896	-0.0753621	-0.0752554	-0.0699842	-0.0704451	-0.0707893	-0.0704882	-0.0708827	-0.0718472	-0.0720757	-0.0713982	-0.071766	-0.0727853	-0.0745351	-0.057438	-0.0555038	-0.0595012	-0.0591178	-0.0649775	-0.0652378	-0.0645268	-0.064489	-0.0655387	-0.0623939	-0.0620135	-0.0645576	-0.0654422	-0.067241	-0.0668996	-0.0550526	-0.0586245	-0.0620956	-0.063704	-0.0648682	-0.0666436	-0.0670222	-0.0670028	-0.0658222	-0.0692337	-0.06554	-0.0656014	-0.0669708	-0.0680431	-0.0675	-0.0691131	-0.067938	-0.0687178	-0.0692447	-0.0688588	-0.0693088	-0.0705593	-0.0696332	-0.0705252	-0.0705384	-0.07112	-0.0685584	-0.0696251	-0.0692433	-0.0699053	-0.0709608	-0.0712809	-0.0739419	-0.074774	-0.0711784	-0.072751	-0.0727969	-0.0726178	-0.0731871	-0.0704216	-0.0704848	-0.0711098	-0.0715047	-0.0727432	-0.0724474	-0.0713218	-0.0715691	-0.0719426	-0.0708497	-0.0716418	-0.0722726	-0.072093	-0.0721184	-0.0709282	-0.0705903	-0.0709757	-0.0707841	-0.0547039	-0.0567998	-0.0581678	-0.0594749	-0.0581845	-0.0621168	-0.0628587	-0.0629695	-0.0620591	-0.0635659	-0.0622795	-0.0634357	-0.0610075	-0.0638334	-0.0547119	-0.0577235	-0.0617516	-0.0679889	-0.0676233	-0.0672004	-0.0666687	-0.066521	-0.0677428	-0.0661608	-0.0664364	-0.0639804	-0.0662207	-0.0663849	-0.0706068	-0.0711084	-0.0699218	-0.0683604	-0.0682967	-0.0685535	-0.067663	-0.0680192	-0.0691428	-0.0697893	-0.0676823	-0.0666288	-0.0668696	-0.0668177	-0.0661764	-0.0667792	-0.0598449	-0.0639222	-0.0631887	-0.0713575	-0.0668316	-0.0680056	-0.0665362	-0.0662359	-0.0675258	-0.0710451	-0.0710931	-0.0701394	-0.0720301	-0.0720068	-0.0674988	-0.0646612	-0.0660037	-0.0667898	-0.0671764	-0.0680743	-0.0687044	-0.0694015	-0.0700367	-0.0693873	-0.070373	-0.0707992	-0.0700907	-0.0711523	-0.0712402	-0.071418	-0.0715122	-0.074683	-0.0751082	-0.0716137	-0.0749355	-0.0741367	-0.0746112	-0.0727103	-0.0744173	-0.0753761	-0.0760556	-0.0782445	-0.0783263	-0.0789396	-0.0811989	-0.0749515	-0.0775696	-0.0792043	-0.0804926	-0.0703043	-0.069965	-0.0702777	-0.0690938	-0.067135	-0.0671311	-0.0714614	-0.0726246	-0.0751267	-0.07296	-0.07305	-0.0785928	-0.0773136	-0.0750558	-0.0761243	-0.0762564	-0.0746562	-0.0731634	-0.0740484	-0.0722638	-0.0730573	-0.0726137	-0.0730609	-0.0732543	-0.073129	-0.072612	-0.0727547	-0.0738154	-0.0735136	-0.0737233	-0.0747004	-0.0753723	-0.0769793	-0.0745924	-0.0749702	-0.0760942	-0.0674825	-0.0676793	-0.0697884	-0.069539	-0.0699249	-0.0718127	-0.0705248	-0.0707257	-0.0713843	-0.069436	-0.069369	-0.0711824	-0.0710149	-0.0715252	-0.0760784	-0.0768913	-0.0744989	-0.0749829	-0.0751844	-0.0758703	-0.0737757	-0.0751417	-0.0748489	-0.0742315	-0.0750988	-0.0756051	-0.0767739	-0.0750437	-0.0754474	-0.0739844	-0.073377	-0.0748194	-0.0746652	-0.0749694	-0.0735271	-0.0732097	-0.0724632	-0.0740567	-0.0704043	-0.0705594	-0.07102	-0.070885	-0.0720012	-0.0720395	-0.0710649	-0.0713156	-0.072207	-0.072713	-0.0718893	-0.0722335	-0.0732984	-0.073477	-0.0733517	-0.0738392	-0.0725528	-0.0737446	-0.074002	-0.0748621	-0.0754609	-0.0756147	-0.0743925	-0.0747549	-0.0749953	-0.0736502	-0.0732697	-0.0735886	-0.0736997	-0.0735345	-0.0738183	-0.0768825	-0.0747897	-0.0753201	-0.0752212	-0.0749739	-0.0757647	-0.0759022	-0.0736641	-0.0728271	-0.0728736	-0.0728881	-0.0726218	-0.0731582	-0.0730316	-0.0743866	-0.0726731	-0.0715886	-0.0724049	-0.0727268	-0.0719353	-0.0725056	-0.0721064	-0.0724139	-0.0684265	-0.0679174	-0.0701004	-0.0691982	-0.0696451	-0.0712338	-0.0710774	-0.070861	-0.0715366	-0.0702284	-0.0704373	-0.0740901	-0.0729368	-0.0745092	-0.072248	-0.072678	-0.0734032	-0.0733777	-0.0705308	-0.0713705	-0.0718985	-0.0718706	-0.0717672	-0.0730205	-0.0718752	-0.071791	-0.0723037	-0.0737391	-0.0737215	-0.0739795
[truncated: 10,188,282 more chars]
